# A power-based sliding window approach to evaluate the clinical impact of rare genetic variants

**DOI:** 10.1101/2022.07.29.22278171

**Authors:** Elizabeth T. Cirulli, Kelly M. Schiabor Barrett, Alexandre Bolze, Joseph J. Grzymski, William Lee, Nicole L. Washington

## Abstract

Systematic determination of rare and novel variant pathogenicity remains a major challenge, even when there is an established association between a gene and phenotype. Here we present Power Window (PW), a novel sliding window technique that identifies the clinically impactful regions of a gene using population-scale clinico-genomic datasets. By sizing windows based on the number of variant carriers, rather than the number of variants or nucleotides, statistical power is held constant during analysis, enabling the localization of clinical impact as well as the removal of unassociated gene regions. This method can be used to focus on: specific variant types such as loss of function (LoF) or other coding; parts of a gene, such as those expressed in different tissues; or isolating gene regions with opposite directions of effect. Using a training set of 300K exomes from the UKBiobank (UKB), we developed PW-based LoF and coding models for well-established gene-disease associations and tested their accuracy in two additional cohorts (128k exomes from the UKB and 30k exomes from the Healthy Nevada Project (HNP)). The significant PW models retained a mean of 64% of the rare variant carriers in each gene (range 16-98%), with quantitative traits showing a mean effect size improvement of 48% compared to aggregating rare variants across the entire gene, and the odds ratios for binary traits improving by a mean of 2.4-fold. PW showcases that EHR-based statistical analyses can accurately distinguish between novel coding variants that will have high phenotypic penetrance in a population and those that will not, unlocking new potential for population genetic screening.

## Supplementary Tables for "A power-based sliding window approach to evaluate the clinical impact of rare genetic variants" (part 1 of 3)

### Sheet: legend
Table S1	65 genes and phenotypes examined, with effect sizes for whole gene model and PW models
Table S2	PW regions for 29 significant models
Table S3	All windows tested for all genes

### Sheet: TableS1
Gene	Model	Phenotype	Phenotype_name	Quantitative_phenotype	Whole_gene_signal	Significant_PW_model	Whole_gene_Effect_or_OR	LCI_Effect	UCI_Effect	PWpos_Effect_or_OR	LCI_Effect	UCI_Effect	PWneg_Effect_or_OR	LCI_Effect	UCI_Effect	nonPW_Effect_or_OR	LCI_Effect	UCI_Effect	PWpos_case_carriers	PWpos_control_carriers	PWpos_case_noncarriers	PWpos_control_noncarriers	PWneg_case_carriers	PWneg_control_carriers	PWneg_case_noncarriers	PWneg_control_noncarriers	nonPW_case_carriers	nonPW_control_carriers	nonPW_case_noncarriers	nonPW_control_noncarriers	Percent_carriers_retained_PWpos	Percent_carriers_retained_PWneg	gene_cds_length	PWposlength	PWneglength	Percent_gene_retained_PWpos	Percent_gene_retained_PWneg
ABCA1	Coding	x30760	HDL cholesterol	1	Both sig	1	-0.453509	-0.503882	-0.403137				-0.769525	-0.84569	-0.69336	-0.206027	-0.272894	-0.139161					488		111361		634		111215		0	0.435	6785	0	4201	0	0.61916
ABCA1	LoF	x30760	HDL cholesterol	1	Both sig	0	-1.33088	-1.49719	-1.16457				-1.33088	-1.49719	-1.16457								102		111747						0	1	6785	0	6700	0	0.987472
ABCB11	Coding	x30610	Alkaline phosphatase	1	Both trend	0	0.174809	0.112123	0.237495	0.221129	0.0867308	0.355527				0.161481	0.0907129	0.232249	171		122052						619		121604		0.216	0	3965	1249	0	0.315006	0
ABCB11	LoF	x30610	Alkaline phosphatase	1	Both trend	0	0.657751	0.416466	0.899036	0.657751	0.416466	0.899036							53		122170										1	0	3965	3843	0	0.969231	0
ALPL	Coding	x30610	Alkaline phosphatase	1	Both sig	1	-2.05744	-2.12994	-1.98495				-2.0982	-2.17159	-2.02481	-0.407136	-0.871293	0.0570212					603		121620		15		122208		0	0.976	1574	0	1385	0	0.879924
ALPL	LoF	x30610	Alkaline phosphatase	1	Both sig	1	-0.91406	-1.04065	-0.787473				-2.37979	-2.58339	-2.17618	0.00948425	-0.152027	0.170995					78		122145		124		122099		0	0.386	1574	0	1534	0	0.974587
ANGPTL3	Coding	x30630	Apolipoprotein A	1	Both sig	0	-0.3648	-0.468042	-0.261558				-0.65866	-0.822815	-0.494505	-0.172136	-0.304789	-0.0394821					109		111112		167		111054		0	0.395	1382	0	282	0	0.204052
ANGPTL3	LoF	x30630	Apolipoprotein A	1	Both sig	0	-0.492627	-0.602404	-0.382849				-0.506922	-0.621999	-0.391844	-0.346713	-0.711941	0.0185142					222		110999		22		111199		0	0.91	1382	0	870	0	0.629522
APOA5	Coding	x30870	Triglycerides	1	LoF	0	-0.0493716	-0.206702	0.107959	-0.296274	-0.72852	0.135972	-0.0239171	-0.576834	0.528999	-0.0103989	-0.187753	0.166955	18		122117		11		122124		107		122028		0.132	0.081	1100	299	217	0.271818	0.197273
APOA5	LoF	x30870	Triglycerides	1	LoF	0	0.891264	0.716344	1.06618	0.891264	0.716344	1.06618							110		122025										1	0	1100	1028	0	0.934545	0
APOB	Coding	x30780	LDL direct	1	Both trend	0	-0.0438419	-0.0813801	-0.00630383	0.600026	0.457626	0.742425	-0.387868	-0.502834	-0.272901	-0.0542407	-0.0954105	-0.0130709	170		121808		261		121717		2066		119912		0.068	0.105	13691	674	3365	0.0492294	0.245782
APOB	LoF	x30780	LDL direct	1	Both trend	1	-1.02549	-1.12951	-0.921478	-0.000659841	-0.656652	0.655332	-2.16183	-2.30815	-2.01551	0.142306	-0.00927775	0.293889	8		121970		161		121817		150		121828		0.025	0.505	13691	76	12574	0.00555109	0.918414
ASGR1	Coding	x30610	Alkaline phosphatase	1	Both sig	1	0.682695	0.591031	0.774358	0.893717	0.782919	1.00452				0.224096	0.0612595	0.386933	253		121970						117		122106		0.684	0	875	541	0	0.618286	0
ASGR1	LoF	x30610	Alkaline phosphatase	1	Both sig	0	0.965745	0.747331	1.18416	0.965745	0.747331	1.18416							65		122158										1	0	875	862	0	0.985143	0
ASXL1	Coding	phecode_200	Myeloproliferative disease	0	LoF	0	0.542195	0.22309	1.31774	0.365576	0.00350385	38.1425				0.550628	0.222899	1.36022	0	50	427	127665					2	1365	425	126350	0.035	0	4625	80	0	0.0172973	0
ASXL1	LoF	phecode_200	Myeloproliferative disease	0	LoF	0	12.8281	6.58095	25.0057	0.365599	0.00056683	235.807				14.6812	7.49607	28.7535	0	22	427	127693					9	133	418	127582	0.134	0	4625	1704	0	0.368432	0
ATM	Coding	phecode_174.11	Malignant neoplasm of breast	0	LoF	0	1.2088	0.945845	1.54485	2.15341	1.15665	4.00914				1.11804	0.864835	1.44538	12	66	5491	63581					72	746	5431	62901	0.087	0	9170	1419	0	0.154744	0
ATM	LoF	phecode_174.11	Malignant neoplasm of breast	0	LoF	0	3.03817	2.18794	4.21879	3.50098	2.14243	5.72103				2.75777	1.77692	4.28005	21	78	5482	63569					25	115	5478	63532	0.414	0	9170	4665	0	0.508724	0
BRCA1	Coding	phecode_174.11	Malignant neoplasm of breast	0	LoF	0	1.04302	0.809005	1.34474	1.76604	0.409831	7.61018				1.02601	0.79276	1.32789	3	26	5500	63621					66	767	5437	62880	0.034	0	5591	352	0	0.0629583	0
BRCA1	LoF	phecode_174.11	Malignant neoplasm of breast	0	LoF	0	8.6791	5.44481	13.8346	12.9824	7.60656	22.1576				3.64556	0.798081	16.6525	26	31	5477	63616					4	18	5499	63629	0.722	0	5591	5321	0	0.951708	0
BRCA2	Coding	phecode_174.11	Malignant neoplasm of breast	0	LoF	0	1.10559	0.905182	1.35038	1.21914	0.620031	2.39715				1.09493	0.888415	1.34945	11	106	5492	63541					107	1157	5396	62490	0.085	0	10256	2167	0	0.211291	0
BRCA2	LoF	phecode_174.11	Malignant neoplasm of breast	0	LoF	1	4.88247	3.68284	6.47287	7.36148	5.25714	10.3082				2.08433	1.17927	3.68399	57	100	5446	63547					14	84	5489	63563	0.616	0	10256	8192	0	0.798752	0
CDKN2A	Coding	phecode_172.11	Melanomas of skin	0	Both trend	0	9.45864	5.9088	15.1411	14.2989	8.29922	24.636				4.3815	1.66326	11.5421	16	79	1830	126217					4	65	1842	126231	0.579	0	470	358	0	0.761702	0
CETP	Coding	x30760	HDL cholesterol	1	Both sig	1	0.460459	0.375105	0.545814	0.754849	0.623242	0.886456				0.245991	0.134023	0.357958	170		111679						235		111614		0.42	0	1481	411	0	0.277515	0
CETP	LoF	x30760	HDL cholesterol	1	Both sig	0	0.902291	0.757796	1.04678	0.902291	0.757796	1.04678							141		111708										1	0	1481	1471	0	0.993248	0
COL4A4	Coding	phecode_593	Hematuria	0	Both trend	0	1.88192	1.51071	2.34435	3.4086	2.21231	5.25178				1.60791	1.24483	2.07689	25	134	6591	121392					65	767	6551	120759	0.16	0	5072	1752	0	0.345426	0
COL4A4	LoF	phecode_593	Hematuria	0	Both trend	0	5.6822	4.08408	7.90566	5.32622	2.8031	10.1204				5.86571	3.99447	8.61356	12	46	6604	121480					36	112	6580	121414	0.282	0	5072	4574	0	0.901814	0
CRP	Coding	x30710	C-reactive protein	1	Both trend	0	-0.700436	-0.846526	-0.554346				-0.77077	-0.928471	-0.613068	-0.274232	-0.66166	0.113195					145		121816		24		121937		0	0.858	674	0	567	0	0.841246
CRP	LoF	x30710	C-reactive protein	1	Both trend	0	-0.604097	-0.813748	-0.394446				-0.604097	-0.813748	-0.394446								82		121879						0	1	674	0	673	0	0.998516
CST3	Coding	x30720	Cystatin C	1	Both sig	1	-0.882455	-1.04801	-0.716904				-1.17693	-1.36391	-0.989953	0.185741	-0.170158	0.541641					87		122116		24		122179		0	0.784	440	0	406	0	0.922727
CST3	LoF	x30720	Cystatin C	1	Both sig	0	-3.23077	-3.45974	-3.00179				-3.23077	-3.45974	-3.00179								58		122145						0	1	440	0	439	0	0.997727
FCGRT	Coding	x30600	Albumin	1	Both sig	1	-0.526363	-0.674873	-0.377853				-0.899418	-1.09972	-0.699118	-0.0707879	-0.291937	0.150361					89		111803		73		111819		0	0.549	1097	0	941	0	0.857794
GCK	Coding	x30740	Glucose	1	Both trend	1	0.476536	0.297825	0.655246	0.828268	0.599886	1.05665	-0.112545	-0.405978	0.180889	0.644308	-0.716048	2.00466	71		111709		43		111737		2		111778		0.612	0.371	1397	999	257	0.715104	0.183966
GFI1B	Coding	x30100	Mean platelet volume	1	Both trend	1	0.54685	0.455551	0.638149	0.932075	0.804081	1.06007	0.138459	-0.391699	0.668617	0.147902	0.0137425	0.282062	189		124142		11		124320		172		124159		0.508	0.03	992	319	22	0.321573	0.0221774
GOT1	Coding	x30650	Aspartate aminotransferase	1	Both sig	1	-1.73836	-1.84966	-1.62707				-1.90552	-2.02352	-1.78751	-0.391135	-0.725309	-0.0569621					241		121516		30		121727		0	0.889	1241	0	1154	0	0.929895
GOT1	LoF	x30650	Aspartate aminotransferase	1	Both sig	0	-2.09645	-2.36345	-1.82944				-2.09645	-2.36345	-1.82944								47		121710						0	1	1241	0	1240	0	0.999194
GP1BA	Coding	x30100	Mean platelet volume	1	Both trend	0	0.154885	0.0544444	0.255325	0.321245	0.0680656	0.574424				0.126639	0.0178797	0.235398	46		124285						266		124065		0.147	0	1958	531	0	0.271195	0
GP1BA	LoF	x30100	Mean platelet volume	1	Both trend	1	0.684178	0.570631	0.797726	1.25184	0.987651	1.51602				0.548634	0.424775	0.672492	39		124292						205		124126		0.16	0	1958	1951	0	0.996425	0
GP1BB	Coding	x30100	Mean platelet volume	1	Both sig	0	0.983974	0.793451	1.1745	0.977077	0.787667	1.16649				0.432439	-0.809163	1.67404	83		124248						2		124329		0.976	0	620	526	0	0.848387	0
GP1BB	LoF	x30100	Mean platelet volume	1	Both sig	0	1.38316	1.03194	1.73439	1.38316	1.03194	1.73439							25		124306										1	0	620	598	0	0.964516	0
GP9	Coding	x30100	Mean platelet volume	1	Coding	0	0.622208	0.517076	0.72734	0.626281	0.514618	0.737943				0.587919	0.276582	0.899256	257		124074						33		124298		0.886	0	533	235	0	0.440901	0
GPLD1	Coding	x30610	Alkaline phosphatase	1	Both sig	1	-0.638637	-0.704589	-0.572685				-0.699434	-0.774507	-0.624362	-0.429094	-0.566522	-0.291667					558		121665		166		122057		0	0.771	2522	0	2365	0	0.937748
GPLD1	LoF	x30610	Alkaline phosphatase	1	Both sig	0	-0.844587	-0.951207	-0.737966				-0.845062	-0.95207	-0.738054	-0.775939	-2.02705	0.475172					274		121949		2		122221		0	0.993	2522	0	2479	0	0.98295
GPT	Coding	x30620	Alanine aminotransferase	1	Both sig	1	-1.14337	-1.20861	-1.07812				-1.29784	-1.36979	-1.22589	-0.423821	-0.577827	-0.269815					621		121541		135		122027		0	0.821	1490	0	1403	0	0.941611
GPT	LoF	x30620	Alanine aminotransferase	1	Both sig	0	-1.48137	-1.6144	-1.34834				-1.48137	-1.6144	-1.34834								181		121981						0	1	1490	0	1448	0	0.971812
HBB	Coding	x30040	Mean corpuscular volume	1	LoF	0	-0.0692093	-0.271633	0.133215				-0.64757	-1.20346	-0.0916822	0.0192036	-0.198126	0.236533					11		124320		72		124259		0	0.133	443	0	31	0	0.0699774
HBB	LoF	x30040	Mean corpuscular volume	1	LoF	0	-2.56011	-2.81584	-2.30438				-2.56011	-2.81584	-2.30438								52		124279						0	1	443	0	373	0	0.841986
IFT140	Coding	phecode_586.2	Cyst of kidney, acquired	0	LoF	0	1.18466	0.66818	2.10037	3.93972	0.685295	22.6492				1.02542	0.559825	1.87825	3	157	944	127038					11	1431	936	125764	0.1	0	4388	949	0	0.216272	0
IFT140	LoF	phecode_586.2	Cyst of kidney, acquired	0	LoF	0	7.21001	4.22663	12.2992	6.92972	2.65009	18.1206				7.65448	4.08042	14.3591	4	89	943	127106					10	207	937	126988	0.3	0	4388	2718	0	0.619417	0
IQGAP2	Coding	x30100	Mean platelet volume	1	Both trend	0	0.125237	0.0744193	0.176055	0.482117	0.363199	0.601034	-0.0964581	-0.424479	0.231563	0.0495908	-0.00734245	0.106524	221		124110		29		124302		970		123361		0.181	0.024	4727	551	198	0.116564	0.041887
IQGAP2	LoF	x30100	Mean platelet volume	1	Both trend	1	0.728777	0.638151	0.819404	0.801553	0.702068	0.901038				0.371967	0.152834	0.591101	316		124015						65		124266		0.829	0	4727	3383	0	0.715676	0
ITGA2B	Coding	x30080	Platelet count	1	Both trend	0	-0.23785	-0.293325	-0.182376				-0.202064	-0.393585	-0.0105424	-0.240788	-0.298706	-0.18287					87		124246		958		123375		0	0.083	3119	0	802	0	0.257134
ITGA2B	LoF	x30080	Platelet count	1	Both trend	0	-0.429889	-0.611273	-0.248504				-0.436555	-0.673136	-0.199974	-0.420004	-0.7024	-0.137608					57		124276		40		124293		0	0.588	3119	0	2354	0	0.754729
JAK2	Coding	phecode_200	Myeloproliferative disease	0	Coding	1	20.927	15.3284	28.5703	125.227	84.1885	186.27				0.622108	0.148176	2.61188	43	88	384	127627					1	563	426	127152	0.188	0	3398	148	0	0.043555	0
JAK2	LoF	phecode_200	Myeloproliferative disease	0	Coding	0	0.366057	0.00108657	123.322							0.366057	0.00108657	123.322									0	38	427	127677	0	0	3398	0	0	0	0
KLF1	Coding	x30040	Mean corpuscular volume	1	Both trend	0	-0.16177	-0.287952	-0.0355876				-0.595392	-0.912471	-0.278314	-0.0801345	-0.21764	0.0573713					34		124297		181		124150		0	0.158	1088	0	221	0	0.203125
KLF1	LoF	x30040	Mean corpuscular volume	1	Both trend	0	-1.09145	-1.32819	-0.854707				-1.09145	-1.32819	-0.854707								61		124270						0	1	1088	0	1033	0	0.949449
LCAT	Coding	x30760	HDL cholesterol	1	Both sig	1	-0.863641	-0.959334	-0.767949				-0.938192	-1.03918	-0.8372	-0.207636	-0.506168	0.0908958					289		111560		33		111816		0	0.898	1322	0	1260	0	0.953101
LCAT	LoF	x30760	HDL cholesterol	1	Both sig	1	-1.29295	-1.65855	-0.927352				-1.54964	-1.95383	-1.14546	-0.137761	-0.995097	0.719575					18		111831		4		111845		0	0.818	1322	0	1288	0	0.974281
LDLR	Coding	x30780	LDL direct	1	Both sig	1	0.361714	0.293382	0.430047	0.623848	0.51757	0.730126	-0.656516	-1.01539	-0.297647	0.230481	0.138652	0.32231	320		121658		28		121950		429		121549		0.412	0.036	2582	1606	183	0.621998	0.0708753
LDLR	LoF	x30780	LDL direct	1	Both sig	0	1.23104	0.87841	1.58367	1.23104	0.87841	1.58367							29		121949										1	0	2582	2410	0	0.933385	0
MC1R	Coding	x1747_2	Red hair color	0	Both trend	0	2.83595	2.31768	3.47012	5.26805	3.95236	7.0217				1.56973	0.826311	2.98197	58	252	5448	121943					14	219	5492	121976	0.319	0	953	479	0	0.502623	0
MC1R	LoF	x1747_2	Red hair color	0	Both trend	0	6.95471	2.84387	17.0079	9.99604	3.15726	31.6479				8.8663	1.93294	40.6694	4	10	5502	122185					2	7	5504	122188	0.5	0	953	718	0	0.75341	0
MC4R	Coding	x21001	Body mass index	1	Both trend	0	0.269799	0.157176	0.382421	0.458056	0.261409	0.654703				0.177655	0.0403681	0.314941	94		127491						193		127392		0.328	0	998	620	0	0.621242	0
MC4R	LoF	x21001	Body mass index	1	Both trend	0	0.492077	0.235043	0.749112	0.522116	0.185167	0.859065				0.450051	0.0526282	0.847474	32		127553						23		127562		0.582	0	998	814	0	0.815631	0
MIP	Coding	phecode_366	Cataract	0	Both trend	1	3.67348	2.1091	6.3982	4.01805	2.22284	7.26313				1.02169	0.797714	1.30855	17	52	12430	115643					77	694	12370	115001	0.885	0	791	776	0	0.981037	0
MIP	LoF	phecode_366	Cataract	0	Both trend	1	16.4139	5.23319	51.4821	22.363	5.70654	87.6372				1.73985	0.5359	5.6486	6	4	12441	115691					5	21	12442	115674	0.714	0	791	778	0	0.983565	0
MLH1	Coding	phecode_153.2	Colon cancer	0	Both trend	0	2.16024	1.44912	3.22033	6.16825	3.23436	11.7635				2.07551	1.38158	3.118	10	152	1763	126217					24	905	1749	125464	0.174	0	2270	1291	0	0.568722	0
MLH1	LoF	phecode_153.2	Colon cancer	0	Both trend	0	9.27642	3.67953	23.3867	27.9126	9.92335	78.513				6.12977	1.59391	23.5736	5	18	1768	126351					2	27	1771	126342	0.469	0	2270	2248	0	0.990308	0
MPL	Coding	x30080	Platelet count	1	Both trend	0	0.249151	0.182417	0.315885	0.457103	0.33841	0.575797				0.152465	0.0719168	0.233013	227		124106						494		123839		0.315	0	1907	597	0	0.313057	0
MPL	LoF	x30080	Platelet count	1	Both trend	0	0.352044	0.200953	0.503135	0.462221	0.238825	0.685616				0.258878	0.053864	0.463893	64		124269						76		124257		0.457	0	1907	1145	0	0.60042	0
MSH2	Coding	phecode_153.2	Colon cancer	0	LoF	0	0.938415	0.579174	1.52048	0.807366	0.230859	2.82353				0.927004	0.42493	2.0223	2	164	1771	126205					6	559	788	67797	0.136	0	2804	1095	0	0.390514	0
MSH2	LoF	phecode_153.2	Colon cancer	0	LoF	0	9.04986	3.62726	22.579	21.3004	7.89121	57.4951				0.36317	0.00462352	28.5265	5	22	1768	126347					0	22	794	68334	0.509	0	2804	2803	0	0.999643	0
MSH6	Coding	phecode_153.2	Colon cancer	0	LoF	0	1.31542	0.840087	2.05972	1.8445	0.313794	10.8421				0.761195	0.507442	1.14184	2	91	1771	126278					18	1740	1755	124629	0.065	0	4082	626	0	0.153356	0
MSH6	LoF	phecode_153.2	Colon cancer	0	LoF	0	7.16826	3.97324	12.9325	8.86947	4.46795	17.607				0.359359	0.00395805	32.6269	9	89	1764	126280					0	14	1773	126355	0.616	0	4082	3279	0	0.803283	0
MYBPC3	Coding	phecode_425.12	Other hypertrophic cardiomyopathy	0	Both trend	0	3.05902	1.29637	7.21834	72.7663	19.045	278.023				4.73374	1.35499	16.5376	2	42	109	127989					2	670	109	127361	0.024	0	3824	48	0	0.0125523	0
MYBPC3	LoF	phecode_425.12	Other hypertrophic cardiomyopathy	0	Both trend	0	67.522	21.4564	212.488	79.5307	24.8151	254.891							3	51	108	127980									0.794	0	3824	3790	0	0.991109	0
NF1	Coding	phecode_215	Benign neoplasm of soft tissue	0	Both trend	0	2.60066	1.1949	5.66023	0.364545	0.000378114	351.463				0.580862	0.151934	2.2207	0	16	479	127647					1	558	478	126664	0.023	0	8519	1	0	0.000117385	0
NF1	LoF	phecode_215	Benign neoplasm of soft tissue	0	Both trend	0	82.4207	37.6788	180.291	82.4207	37.6788	180.291				0.35479	0.000702113	179.282	9	31	470	127632					0	13	479	127209	1	0	8519	8056	0	0.945651	0
OCA2	Coding	x1747_1	Blonde hair color	0	Both sig	1	2.37296	1.98909	2.83093	5.71523	4.37439	7.46706				0.919038	0.644414	1.3107	93	165	13482	113961					35	280	8049	60637	0.316	0	2516	760	0	0.302067	0
OCA2	LoF	x1747_1	Blonde hair color	0	Both sig	1	5.04981	3.33683	7.64216	6.13245	3.97362	9.46416				0.952679	0.472289	1.9217	36	57	13539	114069					9	74	8075	60843	0.877	0	2516	2114	0	0.840223	0
PALB2	Coding	phecode_174.11	Malignant neoplasm of breast	0	LoF	0	1.43257	1.01333	2.02526	1.04786	0.235185	4.6687				1.29106	0.808415	2.06187	2	19	5501	63628					24	223	5479	63424	0.062	0	3560	517	0	0.145225	0
PALB2	LoF	phecode_174.11	Malignant neoplasm of breast	0	LoF	0	3.88225	2.52141	5.97757	3.56676	1.55435	8.18461				3.24166	1.75103	6.00127	7	28	5496	63619					13	51	5490	63596	0.294	0	3560	2455	0	0.689607	0
PCSK9	Coding	x30780	LDL direct	1	Both sig	0	-0.402667	-0.47688	-0.328454	0.184716	-0.31146	0.680892	-0.585428	-0.687298	-0.483557	-0.22016	-0.330065	-0.110256	14		121964		333		121645		286		121692		0.022	0.529	2078	124	884	0.0596728	0.425409
PCSK9	LoF	x30780	LDL direct	1	Both sig	0	-1.05504	-1.1971	-0.912975				-1.05504	-1.1971	-0.912975								171		121807						0	1	2078	0	2077	0	0.999519
PKD1	Coding	phecode_751.21	Cystic kidney disease	0	Both trend	0	2.40193	1.69393	3.40586	7.80422	3.16212	19.2611				1.92492	1.295	2.86125	5	291	265	127581					26	6688	244	121184	0.042	0	12911	1534	0	0.118813	0
PKD1	LoF	phecode_751.21	Cystic kidney disease	0	Both trend	0	267.571	141.557	505.764	394.742	196.423	793.295				0.367319	5.08233e-08	2654750	16	25	254	127847					0	13	270	127859	0.759	0	12911	12655	0	0.980172	0
PKD2	Coding	phecode_751.21	Cystic kidney disease	0	LoF	0	2.04482	0.33142	12.6163	17.8116	3.09803	102.405				2.32877	0.161811	33.5156	1	34	269	127838					1	279	269	127593	0.06	0	2906	638	0	0.219546	0
PKD2	LoF	phecode_751.21	Cystic kidney disease	0	LoF	0	287.848	126.654	654.196	287.848	126.654	654.196				0.366488	5.77989e-06	23238.1	10	17	260	127855					0	14	270	127858	1	0	2906	2728	0	0.938747	0
PROC	Coding	phecode_451	Phlebitis and thrombophlebitis	0	Both trend	0	3.50369	2.52776	4.85642	6.51316	3.69237	11.4889				2.61195	1.47942	4.61145	15	71	4521	123535					13	143	4523	123463	0.23	0	1385	1042	0	0.752347	0
PROC	LoF	phecode_451	Phlebitis and thrombophlebitis	0	Both trend	0	8.13501	3.03737	21.7881	8.13501	3.03737	21.7881							5	20	4531	123586									1	0	1385	1360	0	0.981949	0
SCARB1	Coding	x30760	HDL cholesterol	1	Both trend	0	0.398389	0.336184	0.460595	0.512212	0.405926	0.618498				0.337556	0.261012	0.4141	250		111599						483		111366		0.341	0	1529	507	0	0.331589	0
SCARB1	LoF	x30760	HDL cholesterol	1	Both trend	0	0.466297	0.174052	0.758542	0.584054	0.217722	0.950386				0.260091	-0.224504	0.744686	21		111828						12		111837		0.636	0	1529	1363	0	0.891432	0
SEC23B	Coding	x30070	Red blood cell distribution width	1	LoF	0	0.0527994	-0.0217657	0.127364	0.425621	0.248072	0.60317				-0.0269892	-0.109077	0.0550987	111		124220						521		123810		0.176	0	2303	339	0	0.147199	0
SEC23B	LoF	x30070	Red blood cell distribution width	1	LoF	0	0.57363	0.415515	0.731744	0.639209	0.457524	0.820894				0.368284	0.0475774	0.688991	106		124225						34		124297		0.757	0	2303	1828	0	0.793747	0
SF3B1	Coding	phecode_200	Myeloproliferative disease	0	Coding	0	38.9773	20.7945	73.0594	62.1866	30.6118	126.33				15.0505	2.79223	81.1239	11	35	416	127680					1	37	426	127678	0.517	0	3914	2368	0	0.605008	0
SHBG	Coding	x30830	SHBG	1	Both sig	1	-0.516301	-0.623921	-0.408681				-0.733979	-0.861763	-0.606195	0.0147747	-0.184496	0.214045					185		110630		76		110739		0	0.709	1208	0	1027	0	0.850166
SHBG	LoF	x30830	SHBG	1	Both sig	0	-1.37412	-1.49408	-1.25417				-1.37412	-1.49408	-1.25417								210		110605						0	1	1208	0	1069	0	0.884934
SLC22A12	Coding	x30880	Urate	1	Both sig	1	-1.02578	-1.07558	-0.975975				-1.06262	-1.11338	-1.01186	-0.0742724	-0.329987	0.181442					972		121100		38		122034		0	0.962	1661	0	1563	0	0.940999
SLC22A12	LoF	x30880	Urate	1	Both sig	0	-1.11971	-1.39411	-0.845308				-1.11971	-1.39411	-0.845308								33		122039						0	1	1661	0	1648	0	0.992173
SLC2A9	Coding	x30880	Urate	1	Both sig	1	-0.537577	-0.618898	-0.456255				-0.766299	-0.867945	-0.664652	-0.130288	-0.265552	0.00497585					257		121815		145		121927		0	0.639	1622	0	1063	0	0.655364
SLC2A9	LoF	x30880	Urate	1	Both sig	0	-0.873656	-1.12488	-0.622437				-0.873656	-1.12488	-0.622437								42		122030						0	1	1622	0	1408	0	0.868064
SLC45A2	Coding	x1747_1	Blonde hair color	0	Both trend	0	3.08135	2.56926	3.6955	3.26126	2.37978	4.46924				0.934014	0.729378	1.19606	58	175	13517	113951					72	655	13503	113471	0.32	0	1592	786	0	0.493719	0
SLC45A2	LoF	x1747_1	Blonde hair color	0	Both trend	0	3.56056	2.33142	5.43772	3.94966	2.39879	6.50322							25	61	13550	114065									0.688	0	1592	4	0	0.00251256	0
SLC4A1	Coding	phecode_282.9	Other hereditary hemolytic anemias	0	Both trend	0	5.84124	1.67881	20.324	103.165	19.1832	554.814				4.4638	0.200945	99.1593	1	40	71	128030					1	717	71	127353	0.053	0	2735	341	0	0.12468	0
SLCO1B3	Coding	x30840	Total bilirubin	1	Both trend	0	0.224267	0.171792	0.276742	0.503243	0.327672	0.678815				0.196636	0.141685	0.251587	81		121625						832		120874		0.089	0	2108	534	0	0.253321	0
SLCO1B3	LoF	x30840	Total bilirubin	1	Both trend	0	0.280309	0.172232	0.388387	0.306712	0.0229663	0.590458				0.275692	0.158832	0.392552	31		121675						183		121523		0.145	0	2108	432	0	0.204934	0
TET2	Coding	phecode_200	Myeloproliferative disease	0	Both trend	0	3.24886	1.80693	5.84143	14.1938	2.58408	77.9631				3.32692	1.80075	6.14656	1	27	426	127688					10	973	417	126742	0.025	0	6008	77	0	0.0128162	0
TET2	LoF	phecode_200	Myeloproliferative disease	0	Both trend	0	15.7472	8.30145	29.871	19.6784	9.96778	38.8491				11.6589	3.8627	35.1907	9	118	418	127597					3	68	424	127647	0.76	0	6008	3489	0	0.580726	0
TMPRSS6	Coding	x30050	Mean corpuscular haemoglobin	1	Both trend	0	-0.295108	-0.357486	-0.23273	0.102107	-0.451354	0.655568	-0.530903	-0.661125	-0.400681	-0.229577	-0.301107	-0.158047	11		124320		199		124132		662		123669		0.013	0.228	2408	1	845	0.000415282	0.350914
TMPRSS6	LoF	x30050	Mean corpuscular haemoglobin	1	Both trend	0	-0.47054	-0.632864	-0.308215				-0.621253	-0.81811	-0.424396	-0.150156	-0.436866	0.136555					87		124244		41		124290		0	0.68	2408	0	1795	0	0.745432
TSHR	Coding	phecode_244.4	Hypothyroidism	0	Both trend	0	2.2945	1.76323	2.98585	2.85938	1.33271	6.13493				0.965877	0.912691	1.02216	8	54	7203	120877					1694	29456	5517	91475	0.102	0	2294	692	0	0.301656	0
TSHR	LoF	phecode_244.4	Hypothyroidism	0	Both trend	0	1.96381	1.19441	3.22884	1.91561	1.04524	3.51073				1.05257	0.811162	1.36582	12	110	7199	120821					66	1029	7145	119902	0.67	0	2294	562	0	0.244987	0
TTN	Coding	phecode_425.1	Primary/intrinsic cardiomyopathies	0	LoF	0	1.07347	0.915049	1.25931	0.881817	0.503808	1.54345				1.09086	0.926909	1.2838	11	2062	780	125289					206	31057	585	96294	0.062	0	107975	9267	0	0.0858254	0
TTN	LoF	phecode_425.1	Primary/intrinsic cardiomyopathies	0	LoF	1	6.07157	4.60112	8.01194	17.5386	12.4845	24.6388				4.15002	2.82983	6.0861	38	373	753	126978					27	1070	764	126281	0.273	0	107975	64935	0	0.601389	0
TUBB1	Coding	x30110	Platelet distribution width	1	Both sig	1	0.755575	0.6835	0.827651	1.2453	1.14587	1.34472				0.212043	0.107703	0.316382	347		123984						315		124016		0.524	0	1355	1114	0	0.82214	0
TUBB1	LoF	x30110	Platelet distribution width	1	Both sig	0	1.87643	1.67336	2.0795	1.87643	1.67336	2.0795							83		124248										1	0	1355	1348	0	0.994834	0
TYRP1	Coding	x1747_1	Blonde hair color	0	Both trend	0	2.69425	2.206	3.29058	4.41329	2.84135	6.85488				2.24417	1.62515	3.09897	33	74	13542	114052					51	226	13524	113900	0.171	0	1613	400	0	0.247985	0
TYRP1	LoF	x1747_1	Blonde hair color	0	Both trend	0	3.12186	2.08204	4.681	3.62758	2.30362	5.71246				1.52519	0.260784	8.92002	29	79	13546	114047					2	15	13573	114111	0.766	0	1613	1113	0	0.690019	0
UGT1A1	Coding	x30840	Total bilirubin	1	Both trend	0	0.66307	0.527601	0.79854	0.761976	0.601899	0.922054				0.412569	0.15857	0.666569	131		121575						52		121654		0.716	0	1601	624	0	0.389756	0
UGT1A1	LoF	x30840	Total bilirubin	1	Both trend	0	0.883038	0.492599	1.27348	0.883038	0.492599	1.27348							22		121684										1	0	1601	862	0	0.538413	0
VWF	Coding	phecode_286.11	Von willebrand's disease	0	Coding	0	6.96323	2.71729	17.8438	51.687	13.7002	195				4.69113	1.33705	16.4592	2	175	30	127935					2	1869	30	126241	0.076	0	8441	1299	0	0.153892	0
VWF	LoF	phecode_286.11	Von willebrand's disease	0	Coding	0	0.367027	6.84662e-05	1967.52	0.367349	1.74808e-07	771961				0.367299	8.90679e-06	15146.7	0	73	32	128037					0	151	32	127959	0.326	0	8441	1978	0	0.234332	0

### Sheet: TableS2
Chr	associated_region_tx_start	associated_region_tx_end	n_windows_in_region	min_window_P	max_window_P	min_window_effect_or_OR	max_window_effect_or_OR	minExon	maxExon	min_genomic_coordinate	max_genomic_coordinate	single_variant_window	single_variant_windows_to_exclude_from_this_region	Direction	Model	Gene	Phenotype	Phenotype_name
chr9	126	249	9	1.33844e-05	0.00177877	-0.826495	-0.569842	3	4	104884482	104889138			neg	Coding	ABCA1	x30760	HDL_cholesterol
chr9	714	1047	14	1.43893e-05	0.00900477	-0.871112	-0.505865	7	9	104840287	104858530		chr9:104840293:T:C	neg	Coding	ABCA1	x30760	HDL_cholesterol
chr9	1053	1269	8	0.000392631	0.0124273	-0.774891	-0.518567	9	11	104837022	104840281			neg	Coding	ABCA1	x30760	HDL_cholesterol
chr9	1311	1311	1	5.42399e-07	5.42399e-07	-1.01016	-1.01016	11	11	104836982	104836982	no: 2 variants at this one site		neg	Coding	ABCA1	x30760	HDL_cholesterol
chr9	1410	1863	27	1.89971e-29	0.00852269	-1.41914	-0.58095	12	14	104830954	104832671		chr9:104830991:G:A,chr9:104831048:C:G,chr9:104831048:C:A,chr9:104831058:G:A	neg	Coding	ABCA1	x30760	HDL_cholesterol
chr9	2172	2238	3	6.65241e-05	0.00204996	-0.7972	-0.604937	16	16	104827049	104827115			neg	Coding	ABCA1	x30760	HDL_cholesterol
chr9	2682	2859	20	6.77129e-16	0.000806332	-1.58251	-0.739954	19	20	104821477	104822643			neg	Coding	ABCA1	x30760	HDL_cholesterol
chr9	2916	2916	1	0.000163078	0.000163078	-0.632442	-0.632442	20	20	104821421	104821421	chr9:104821421:G:A		neg	Coding	ABCA1	x30760	HDL_cholesterol
chr9	3123	3225	8	6.31143e-08	0.00310498	-1.09063	-0.613449	22	22	104819603	104819706			neg	Coding	ABCA1	x30760	HDL_cholesterol
chr9	3255	3369	13	7.86153e-07	0.000162517	-0.969109	-0.682915	23	23	104818757	104818872			neg	Coding	ABCA1	x30760	HDL_cholesterol
chr9	3549	4422	36	2.67194e-06	0.00625428	-0.883745	-0.536509	25	31	104806284	104816333		chr9:104806372:T:A,chr9:104816298:G:A	neg	Coding	ABCA1	x30760	HDL_cholesterol
chr9	4431	5754	106	1.23295e-47	0.00706391	-1.56666	-0.515209	31	42	104792790	104806275		chr9:104793186:A:C,chr9:104793292:G:A,chr9:104794495:T:G,chr9:104798503:C:T	neg	Coding	ABCA1	x30760	HDL_cholesterol
chr9	6090	6498	30	3.63304e-14	0.00387603	-1.4861	-0.524072	46	49	104785544	104788036		chr9:104788030:G:C	neg	Coding	ABCA1	x30760	HDL_cholesterol
chr1	78	1461	168	2.22507e-307	9.13274e-08	-3.19733	-1.0963	3	12	21560640	21577533		chr1:21561127:G:C,chr1:21561142:A:G,chr1:21563158:G:A,chr1:21563212:A:C,chr1:21563213:C:A,chr1:21564094:G:A,chr1:21564143:T:C,chr1:21568123:G:A,chr1:21568128:T:C,chr1:21568237:C:T,chr1:21570326:C:T,chr1:21573683:A:C,chr1:21573712:G:A,chr1:21573763:C:T,chr1:21573779:GCTT:G,chr1:21575835:C:T,chr1:21575906:C:T,chr1:21576582:A:G	neg	Coding	ALPL	x30610	Alkaline_phosphatase
chr1	1473	1473	1	1.67741e-32	1.67741e-32	-2.32232	-2.32232	12	12	21577544	21577544	chr1:21577544:G:A		neg	Coding	ALPL	x30610	Alkaline_phosphatase
chr1	27	1560	39	1.83886e-93	0.000112116	-2.53587	-2.13619	2	12	21554105	21577631		chr1:21573693:C:A	neg	LoF	ALPL	x30610	Alkaline_phosphatase
chr2	36	12609	157	9.44517e-68	4.32694e-05	-2.73421	-0.907885	1	29	21002815	21043910		chr2:21006019:CA:C,chr2:21009304:G:A,chr2:21032391:G:A	neg	LoF	APOB	x30780	LDL_direct
chr2	13242	13317	1	0.0136393	0.0136393	0.533022	0.533022	29	29	21002102	21002179			pos	LoF	APOB	x30780	LDL_direct
chr17	303	843	85	1.83937e-43	0.0059734	0.52028	1.48202	5	9	7173694	7176884		chr17:7173710:C:A,chr17:7173744:C:G,chr17:7173961:T:G,chr17:7174185:G:C,chr17:7174266:C:A,chr17:7174268:G:A,chr17:7174401:A:C,chr17:7174402:G:C,chr17:7174416:G:T,chr17:7174438:G:T	pos	Coding	ASGR1	x30610	Alkaline_phosphatase
chr13	18	657	17	1.71654e-07	0.0182685	6.16571	28.9663	2	8	32316475	32329467			pos	LoF	BRCA2	phecode_174.11	Malignant_neoplasm_of_breast
chr13	663	2331	34	2.97039e-11	0.0080461	6.23657	39.7415	8	11	32329471	32336684			pos	LoF	BRCA2	phecode_174.11	Malignant_neoplasm_of_breast
chr13	2400	3405	22	2.24843e-07	0.00242991	5.19795	24.2231	11	11	32336752	32337760			pos	LoF	BRCA2	phecode_174.11	Malignant_neoplasm_of_breast
chr13	3681	3690	1	0.0820535	0.0820535	9.36121	9.36121	11	11	32338034	32338043			pos	LoF	BRCA2	phecode_174.11	Malignant_neoplasm_of_breast
chr13	4038	4164	1	0.121147	0.121147	6.69044	6.69044	11	11	32338391	32338517			pos	LoF	BRCA2	phecode_174.11	Malignant_neoplasm_of_breast
chr13	4473	4473	1	1.92148e-07	1.92148e-07	12.9765	12.9765	11	11	32338827	32338827	chr13:32338827:TGAAA:T		pos	LoF	BRCA2	phecode_174.11	Malignant_neoplasm_of_breast
chr13	4650	4890	9	0.000270335	0.001195	7.67226	11.3156	11	11	32339003	32339244			pos	LoF	BRCA2	phecode_174.11	Malignant_neoplasm_of_breast
chr13	4935	9432	112	3.92129e-13	0.23068	5.12264	77.6983	11	25	32339287	32394863		chr13:32339421:C:CA,chr13:32339699:CAA:C,chr13:32340037:C:G,chr13:32340300:GT:G,chr13:32340629:CTT:C,chr13:32354920:TTC:T,chr13:32380135:G:GA	pos	LoF	BRCA2	phecode_174.11	Malignant_neoplasm_of_breast
chr16	6	93	4	0.00457842	0.00457842	0.505259	0.505259	1	1	56961984	56962071			pos	Coding	CETP	x30760	HDL_cholesterol
chr16	153	177	2	0.00628291	0.0165606	0.522993	0.578588	2	2	56963043	56963066			pos	Coding	CETP	x30760	HDL_cholesterol
chr16	399	399	1	1.31559e-16	1.31559e-16	0.623985	0.623985	4	4	56969639	56969639	chr16:56969639:G:A		pos	Coding	CETP	x30760	HDL_cholesterol
chr16	534	669	11	6.38102e-07	0.00912883	0.525755	0.852519	6	8	56971038	56972001			pos	Coding	CETP	x30760	HDL_cholesterol
chr16	870	870	1	8.50315e-17	8.50315e-17	0.680726	0.680726	9	9	56973449	56973449	chr16:56973449:T:C		pos	Coding	CETP	x30760	HDL_cholesterol
chr16	1170	1329	10	3.05019e-08	8.91394e-05	0.741004	1.05512	12	15	56981180	56983331		chr16:56981194:A:G	pos	Coding	CETP	x30760	HDL_cholesterol
chr20	33	438	38	1.70516e-46	0.0016252	-2.2577	-0.61285	1	3	23633921	23637832		chr20:23635321:G:A,chr20:23637640:C:T,chr20:23637690:C:A,chr20:23637741:T:C	neg	Coding	CST3	x30720	Cystatin_C
chr19	87	855	64	4.62132e-18	0.0227987	-1.51101	-0.512177	3	5	49513894	49524758		chr19:49514466:G:A	neg	Coding	FCGRT	x30600	Albumin
chr19	912	1083	24	4.4496e-05	0.00997979	-0.983806	-0.582192	6	7	49525495	49526103		chr19:49525505:T:C,chr19:49526042:G:C	neg	Coding	FCGRT	x30600	Albumin
chr7	108	363	6	9.80185e-10	0.0166369	-1.45079	-0.568348	2	3	44152271	44153403		chr7:44153306:C:T	neg	Coding	GCK	x30740	Glucose
chr7	837	837	1	8.50594e-06	8.50594e-06	-0.567236	-0.567236	7	7	44147677	44147677	chr7:44147677:T:C		neg	Coding	GCK	x30740	Glucose
chr7	204	204	1	7.32791e-05	7.32791e-05	0.792103	0.792103	2	2	44153306	44153306	chr7:44153306:C:T		pos	Coding	GCK	x30740	Glucose
chr7	363	1020	49	3.02104e-13	0.00402893	0.68257	1.50846	4	8	44146463	44152271		chr7:44147677:T:C	pos	Coding	GCK	x30740	Glucose
chr7	1035	1374	18	3.13074e-15	0.0098005	0.613004	1.49062	9	10	44145162	44145716		chr7:44145170:A:T	pos	Coding	GCK	x30740	Glucose
chr9	747	768	3	0.0033741	0.00466837	-0.553629	-0.548152	6	6	132989838	132989859			neg	Coding	GFI1B	x30100	Mean_platelet_volume
chr9	414	528	15	8.86105e-22	0.000814007	0.628233	1.42022	4	5	132988371	132989078		chr9:132988421:C:T,chr9:132988467:A:T,chr9:132989071:C:A	pos	Coding	GFI1B	x30100	Mean_platelet_volume
chr9	531	654	18	3.97683e-36	1.70683e-05	0.711573	1.49397	5	6	132989079	132989746		chr9:132989098:G:A,chr9:132989119:G:A	pos	Coding	GFI1B	x30100	Mean_platelet_volume
chr9	666	669	1	0.000238053	0.000238053	0.71913	0.71913	6	6	132989757	132989760			pos	Coding	GFI1B	x30100	Mean_platelet_volume
chr9	888	963	2	0.00401998	0.00715795	0.526303	0.526578	7	7	132990943	132991019			pos	Coding	GFI1B	x30100	Mean_platelet_volume
chr10	45	1080	83	3.323e-40	0.00881446	-2.72577	-0.591312	1	8	99402604	99430522		chr10:99403533:G:C,chr10:99403870:C:T,chr10:99420752:C:G,chr10:99420796:G:A	neg	Coding	GOT1	x30650	Aspartate_aminotransferase
chr10	1086	1203	3	2.22507e-307	0.00182182	-2.43935	-0.548488	8	9	99397588	99402598		chr10:99397621:CGTT:C	neg	Coding	GOT1	x30650	Aspartate_aminotransferase
chr17	3	1953	25	6.54555e-22	6.38964e-05	0.764898	1.34099	2	2	4932607	4934556		chr17:4933190:C:T,chr17:4934448:CTAATG:C	pos	LoF	GP1BA	x30100	Mean_platelet_volume
chr6	21	597	64	3.75798e-20	0.0115802	-1.22427	-0.509227	1	8	24467224	24489491		chr6:24472586:G:A,chr6:24473633:G:A,chr6:24473655:C:T,chr6:24475166:CCAG:C,chr6:24476239:G:T,chr6:24476266:T:C,chr6:24476270:G:A,chr6:24489426:T:C	neg	Coding	GPLD1	x30610	Alkaline_phosphatase
chr6	609	978	5	0.000620599	0.00348236	-0.658178	-0.575078	8	12	24460310	24467213			neg	Coding	GPLD1	x30610	Alkaline_phosphatase
chr6	1011	2013	79	3.22953e-47	0.0115227	-1.01715	-0.500455	13	20	24445554	24456637		chr6:24445782:C:G,chr6:24446922:C:A,chr6:24449880:G:A,chr6:24449890:G:A,chr6:24454055:TCCAGGTCAACAGGTGGCAGGC:T,chr6:24454088:C:A,chr6:24454103:A:C,chr6:24454155:C:T,chr6:24454158:G:A,chr6:24456549:G:A	neg	Coding	GPLD1	x30610	Alkaline_phosphatase
chr6	2070	2484	31	3.27533e-08	0.00793362	-0.973173	-0.510566	21	25	24429073	24437242		chr6:24437173:G:A	neg	Coding	GPLD1	x30610	Alkaline_phosphatase
chr8	63	621	86	4.33146e-74	0.00309789	-1.86621	-0.562026	1	5	144504366	144505369		chr8:144504369:C:T,chr8:144504617:C:T,chr8:144504635:G:A,chr8:144504688:C:T,chr8:144504689:G:A	neg	Coding	GPT	x30620	Alanine_aminotransferase
chr8	630	1473	132	2.57822e-49	0.00911582	-1.98263	-0.518545	5	11	144505378	144506982		chr8:144505451:C:T,chr8:144505459:C:T,chr8:144505869:G:T,chr8:144505920:C:T,chr8:144505924:C:A,chr8:144506618:C:T,chr8:144506651:G:A,chr8:144506794:G:A,chr8:144506842:C:T	neg	Coding	GPT	x30620	Alanine_aminotransferase
chr5	324	324	1	8.54228e-59	8.54228e-59	0.796943	0.796943	4	4	76570598	76570598	chr5:76570598:C:T		pos	LoF	IQGAP2	x30100	Mean_platelet_volume
chr5	810	1092	3	0.0106335	0.013305	0.511342	0.514306	8	11	76590576	76600830			pos	LoF	IQGAP2	x30100	Mean_platelet_volume
chr5	1179	1179	1	5.59133e-07	5.59133e-07	0.939617	0.939617	11	11	76600917	76600917	chr5:76600917:C:T		pos	LoF	IQGAP2	x30100	Mean_platelet_volume
chr5	1218	4215	76	2.76551e-11	0.00957732	0.509022	0.973694	11	33	76600957	76697993		chr5:76606304:G:A,chr5:76637119:G:A,chr5:76658457:A:G,chr5:76677349:CAG:C	pos	LoF	IQGAP2	x30100	Mean_platelet_volume
chr5	4614	4713	4	1.7316e-05	0.0479164	0.567698	0.865109	36	36	76707198	76707296			pos	LoF	IQGAP2	x30100	Mean_platelet_volume
chr9	1851	1851	1	2.10227e-225	2.10227e-225	336.868	336.868	14	14	5073770	5073770	chr9:5073770:G:T		pos	Coding	JAK2	phecode_200	Myeloproliferative_disease
chr9	2142	2172	2	0.00499069	0.00516816	37.6955	38.5972	17	17	5080238	5080268			pos	Coding	JAK2	phecode_200	Myeloproliferative_disease
chr9	2577	2691	7	0.000152446	0.000389522	34.8197	51.6378	20	20	5089677	5089791		chr9:5089771:A:G	pos	Coding	JAK2	phecode_200	Myeloproliferative_disease
chr9	2769	2769	1	0.0916362	0.0916362	37.9612	37.9612	21	21	5090452	5090452	chr9:5090452:G:A		pos	Coding	JAK2	phecode_200	Myeloproliferative_disease
chr16	6	105	4	3.41073e-05	0.000696621	-0.86041	-0.506631	1	1	67943998	67944097		chr16:67944067:G:A,chr16:67944089:C:T	neg	Coding	LCAT	x30760	HDL_cholesterol
chr16	108	228	18	2.12974e-13	0.00234519	-1.36093	-0.626074	1	2	67943140	67943995			neg	Coding	LCAT	x30760	HDL_cholesterol
chr16	231	1269	112	1.16034e-15	0.0215845	-1.40953	-0.517894	2	6	67939959	67943138		chr16:67940112:A:G,chr16:67940173:C:G,chr16:67940188:G:A,chr16:67940389:G:A,chr16:67942462:G:A,chr16:67942754:G:A,chr16:67942906:C:T	neg	Coding	LCAT	x30760	HDL_cholesterol
chr16	3	1290	4	6.00172e-11	9.11905e-06	-1.38552	-0.968387	1	6	67939937	67944101		chr16:67942967:G:T	neg	LoF	LCAT	x30760	HDL_cholesterol
chr19	942	942	1	0.0128599	0.0128599	-0.50045	-0.50045	7	7	11107514	11107514	chr19:11107514:G:A		neg	Coding	LDLR	x30780	LDL_direct
chr19	2229	2409	1	0.0146111	0.0146111	-0.540492	-0.540492	15	17	11123261	11129531		chr19:11123284:C:T,chr19:11123315:C:T,chr19:11128055:G:A	neg	Coding	LDLR	x30780	LDL_direct
chr19	2547	2547	1	2.65448e-08	2.65448e-08	-0.979897	-0.979897	17	17	11129669	11129669	chr19:11129669:C:T		neg	Coding	LDLR	x30780	LDL_direct
chr19	30	165	7	3.47309e-05	0.00131429	0.69313	0.810232	1	2	11089576	11100318			pos	Coding	LDLR	x30780	LDL_direct
chr19	213	711	44	5.60231e-12	0.0145635	0.509701	1.48631	3	5	11102684	11106580		chr19:11102705:C:T,chr19:11102706:G:A,chr19:11102765:G:A,chr19:11102774:G:A,chr19:11105243:G:A,chr19:11105408:G:A,chr19:11105414:G:A	pos	Coding	LDLR	x30780	LDL_direct
chr19	714	858	9	1.40554e-07	0.0159738	0.519834	1.03538	5	6	11106582	11107432		chr19:11106588:G:A	pos	Coding	LDLR	x30780	LDL_direct
chr19	885	981	11	5.58188e-07	0.0202445	0.527995	0.973776	6	7	11107457	11110690		chr19:11107506:A:C,chr19:11107514:G:A,chr19:11110660:G:A	pos	Coding	LDLR	x30780	LDL_direct
chr19	1101	1158	4	0.00340459	0.0131961	0.534687	0.578138	8	8	11111552	11111609			pos	Coding	LDLR	x30780	LDL_direct
chr19	1197	1503	36	6.35719e-12	0.0209579	0.506623	1.28255	9	10	11113287	11113678		chr19:11113329:C:T,chr19:11113620:G:A	pos	Coding	LDLR	x30780	LDL_direct
chr19	1530	1584	2	0.00127276	0.0105282	0.566193	0.587487	10	10	11113705	11113758		chr19:11113722:G:A	pos	Coding	LDLR	x30780	LDL_direct
chr19	1593	1776	22	6.88073e-05	0.0189845	0.506091	0.881024	11	12	11116099	11116928			pos	Coding	LDLR	x30780	LDL_direct
chr19	1785	1908	3	2.76754e-05	0.00406031	0.619915	0.904328	12	13	11116936	11120152		chr19:11116970:C:A,chr19:11120122:G:A,chr19:11120143:C:T	pos	Coding	LDLR	x30780	LDL_direct
chr19	2055	2055	1	1.45395e-09	1.45395e-09	1.27362	1.27362	14	14	11120436	11120436	chr19:11120436:C:T		pos	Coding	LDLR	x30780	LDL_direct
chr12	12	414	19	8.50777e-06	0.0473253	3.05031	11.5294	1	2	56453704	56454603			pos	Coding	MIP	phecode_366	Cataract
chr12	417	789	17	0.000117205	0.0550314	3.51887	5.71259	2	4	56451284	56453701			pos	Coding	MIP	phecode_366	Cataract
chr12	15	792	8	1.91119e-16	0.124169	3.23276	73.2095	1	4	56451281	56454601			pos	LoF	MIP	phecode_366	Cataract
chr15	633	633	1	2.29989e-07	2.29989e-07	6.67835	6.67835	6	6	28022515	28022515	chr15:28022515:G:A		pos	Coding	OCA2	x1747_1	Blonde_hair_color
chr15	942	1053	10	7.07422e-12	0.000276679	5.62264	20.9439	9	10	27990641	28014879		chr15:28014795:T:C	pos	Coding	OCA2	x1747_1	Blonde_hair_color
chr15	1062	1197	16	8.29854e-06	0.00887136	4.11597	9.60721	10	12	27986631	27990631			pos	Coding	OCA2	x1747_1	Blonde_hair_color
chr15	1308	1422	14	2.01015e-06	0.00343538	4.50901	9.60678	13	14	27983428	27985122		chr15:27985095:T:C	pos	Coding	OCA2	x1747_1	Blonde_hair_color
chr15	1569	1665	6	0.0024055	0.00736029	4.309	4.88053	15	16	27957709	27966758		chr15:27966734:T:C	pos	Coding	OCA2	x1747_1	Blonde_hair_color
chr15	1851	1965	10	1.21256e-08	1.631e-07	11.2229	13.1448	18	19	27926242	27951886		chr15:27951787:G:A,chr15:27951838:C:T	pos	Coding	OCA2	x1747_1	Blonde_hair_color
chr15	2031	2103	6	1.63772e-07	0.0628931	4.12333	7.85616	19	20	27871900	27926176		chr15:27926155:A:C,chr15:27926169:C:G	pos	Coding	OCA2	x1747_1	Blonde_hair_color
chr15	2160	2238	8	3.25578e-10	0.0031851	4.47659	13.09	21	21	27871161	27871239		chr15:27871197:A:C	pos	Coding	OCA2	x1747_1	Blonde_hair_color
chr15	2331	2331	1	1.30434e-27	1.30434e-27	13.0194	13.0194	22	22	27851390	27851390	chr15:27851390:C:T		pos	Coding	OCA2	x1747_1	Blonde_hair_color
chr15	2346	2376	5	0.00138506	0.0123207	4.18048	4.95227	23	23	27845015	27845047		chr15:27845032:C:T	pos	Coding	OCA2	x1747_1	Blonde_hair_color
chr15	24	807	17	8.35081e-05	0.054338	4.1214	7.56703	2	7	28016188	28081851			pos	LoF	OCA2	x1747_1	Blonde_hair_color
chr15	1182	2511	29	3.22025e-11	0.0706362	4.27406	18.3862	12	24	27755394	27989599		chr15:27926150:CA:C	pos	LoF	OCA2	x1747_1	Blonde_hair_color
chr17	18	249	28	5.38029e-11	0.00259125	-1.18937	-0.580874	1	3	7630188	7630724		chr17:7630245:C:T,chr17:7630429:C:T	neg	Coding	SHBG	x30830	SHBG
chr17	252	330	13	3.4426e-11	0.00085606	-1.18314	-0.615984	3	3	7630726	7630806		chr17:7630766:T:C	neg	Coding	SHBG	x30830	SHBG
chr17	351	351	1	6.91408e-09	6.91408e-09	-0.830417	-0.830417	3	3	7630826	7630826	chr17:7630826:C:T		neg	Coding	SHBG	x30830	SHBG
chr17	381	447	6	3.86108e-05	0.00634107	-0.793599	-0.526332	3	4	7630855	7631252			neg	Coding	SHBG	x30830	SHBG
chr17	450	831	28	2.84353e-10	0.00795786	-1.43896	-0.544503	4	6	7631255	7631992		chr17:7631959:C:G	neg	Coding	SHBG	x30830	SHBG
chr17	897	963	1	0.00853097	0.00853097	-0.507181	-0.507181	7	7	7632794	7632861			neg	Coding	SHBG	x30830	SHBG
chr17	1008	1206	15	2.99175e-06	0.00774427	-0.954389	-0.539849	7	8	7632905	7633348		chr17:7633236:G:A	neg	Coding	SHBG	x30830	SHBG
chr11	6	690	90	8.5179e-124	0.00258406	-1.71314	-0.542277	1	4	64591560	64593662		chr11:64591597:G:A,chr11:64591607:G:C,chr11:64591686:G:A,chr11:64591780:T:C,chr11:64591864:C:A,chr11:64592788:G:C,chr11:64592807:T:C,chr11:64593461:C:T,chr11:64593556:C:G	neg	Coding	SLC22A12	x30880	Urate
chr11	702	1290	67	2.14321e-132	0.000108186	-1.84507	-0.696706	4	8	64593674	64600370		chr11:64598826:C:T,chr11:64599680:G:A,chr11:64599759:T:C,chr11:64599767:G:A,chr11:64599890:G:A	neg	Coding	SLC22A12	x30880	Urate
chr11	1302	1302	1	2.72138e-27	2.72138e-27	-1.16389	-1.16389	8	8	64600381	64600381	chr11:64600381:C:T		neg	Coding	SLC22A12	x30880	Urate
chr11	1320	1455	21	1.37818e-40	3.79724e-05	-1.5806	-0.676753	8	9	64600400	64600793		chr11:64600430:C:T,chr11:64600767:C:A	neg	Coding	SLC22A12	x30880	Urate
chr11	1461	1461	1	5.62436e-10	5.62436e-10	-0.698819	-0.698819	9	9	64600799	64600799	chr11:64600799:C:T		neg	Coding	SLC22A12	x30880	Urate
chr11	1467	1617	12	1.17079e-12	0.00226472	-1.10105	-0.579164	9	10	64600806	64601505		chr11:64601496:A:C	neg	Coding	SLC22A12	x30880	Urate
chr4	159	279	8	1.8982e-13	0.000108063	-1.17661	-0.738264	2	3	9996914	10019066			neg	Coding	SLC2A9	x30880	Urate
chr4	327	675	33	2.12964e-17	0.00306764	-1.02893	-0.524677	3	5	9980600	9996866		chr4:9985693:G:A,chr4:9985699:C:T,chr4:9985731:G:A,chr4:9996796:C:G	neg	Coding	SLC2A9	x30880	Urate
chr4	696	816	10	1.72454e-07	0.000815641	-1.02398	-0.567925	6	7	9920572	9942033		chr4:9941970:G:A,chr4:9941987:A:G	neg	Coding	SLC2A9	x30880	Urate
chr4	912	942	2	6.87171e-05	0.000340854	-0.62081	-0.604069	7	7	9920447	9920477		chr4:9920450:C:T	neg	Coding	SLC2A9	x30880	Urate
chr4	981	1170	23	1.20244e-10	0.00359008	-0.924995	-0.504693	7	9	9890656	9920407		chr4:9890686:C:T,chr4:9920389:T:C	neg	Coding	SLC2A9	x30880	Urate
chr4	1272	1407	14	1.46536e-07	0.00480311	-1.00238	-0.55244	10	11	9834895	9887587		chr4:9834901:G:T,chr4:9834957:G:A	neg	Coding	SLC2A9	x30880	Urate
chr4	1413	1527	6	0.0011412	0.00235789	-0.515933	-0.505015	11	12	9826495	9834887		chr4:9826557:C:G	neg	Coding	SLC2A9	x30880	Urate
chr2	669	1398	2	0.0103169	0.0103672	25.0951	25.1746	6	8	178793543	178799824			pos	LoF	TTN	phecode_425.1	Primary_intrinsic_cardiomyopathies
chr2	4479	7101	6	0.00190745	0.00227432	17.8074	19.1068	25	31	178774068	178777703		chr2:178777234:CTTTCA:C	pos	LoF	TTN	phecode_425.1	Primary_intrinsic_cardiomyopathies
chr2	11136	14922	29	4.34305e-07	0.00238304	17.4114	52.8431	46	50	178735523	178756342		chr2:178756292:T:TC	pos	LoF	TTN	phecode_425.1	Primary_intrinsic_cardiomyopathies
chr2	16077	17583	4	0.0551903	0.0888486	39.9386	90.0671	55	60	178731084	178733098			pos	LoF	TTN	phecode_425.1	Primary_intrinsic_cardiomyopathies
chr2	33246	33828	2	0.073998	0.0903074	38.9432	54.5932	137	144	178678499	178681374			pos	LoF	TTN	phecode_425.1	Primary_intrinsic_cardiomyopathies
chr2	34929	35631	4	0.0558737	0.0846857	43.3236	88.2009	154	161	178667526	178672405			pos	LoF	TTN	phecode_425.1	Primary_intrinsic_cardiomyopathies
chr2	40296	44655	29	8.21968e-05	0.0023131	17.8967	29.1	216	242	178624625	178646484		chr2:178642236:C:T	pos	LoF	TTN	phecode_425.1	Primary_intrinsic_cardiomyopathies
chr2	45348	48162	24	5.0686e-07	0.000895679	23.174	50.8283	245	257	178616631	178621474			pos	LoF	TTN	phecode_425.1	Primary_intrinsic_cardiomyopathies
chr2	48375	60258	93	1.32614e-08	0.100616	17.277	67.2045	258	304	178591466	178615722		chr2:178613158:TA:T,chr2:178613938:C:T	pos	LoF	TTN	phecode_425.1	Primary_intrinsic_cardiomyopathies
chr2	61557	66159	24	1.68027e-05	0.00159524	20.7508	41.7035	304	314	178582295	178590170			pos	LoF	TTN	phecode_425.1	Primary_intrinsic_cardiomyopathies
chr2	67497	67497	1	0.000113544	0.000113544	24.346	24.346	319	319	178579702	178579702	chr2:178579702:G:A		pos	LoF	TTN	phecode_425.1	Primary_intrinsic_cardiomyopathies
chr2	67752	71322	18	6.85416e-05	0.0590589	21.2903	80.4052	320	326	178574811	178579279			pos	LoF	TTN	phecode_425.1	Primary_intrinsic_cardiomyopathies
chr2	73941	91671	105	4.7117e-08	0.0529135	17.5463	96.8003	326	337	178550169	178572193			pos	LoF	TTN	phecode_425.1	Primary_intrinsic_cardiomyopathies
chr2	95409	104415	74	1.12813e-08	0.00263765	17.0043	64.7069	343	358	178532202	178545827			pos	LoF	TTN	phecode_425.1	Primary_intrinsic_cardiomyopathies
chr2	104727	105756	5	0.054031	0.0799989	47.6978	93.3931	358	358	178530861	178531887			pos	LoF	TTN	phecode_425.1	Primary_intrinsic_cardiomyopathies
chr20	6	303	29	1.56734e-30	0.0107811	0.51157	2.28645	1	4	59019527	59023728		chr20:59019539:A:G,chr20:59022879:A:G,chr20:59023538:C:T,chr20:59023585:G:A	pos	Coding	TUBB1	x30110	Platelet_distribution_width
chr20	333	333	1	9.21143e-11	9.21143e-11	1.15813	1.15813	4	4	59023758	59023758	chr20:59023758:G:A		pos	Coding	TUBB1	x30110	Platelet_distribution_width
chr20	336	471	20	4.4788e-48	0.0136748	0.52147	2.07446	4	4	59023762	59023897		chr20:59023767:G:A,chr20:59023863:G:A	pos	Coding	TUBB1	x30110	Platelet_distribution_width
chr20	486	486	1	9.27409e-48	9.27409e-48	1.85165	1.85165	4	4	59023911	59023911	chr20:59023911:C:T		pos	Coding	TUBB1	x30110	Platelet_distribution_width
chr20	534	573	5	2.86064e-27	0.000176994	0.608237	2.48129	4	4	59023960	59023999		chr20:59023981:C:T	pos	Coding	TUBB1	x30110	Platelet_distribution_width
chr20	618	762	20	3.82422e-172	0.00669784	0.568002	2.1604	4	4	59024044	59024188		chr20:59024130:G:A,chr20:59024148:C:T,chr20:59024169:G:A	pos	Coding	TUBB1	x30110	Platelet_distribution_width
chr20	765	819	6	3.1012e-11	0.0102182	0.543179	1.36205	4	4	59024190	59024244			pos	Coding	TUBB1	x30110	Platelet_distribution_width
chr20	837	1026	16	1.90925e-13	0.0153416	0.500332	1.33877	4	4	59024264	59024452		chr20:59024283:G:A,chr20:59024332:C:T,chr20:59024353:G:A,chr20:59024411:G:C,chr20:59024449:T:C	pos	Coding	TUBB1	x30110	Platelet_distribution_width
chr20	1038	1038	1	3.97504e-15	3.97504e-15	1.62134	1.62134	4	4	59024464	59024464	chr20:59024464:CCAA:C		pos	Coding	TUBB1	x30110	Platelet_distribution_width
chr20	1092	1338	15	1.0239e-16	0.00641058	0.629288	1.71345	4	4	59024517	59024763		chr20:59024688:G:A	pos	Coding	TUBB1	x30110	Platelet_distribution_width

### Sheet: TableS3
Gene	Model	Chr	min_genomic_coordinate	max_genomic_coordinate	Ref	Alt	Trait	Trait_Name	Model	Effect_or_OR	LCI_Effect	UCI_Effect	Pval	AAF	Num_Cases	Cases_Ref	Cases_Het	Cases_Alt	Num_Controls	Controls_Ref	Controls_Het	Controls_Alt	Info	single_variant_window	training_variants_per_window	PW_category
ABCA1	Coding	9	104788030	104788030	ref	Coding	x30760	HDL cholesterol	Coding	-0.20181	-0.56763	0.16401	0.279589	4.0107e-05	261800	261779	21	0					REGENIE_SE=0.186646;MAC=21.000000	chr9:104788030:G:C	1	non-PW
ABCA1	Coding	9	104788041	104788041	ref	Coding	x30760	HDL cholesterol	Coding	-0.0670123	-0.216389	0.0823643	0.379257	0.000240642	261800	261674	126	0					REGENIE_SE=0.076214;MAC=126.000000	chr9:104788041:G:A	1	non-PW
ABCA1	Coding	9	104818726	104818726	ref	Coding	x30760	HDL cholesterol	Coding	-0.363389	-0.628461	-0.0983183	0.00721099	7.63942e-05	261800	261760	40	0					REGENIE_SE=0.135243;MAC=40.000000	chr9:104818726:T:G	1	non-PW
ABCA1	Coding	9	104788553	104791956	ref	Coding	x30760	HDL cholesterol	Coding	-0.339401	-0.650706	-0.0280962	0.0326097	5.53858e-05	261800	261771	29	0					REGENIE_SE=0.158832;MAC=29.000000	No	9	non-PW
ABCA1	Coding	9	104790944	104791956	ref	Coding	x30760	HDL cholesterol	Coding	-0.351713	-0.668526	-0.034899	0.0295653	5.34759e-05	261800	261772	28	0					REGENIE_SE=0.161643;MAC=28.000000	No	8	non-PW
ABCA1	Coding	9	104790970	104791956	ref	Coding	x30760	HDL cholesterol	Coding	-0.369313	-0.698085	-0.0405403	0.0276905	4.96562e-05	261800	261774	26	0					REGENIE_SE=0.167744;MAC=26.000000	No	7	non-PW
ABCA1	Coding	9	104790971	104791956	ref	Coding	x30760	HDL cholesterol	Coding	-0.381481	-0.716764	-0.0461977	0.025746	4.77464e-05	261800	261775	25	0					REGENIE_SE=0.171066;MAC=25.000000	No	6	non-PW
ABCA1	Coding	9	104790977	104791956	ref	Coding	x30760	HDL cholesterol	Coding	-0.343274	-0.709093	0.0225462	0.0658905	4.0107e-05	261800	261779	21	0					REGENIE_SE=0.186646;MAC=21.000000	No	5	non-PW
ABCA1	Coding	9	104790977	104791956	ref	Coding	x30760	HDL cholesterol	Coding	-0.343274	-0.709093	0.0225462	0.0658905	4.0107e-05	261800	261779	21	0					REGENIE_SE=0.186646;MAC=21.000000	No	5	non-PW
ABCA1	Coding	9	104790980	104791971	ref	Coding	x30760	HDL cholesterol	Coding	-0.394268	-0.76912	-0.0194159	0.039257	3.81971e-05	261800	261780	20	0					REGENIE_SE=0.191255;MAC=20.000000	No	6	non-PW
ABCA1	Coding	9	104790980	104791971	ref	Coding	x30760	HDL cholesterol	Coding	-0.394268	-0.76912	-0.0194159	0.039257	3.81971e-05	261800	261780	20	0					REGENIE_SE=0.191255;MAC=20.000000	No	6	non-PW
ABCA1	Coding	9	104791940	104791971	ref	Coding	x30760	HDL cholesterol	Coding	-0.444009	-0.828598	-0.0594195	0.0236492	3.62872e-05	261800	261781	19	0					REGENIE_SE=0.196223;MAC=19.000000	No	5	non-PW
ABCA1	Coding	9	104791943	104791974	ref	Coding	x30760	HDL cholesterol	Coding	-0.300446	-0.685037	0.0841458	0.125735	3.62872e-05	261800	261781	19	0					REGENIE_SE=0.196224;MAC=19.000000	No	5	non-PW
ABCA1	Coding	9	104818880	104818880	ref	Coding	x30760	HDL cholesterol	Coding	0.0576666	-0.253641	0.368974	0.716557	5.53866e-05	261796	261767	29	0					REGENIE_SE=0.158833;MAC=29.000000	chr9:104818880:C:T	1	non-PW
ABCA1	Coding	9	104791956	104791976	ref	Coding	x30760	HDL cholesterol	Coding	-0.228042	-0.570239	0.114155	0.191508	4.58365e-05	261800	261776	24	0					REGENIE_SE=0.174593;MAC=24.000000	No	5	non-PW
ABCA1	Coding	9	104791970	104792790	ref	Coding	x30760	HDL cholesterol	Coding	-0.321259	-0.68708	0.0445616	0.0852117	4.0107e-05	261800	261779	21	0					REGENIE_SE=0.186647;MAC=21.000000	No	6	non-PW
ABCA1	Coding	9	104791970	104792790	ref	Coding	x30760	HDL cholesterol	Coding	-0.321259	-0.68708	0.0445616	0.0852117	4.0107e-05	261800	261779	21	0					REGENIE_SE=0.186647;MAC=21.000000	No	6	non-PW
ABCA1	Coding	9	104791971	104792790	ref	Coding	x30760	HDL cholesterol	Coding	-0.321259	-0.68708	0.0445616	0.0852117	4.0107e-05	261800	261779	21	0					REGENIE_SE=0.186647;MAC=21.000000	No	5	non-PW
ABCA1	Coding	9	104791974	104792790	ref	Coding	x30760	HDL cholesterol	Coding	-0.245372	-0.629963	0.13922	0.211129	3.62872e-05	261800	261781	19	0					REGENIE_SE=0.196224;MAC=19.000000	No	4	non-PW
ABCA1	Coding	9	104791976	104792807	ref	Coding	x30760	HDL cholesterol	Coding	-0.273295	-0.668423	0.121833	0.175217	3.43774e-05	261800	261782	18	0					REGENIE_SE=0.201600;MAC=18.000000	No	4	non-PW
ABCA1	Coding	9	104791983	104793180	ref	Coding	x30760	HDL cholesterol	Coding	-0.324196	-0.719326	0.0709352	0.107812	3.43774e-05	261800	261782	18	0					REGENIE_SE=0.201601;MAC=18.000000	No	7	non-PW
ABCA1	Coding	9	104792790	104793244	ref	Coding	x30760	HDL cholesterol	Coding	-0.677496	-1.04332	-0.311676	0.000283595	4.0107e-05	261800	261779	21	0					REGENIE_SE=0.186646;MAC=21.000000	No	11	PWneg
ABCA1	Coding	9	104792807	104793270	ref	Coding	x30760	HDL cholesterol	Coding	-0.796893	-1.16271	-0.431074	1.9587e-05	4.0107e-05	261800	261779	21	0					REGENIE_SE=0.186646;MAC=21.000000	No	11	PWneg
ABCA1	Coding	9	104792829	104793270	ref	Coding	x30760	HDL cholesterol	Coding	-0.810788	-1.18564	-0.435936	2.24208e-05	3.81971e-05	261800	261780	20	0					REGENIE_SE=0.191255;MAC=20.000000	No	10	PWneg
ABCA1	Coding	9	104821421	104821421	ref	Coding	x30760	HDL cholesterol	Coding	-0.632442	-0.961216	-0.303668	0.000163078	4.96562e-05	261800	261774	26	0					REGENIE_SE=0.167745;MAC=26.000000	chr9:104821421:G:A	1	PWneg
ABCA1	Coding	9	104792842	104793270	ref	Coding	x30760	HDL cholesterol	Coding	-0.88485	-1.27998	-0.489723	1.13793e-05	3.43774e-05	261800	261782	18	0					REGENIE_SE=0.201599;MAC=18.000000	No	9	PWneg
ABCA1	Coding	9	104792859	104793270	ref	Coding	x30760	HDL cholesterol	Coding	-0.834719	-1.2413	-0.428137	5.72577e-05	3.24675e-05	261800	261783	17	0					REGENIE_SE=0.207444;MAC=17.000000	No	8	PWneg
ABCA1	Coding	9	104793180	104793280	ref	Coding	x30760	HDL cholesterol	Coding	-0.887224	-1.27181	-0.502634	6.14017e-06	3.62872e-05	261800	261781	19	0					REGENIE_SE=0.196223;MAC=19.000000	No	9	PWneg
ABCA1	Coding	9	104793180	104793280	ref	Coding	x30760	HDL cholesterol	Coding	-0.887224	-1.27181	-0.502634	6.14017e-06	3.62872e-05	261800	261781	19	0					REGENIE_SE=0.196223;MAC=19.000000	No	9	PWneg
ABCA1	Coding	9	104793180	104793280	ref	Coding	x30760	HDL cholesterol	Coding	-0.887224	-1.27181	-0.502634	6.14017e-06	3.62872e-05	261800	261781	19	0					REGENIE_SE=0.196223;MAC=19.000000	No	9	PWneg
ABCA1	Coding	9	104793201	104793280	ref	Coding	x30760	HDL cholesterol	Coding	-0.988614	-1.3952	-0.582029	1.88229e-06	3.24675e-05	261800	261783	17	0					REGENIE_SE=0.207445;MAC=17.000000	No	8	PWneg
ABCA1	Coding	9	104793220	104794391	ref	Coding	x30760	HDL cholesterol	Coding	-0.990434	-1.39702	-0.583849	1.8021e-06	3.24675e-05	261800	261783	17	0					REGENIE_SE=0.207445;MAC=17.000000	No	8	PWneg
ABCA1	Coding	9	104793229	104794391	ref	Coding	x30760	HDL cholesterol	Coding	-1.0288	-1.4479	-0.609708	1.49915e-06	3.05577e-05	261800	261784	16	0					REGENIE_SE=0.213829;MAC=16.000000	No	7	PWneg
ABCA1	Coding	9	104793241	104794418	ref	Coding	x30760	HDL cholesterol	Coding	-0.953476	-1.37257	-0.534379	8.23194e-06	3.05577e-05	261800	261784	16	0					REGENIE_SE=0.213829;MAC=16.000000	No	7	PWneg
ABCA1	Coding	9	104793244	104794419	ref	Coding	x30760	HDL cholesterol	Coding	-1.01352	-1.44636	-0.580681	4.44595e-06	2.86478e-05	261800	261785	15	0					REGENIE_SE=0.220842;MAC=15.000000	No	7	PWneg
ABCA1	Coding	9	104821432	104821432	ref	Coding	x30760	HDL cholesterol	Coding	-0.0383149	-0.184258	0.107628	0.606864	0.000252101	261800	261668	132	0					REGENIE_SE=0.074462;MAC=132.000000	chr9:104821432:A:G	1	non-PW
ABCA1	Coding	9	104793244	104794419	ref	Coding	x30760	HDL cholesterol	Coding	-1.01352	-1.44636	-0.580681	4.44595e-06	2.86478e-05	261800	261785	15	0					REGENIE_SE=0.220842;MAC=15.000000	No	7	PWneg
ABCA1	Coding	9	104793270	104794443	ref	Coding	x30760	HDL cholesterol	Coding	-0.860228	-1.25536	-0.4651	1.98114e-05	3.43774e-05	261800	261782	18	0					REGENIE_SE=0.201600;MAC=18.000000	No	11	PWneg
ABCA1	Coding	9	104793270	104794443	ref	Coding	x30760	HDL cholesterol	Coding	-0.860228	-1.25536	-0.4651	1.98114e-05	3.43774e-05	261800	261782	18	0					REGENIE_SE=0.201600;MAC=18.000000	No	11	PWneg
ABCA1	Coding	9	104793280	104794477	ref	Coding	x30760	HDL cholesterol	Coding	-0.831236	-1.18865	-0.473824	5.15683e-06	4.20168e-05	261800	261778	22	0					REGENIE_SE=0.182356;MAC=22.000000	No	14	PWneg
ABCA1	Coding	9	104794391	104794477	ref	Coding	x30760	HDL cholesterol	Coding	-0.862072	-1.24666	-0.477481	1.11637e-05	3.62872e-05	261800	261781	19	0					REGENIE_SE=0.196224;MAC=19.000000	No	12	PWneg
ABCA1	Coding	9	104794418	104796081	ref	Coding	x30760	HDL cholesterol	Coding	-0.857438	-1.24203	-0.472848	1.24411e-05	3.62872e-05	261800	261781	19	0					REGENIE_SE=0.196223;MAC=19.000000	No	12	PWneg
ABCA1	Coding	9	104794419	104796118	ref	Coding	x30760	HDL cholesterol	Coding	-0.682477	-1.03989	-0.325068	0.000182143	4.20168e-05	261800	261778	22	0					REGENIE_SE=0.182355;MAC=22.000000	No	13	PWneg
ABCA1	Coding	9	104794429	104796118	ref	Coding	x30760	HDL cholesterol	Coding	-0.560169	-0.925988	-0.19435	0.00268881	4.0107e-05	261800	261779	21	0					REGENIE_SE=0.186646;MAC=21.000000	No	12	PWneg
ABCA1	Coding	9	104794431	104796118	ref	Coding	x30760	HDL cholesterol	Coding	-0.590615	-0.975205	-0.206025	0.00261316	3.62872e-05	261800	261781	19	0					REGENIE_SE=0.196223;MAC=19.000000	No	11	PWneg
ABCA1	Coding	9	104794432	104796136	ref	Coding	x30760	HDL cholesterol	Coding	-0.530412	-0.915002	-0.145823	0.00686934	3.62872e-05	261800	261781	19	0					REGENIE_SE=0.196223;MAC=19.000000	No	11	PWneg
ABCA1	Coding	9	104829034	104829034	ref	Coding	x30760	HDL cholesterol	Coding	0.0410172	-0.120323	0.202358	0.618289	0.000206264	261800	261692	108	0					REGENIE_SE=0.082318;MAC=108.000000	chr9:104829034:C:T	1	non-PW
ABCA1	Coding	9	104794440	104796147	ref	Coding	x30760	HDL cholesterol	Coding	-0.563375	-0.947965	-0.178786	0.00409041	3.62872e-05	261800	261781	19	0					REGENIE_SE=0.196223;MAC=19.000000	No	11	PWneg
ABCA1	Coding	9	104794443	104796162	ref	Coding	x30760	HDL cholesterol	Coding	-0.543147	-0.927736	-0.158557	0.00563992	3.62872e-05	261800	261781	19	0					REGENIE_SE=0.196223;MAC=19.000000	No	11	PWneg
ABCA1	Coding	9	104794452	104796169	ref	Coding	x30760	HDL cholesterol	Coding	-0.55804	-0.92386	-0.192221	0.00279131	4.0107e-05	261800	261779	21	0					REGENIE_SE=0.186646;MAC=21.000000	No	12	PWneg
ABCA1	Coding	9	104794458	104796169	ref	Coding	x30760	HDL cholesterol	Coding	-0.400346	-0.775199	-0.0254929	0.0363262	3.81971e-05	261800	261780	20	0					REGENIE_SE=0.191255;MAC=20.000000	No	11	non-PW
ABCA1	Coding	9	104794464	104796169	ref	Coding	x30760	HDL cholesterol	Coding	-0.295605	-0.680195	0.0889858	0.131946	3.62872e-05	261800	261781	19	0					REGENIE_SE=0.196223;MAC=19.000000	No	10	non-PW
ABCA1	Coding	9	104794464	104796169	ref	Coding	x30760	HDL cholesterol	Coding	-0.295605	-0.680195	0.0889858	0.131946	3.62872e-05	261800	261781	19	0					REGENIE_SE=0.196223;MAC=19.000000	No	10	non-PW
ABCA1	Coding	9	104794477	104796181	ref	Coding	x30760	HDL cholesterol	Coding	-0.345443	-0.730034	0.0391471	0.0783297	3.62872e-05	261800	261781	19	0					REGENIE_SE=0.196223;MAC=19.000000	No	10	non-PW
ABCA1	Coding	9	104796081	104796345	ref	Coding	x30760	HDL cholesterol	Coding	-0.569913	-0.905194	-0.234632	0.00086361	4.77464e-05	261800	261775	25	0					REGENIE_SE=0.171065;MAC=25.000000	No	14	PWneg
ABCA1	Coding	9	104796096	104796345	ref	Coding	x30760	HDL cholesterol	Coding	-0.585133	-0.927328	-0.242938	0.000803975	4.58365e-05	261800	261776	24	0					REGENIE_SE=0.174592;MAC=24.000000	No	13	PWneg
ABCA1	Coding	9	104796118	104796345	ref	Coding	x30760	HDL cholesterol	Coding	-0.623326	-0.97288	-0.273772	0.00047403	4.39267e-05	261800	261777	23	0					REGENIE_SE=0.178347;MAC=23.000000	No	12	PWneg
ABCA1	Coding	9	104829086	104829086	ref	Coding	x30760	HDL cholesterol	Coding	-0.142404	-0.358845	0.0740379	0.197217	0.000114591	261800	261740	60	0					REGENIE_SE=0.110431;MAC=60.000000	chr9:104829086:T:A	1	non-PW
ABCA1	Coding	9	104796136	104796345	ref	Coding	x30760	HDL cholesterol	Coding	-0.701657	-1.07651	-0.326805	0.000243781	3.81971e-05	261800	261780	20	0					REGENIE_SE=0.191255;MAC=20.000000	No	11	PWneg
ABCA1	Coding	9	104796136	104796345	ref	Coding	x30760	HDL cholesterol	Coding	-0.701657	-1.07651	-0.326805	0.000243781	3.81971e-05	261800	261780	20	0					REGENIE_SE=0.191255;MAC=20.000000	No	11	PWneg
ABCA1	Coding	9	104796147	104796345	ref	Coding	x30760	HDL cholesterol	Coding	-0.709529	-1.09412	-0.324939	0.000299266	3.62872e-05	261800	261781	19	0					REGENIE_SE=0.196223;MAC=19.000000	No	10	PWneg
ABCA1	Coding	9	104796162	104796345	ref	Coding	x30760	HDL cholesterol	Coding	-0.713732	-1.10886	-0.318605	0.000399596	3.43774e-05	261800	261782	18	0					REGENIE_SE=0.201599;MAC=18.000000	No	9	PWneg
ABCA1	Coding	9	104796163	104796345	ref	Coding	x30760	HDL cholesterol	Coding	-0.733587	-1.14017	-0.327004	0.00040575	3.24675e-05	261800	261783	17	0					REGENIE_SE=0.207444;MAC=17.000000	No	8	PWneg
ABCA1	Coding	9	104796169	104796345	ref	Coding	x30760	HDL cholesterol	Coding	-0.637318	-1.05641	-0.218223	0.00287758	3.05577e-05	261800	261784	16	0					REGENIE_SE=0.213828;MAC=16.000000	No	7	PWneg
ABCA1	Coding	9	104796181	104796354	ref	Coding	x30760	HDL cholesterol	Coding	-0.672992	-1.07958	-0.266408	0.00117782	3.24675e-05	261800	261783	17	0					REGENIE_SE=0.207445;MAC=17.000000	No	9	PWneg
ABCA1	Coding	9	104796183	104796354	ref	Coding	x30760	HDL cholesterol	Coding	-0.675003	-1.0941	-0.255908	0.00159535	3.05577e-05	261800	261784	16	0					REGENIE_SE=0.213828;MAC=16.000000	No	8	PWneg
ABCA1	Coding	9	104796331	104796385	ref	Coding	x30760	HDL cholesterol	Coding	-0.69624	-1.11534	-0.277144	0.00112965	3.05577e-05	261800	261784	16	0					REGENIE_SE=0.213828;MAC=16.000000	No	8	PWneg
ABCA1	Coding	9	104796331	104796385	ref	Coding	x30760	HDL cholesterol	Coding	-0.69624	-1.11534	-0.277144	0.00112965	3.05577e-05	261800	261784	16	0					REGENIE_SE=0.213828;MAC=16.000000	No	8	PWneg
ABCA1	Coding	9	104830991	104830991	ref	Coding	x30760	HDL cholesterol	Coding	-0.79418	-1.07359	-0.514767	2.53512e-08	6.87548e-05	261800	261764	36	0					REGENIE_SE=0.142560;MAC=36.000000	chr9:104830991:G:A	1	PWneg
ABCA1	Coding	9	104796337	104798425	ref	Coding	x30760	HDL cholesterol	Coding	-0.875568	-1.29466	-0.456471	4.22689e-05	3.05577e-05	261800	261784	16	0					REGENIE_SE=0.213829;MAC=16.000000	No	8	PWneg
ABCA1	Coding	9	104796345	104798441	ref	Coding	x30760	HDL cholesterol	Coding	-0.924957	-1.30955	-0.540367	2.43132e-06	3.62872e-05	261800	261781	19	0					REGENIE_SE=0.196223;MAC=19.000000	No	8	PWneg
ABCA1	Coding	9	104796348	104798445	ref	Coding	x30760	HDL cholesterol	Coding	-1.1729	-1.53872	-0.807083	3.29773e-10	4.0107e-05	261800	261779	21	0					REGENIE_SE=0.186646;MAC=21.000000	No	9	PWneg
ABCA1	Coding	9	104796351	104798445	ref	Coding	x30760	HDL cholesterol	Coding	-1.17744	-1.55229	-0.802587	7.44241e-10	3.81971e-05	261800	261780	20	0					REGENIE_SE=0.191255;MAC=20.000000	No	8	PWneg
ABCA1	Coding	9	104796354	104798445	ref	Coding	x30760	HDL cholesterol	Coding	-1.18376	-1.56835	-0.799165	1.6125e-09	3.62872e-05	261800	261781	19	0					REGENIE_SE=0.196223;MAC=19.000000	No	7	PWneg
ABCA1	Coding	9	104796385	104798445	ref	Coding	x30760	HDL cholesterol	Coding	-1.27256	-1.67914	-0.865973	8.54536e-10	3.24675e-05	261800	261783	17	0					REGENIE_SE=0.207444;MAC=17.000000	No	6	PWneg
ABCA1	Coding	9	104796385	104798445	ref	Coding	x30760	HDL cholesterol	Coding	-1.27256	-1.67914	-0.865973	8.54536e-10	3.24675e-05	261800	261783	17	0					REGENIE_SE=0.207444;MAC=17.000000	No	6	PWneg
ABCA1	Coding	9	104796385	104798445	ref	Coding	x30760	HDL cholesterol	Coding	-1.27256	-1.67914	-0.865973	8.54536e-10	3.24675e-05	261800	261783	17	0					REGENIE_SE=0.207444;MAC=17.000000	No	6	PWneg
ABCA1	Coding	9	104796420	104798459	ref	Coding	x30760	HDL cholesterol	Coding	-1.21962	-1.60421	-0.835034	5.11644e-10	3.62872e-05	261800	261781	19	0					REGENIE_SE=0.196223;MAC=19.000000	No	6	PWneg
ABCA1	Coding	9	104796420	104798459	ref	Coding	x30760	HDL cholesterol	Coding	-1.21962	-1.60421	-0.835034	5.11644e-10	3.62872e-05	261800	261781	19	0					REGENIE_SE=0.196223;MAC=19.000000	No	6	PWneg
ABCA1	Coding	9	104831048	104831048	ref	Coding	x30760	HDL cholesterol	Coding	-1.07761	-1.26506	-0.890162	1.89971e-29	0.000152788	261800	261720	80	0					REGENIE_SE=0.095639;MAC=80.000000	chr9:104831048:C:A	1	PWneg
ABCA1	Coding	9	104798425	104798459	ref	Coding	x30760	HDL cholesterol	Coding	-1.25017	-1.6453	-0.855045	5.60166e-10	3.43774e-05	261800	261782	18	0					REGENIE_SE=0.201600;MAC=18.000000	No	5	PWneg
ABCA1	Coding	9	104798441	104798459	ref	Coding	x30760	HDL cholesterol	Coding	-1.20496	-1.61155	-0.798379	6.29977e-09	3.24675e-05	261800	261783	17	0					REGENIE_SE=0.207445;MAC=17.000000	No	4	PWneg
ABCA1	Coding	9	104798443	104798492	ref	Coding	x30760	HDL cholesterol	Coding	-0.971427	-1.37801	-0.564843	2.82946e-06	3.24675e-05	261800	261783	17	0					REGENIE_SE=0.207445;MAC=17.000000	No	6	PWneg
ABCA1	Coding	9	104798445	104798496	ref	Coding	x30760	HDL cholesterol	Coding	-0.992876	-1.39946	-0.586293	1.69947e-06	3.24675e-05	261800	261783	17	0					REGENIE_SE=0.207445;MAC=17.000000	No	6	PWneg
ABCA1	Coding	9	104798459	104798504	ref	Coding	x30760	HDL cholesterol	Coding	-1.2985	-1.68309	-0.913908	3.65493e-11	3.62872e-05	261800	261781	19	0					REGENIE_SE=0.196224;MAC=19.000000	No	6	PWneg
ABCA1	Coding	9	104798473	104798529	ref	Coding	x30760	HDL cholesterol	Coding	-1.2393	-1.63443	-0.844166	7.88219e-10	3.43774e-05	261800	261782	18	0					REGENIE_SE=0.201601;MAC=18.000000	No	6	PWneg
ABCA1	Coding	9	104798476	104798530	ref	Coding	x30760	HDL cholesterol	Coding	-1.34435	-1.75093	-0.937764	9.1415e-11	3.24675e-05	261800	261783	17	0					REGENIE_SE=0.207445;MAC=17.000000	No	6	PWneg
ABCA1	Coding	9	104798492	104798531	ref	Coding	x30760	HDL cholesterol	Coding	-1.34707	-1.75366	-0.940487	8.37944e-11	3.24675e-05	261800	261783	17	0					REGENIE_SE=0.207445;MAC=17.000000	No	6	PWneg
ABCA1	Coding	9	104798496	104798543	ref	Coding	x30760	HDL cholesterol	Coding	-1.22081	-1.6274	-0.814231	3.98007e-09	3.24675e-05	261800	261783	17	0					REGENIE_SE=0.207444;MAC=17.000000	No	6	PWneg
ABCA1	Coding	9	104798504	104798549	ref	Coding	x30760	HDL cholesterol	Coding	-1.12915	-1.51374	-0.744556	8.69563e-09	3.62872e-05	261800	261781	19	0					REGENIE_SE=0.196224;MAC=19.000000	No	6	PWneg
ABCA1	Coding	9	104831048	104831048	ref	Coding	x30760	HDL cholesterol	Coding	-1.25082	-1.60037	-0.901263	2.32661e-12	4.39267e-05	261800	261777	23	0					REGENIE_SE=0.178348;MAC=23.000000	chr9:104831048:C:G	1	PWneg
ABCA1	Coding	9	104798504	104798549	ref	Coding	x30760	HDL cholesterol	Coding	-1.12915	-1.51374	-0.744556	8.69563e-09	3.62872e-05	261800	261781	19	0					REGENIE_SE=0.196224;MAC=19.000000	No	6	PWneg
ABCA1	Coding	9	104798504	104798549	ref	Coding	x30760	HDL cholesterol	Coding	-1.12915	-1.51374	-0.744556	8.69563e-09	3.62872e-05	261800	261781	19	0					REGENIE_SE=0.196224;MAC=19.000000	No	6	PWneg
ABCA1	Coding	9	104798529	104799919	ref	Coding	x30760	HDL cholesterol	Coding	-0.953279	-1.28856	-0.617996	2.50991e-08	4.77464e-05	261800	261775	25	0					REGENIE_SE=0.171066;MAC=25.000000	No	13	PWneg
ABCA1	Coding	9	104798530	104799919	ref	Coding	x30760	HDL cholesterol	Coding	-1.00507	-1.35463	-0.655517	1.74599e-08	4.39267e-05	261800	261777	23	0					REGENIE_SE=0.178348;MAC=23.000000	No	12	PWneg
ABCA1	Coding	9	104798531	104799919	ref	Coding	x30760	HDL cholesterol	Coding	-1.0591	-1.41652	-0.701693	6.32635e-09	4.20168e-05	261800	261778	22	0					REGENIE_SE=0.182356;MAC=22.000000	No	11	PWneg
ABCA1	Coding	9	104798543	104799919	ref	Coding	x30760	HDL cholesterol	Coding	-1.0704	-1.43623	-0.704583	9.75604e-09	4.0107e-05	261800	261779	21	0					REGENIE_SE=0.186647;MAC=21.000000	No	10	PWneg
ABCA1	Coding	9	104798543	104799919	ref	Coding	x30760	HDL cholesterol	Coding	-1.0704	-1.43623	-0.704583	9.75604e-09	4.0107e-05	261800	261779	21	0					REGENIE_SE=0.186647;MAC=21.000000	No	10	PWneg
ABCA1	Coding	9	104798549	104799919	ref	Coding	x30760	HDL cholesterol	Coding	-1.17815	-1.55301	-0.803299	7.27041e-10	3.81971e-05	261800	261780	20	0					REGENIE_SE=0.191256;MAC=20.000000	No	9	PWneg
ABCA1	Coding	9	104798549	104799919	ref	Coding	x30760	HDL cholesterol	Coding	-1.17815	-1.55301	-0.803299	7.27041e-10	3.81971e-05	261800	261780	20	0					REGENIE_SE=0.191256;MAC=20.000000	No	9	PWneg
ABCA1	Coding	9	104798573	104799963	ref	Coding	x30760	HDL cholesterol	Coding	-1.38781	-1.78294	-0.992677	5.82234e-12	3.43774e-05	261800	261782	18	0					REGENIE_SE=0.201601;MAC=18.000000	No	9	PWneg
ABCA1	Coding	9	104831058	104831058	ref	Coding	x30760	HDL cholesterol	Coding	-1.41914	-1.82572	-1.01255	7.86255e-12	3.24675e-05	261800	261783	17	0					REGENIE_SE=0.207445;MAC=17.000000	chr9:104831058:G:A	1	PWneg
ABCA1	Coding	9	104798573	104799963	ref	Coding	x30760	HDL cholesterol	Coding	-1.38781	-1.78294	-0.992677	5.82234e-12	3.43774e-05	261800	261782	18	0					REGENIE_SE=0.201601;MAC=18.000000	No	9	PWneg
ABCA1	Coding	9	104798573	104799963	ref	Coding	x30760	HDL cholesterol	Coding	-1.38781	-1.78294	-0.992677	5.82234e-12	3.43774e-05	261800	261782	18	0					REGENIE_SE=0.201601;MAC=18.000000	No	9	PWneg
ABCA1	Coding	9	104798590	104799971	ref	Coding	x30760	HDL cholesterol	Coding	-1.46469	-1.85982	-1.06955	3.72355e-13	3.43774e-05	261800	261782	18	0					REGENIE_SE=0.201602;MAC=18.000000	No	9	PWneg
ABCA1	Coding	9	104798590	104799971	ref	Coding	x30760	HDL cholesterol	Coding	-1.46469	-1.85982	-1.06955	3.72355e-13	3.43774e-05	261800	261782	18	0					REGENIE_SE=0.201602;MAC=18.000000	No	9	PWneg
ABCA1	Coding	9	104798590	104799971	ref	Coding	x30760	HDL cholesterol	Coding	-1.46469	-1.85982	-1.06955	3.72355e-13	3.43774e-05	261800	261782	18	0					REGENIE_SE=0.201602;MAC=18.000000	No	9	PWneg
ABCA1	Coding	9	104799839	104799978	ref	Coding	x30760	HDL cholesterol	Coding	-1.5045	-1.89963	-1.10937	8.47378e-14	3.43774e-05	261800	261782	18	0					REGENIE_SE=0.201601;MAC=18.000000	No	9	PWneg
ABCA1	Coding	9	104799839	104799978	ref	Coding	x30760	HDL cholesterol	Coding	-1.5045	-1.89963	-1.10937	8.47378e-14	3.43774e-05	261800	261782	18	0					REGENIE_SE=0.201601;MAC=18.000000	No	9	PWneg
ABCA1	Coding	9	104799847	104799983	ref	Coding	x30760	HDL cholesterol	Coding	-1.56666	-1.96179	-1.17153	7.78191e-15	3.43774e-05	261800	261782	18	0					REGENIE_SE=0.201601;MAC=18.000000	No	9	PWneg
ABCA1	Coding	9	104799847	104799983	ref	Coding	x30760	HDL cholesterol	Coding	-1.56666	-1.96179	-1.17153	7.78191e-15	3.43774e-05	261800	261782	18	0					REGENIE_SE=0.201601;MAC=18.000000	No	9	PWneg
ABCA1	Coding	9	104799859	104799988	ref	Coding	x30760	HDL cholesterol	Coding	-1.29271	-1.63491	-0.950518	1.31992e-13	4.58365e-05	261800	261776	24	0					REGENIE_SE=0.174593;MAC=24.000000	No	10	PWneg
ABCA1	Coding	9	104788542	104788542	ref	Coding	x30760	HDL cholesterol	Coding	-0.280056	-0.519554	-0.0405574	0.0219131	9.35829e-05	261800	261751	49	0					REGENIE_SE=0.122195;MAC=49.000000	chr9:104788542:G:A	1	non-PW
ABCA1	Coding	9	104840293	104840293	ref	Coding	x30760	HDL cholesterol	Coding	-0.59979	-0.949347	-0.250234	0.000770935	4.39267e-05	261800	261777	23	0					REGENIE_SE=0.178348;MAC=23.000000	chr9:104840293:T:C	1	PWneg
ABCA1	Coding	9	104799859	104799988	ref	Coding	x30760	HDL cholesterol	Coding	-1.29271	-1.63491	-0.950518	1.31992e-13	4.58365e-05	261800	261776	24	0					REGENIE_SE=0.174593;MAC=24.000000	No	10	PWneg
ABCA1	Coding	9	104799915	104799988	ref	Coding	x30760	HDL cholesterol	Coding	-1.27916	-1.62871	-0.929603	7.37675e-13	4.39267e-05	261800	261777	23	0					REGENIE_SE=0.178348;MAC=23.000000	No	9	PWneg
ABCA1	Coding	9	104799918	104799988	ref	Coding	x30760	HDL cholesterol	Coding	-1.33639	-1.6938	-0.97898	2.32751e-13	4.20168e-05	261800	261778	22	0					REGENIE_SE=0.182355;MAC=22.000000	No	8	PWneg
ABCA1	Coding	9	104799919	104799988	ref	Coding	x30760	HDL cholesterol	Coding	-1.24113	-1.64771	-0.834543	2.19143e-09	3.24675e-05	261800	261783	17	0					REGENIE_SE=0.207444;MAC=17.000000	No	7	PWneg
ABCA1	Coding	9	104799963	104800571	ref	Coding	x30760	HDL cholesterol	Coding	-0.589391	-0.995973	-0.182809	0.00449425	3.24675e-05	261800	261783	17	0					REGENIE_SE=0.207444;MAC=17.000000	No	9	PWneg
ABCA1	Coding	9	104799963	104800571	ref	Coding	x30760	HDL cholesterol	Coding	-0.589391	-0.995973	-0.182809	0.00449425	3.24675e-05	261800	261783	17	0					REGENIE_SE=0.207444;MAC=17.000000	No	9	PWneg
ABCA1	Coding	9	104799971	104802145	ref	Coding	x30760	HDL cholesterol	Coding	-0.594138	-0.989266	-0.199009	0.00320755	3.43774e-05	261800	261782	18	0					REGENIE_SE=0.201600;MAC=18.000000	No	9	PWneg
ABCA1	Coding	9	104799978	104802152	ref	Coding	x30760	HDL cholesterol	Coding	-0.555122	-0.95025	-0.159995	0.00589452	3.43774e-05	261800	261782	18	0					REGENIE_SE=0.201599;MAC=18.000000	No	9	PWneg
ABCA1	Coding	9	104799978	104802152	ref	Coding	x30760	HDL cholesterol	Coding	-0.555122	-0.95025	-0.159995	0.00589452	3.43774e-05	261800	261782	18	0					REGENIE_SE=0.201599;MAC=18.000000	No	9	PWneg
ABCA1	Coding	9	104799983	104803292	ref	Coding	x30760	HDL cholesterol	Coding	-0.575766	-0.970894	-0.180639	0.00429026	3.43774e-05	261800	261782	18	0					REGENIE_SE=0.201599;MAC=18.000000	No	9	PWneg
ABCA1	Coding	9	104889159	104889159	ref	Coding	x30760	HDL cholesterol	Coding	-0.311495	-0.6228	-0.000190871	0.0498597	5.53858e-05	261800	261771	29	0					REGENIE_SE=0.158832;MAC=29.000000	chr9:104889159:T:C	1	non-PW
ABCA1	Coding	9	104799988	104803296	ref	Coding	x30760	HDL cholesterol	Coding	-0.58547	-0.914244	-0.256696	0.000482584	4.96562e-05	261800	261774	26	0					REGENIE_SE=0.167745;MAC=26.000000	No	9	PWneg
ABCA1	Coding	9	104800530	104803312	ref	Coding	x30760	HDL cholesterol	Coding	-0.606336	-0.981192	-0.23148	0.00152293	3.81971e-05	261800	261780	20	0					REGENIE_SE=0.191256;MAC=20.000000	No	8	PWneg
ABCA1	Coding	9	104800532	104804645	ref	Coding	x30760	HDL cholesterol	Coding	-0.515209	-0.890064	-0.140354	0.00706391	3.81971e-05	261800	261780	20	0					REGENIE_SE=0.191256;MAC=20.000000	No	8	PWneg
ABCA1	Coding	9	104800571	104804650	ref	Coding	x30760	HDL cholesterol	Coding	-1.02338	-1.35215	-0.694605	1.05514e-09	4.96562e-05	261800	261774	26	0					REGENIE_SE=0.167744;MAC=26.000000	No	8	PWneg
ABCA1	Coding	9	104802145	104804650	ref	Coding	x30760	HDL cholesterol	Coding	-1.16803	-1.52544	-0.810622	1.50115e-10	4.20168e-05	261800	261778	22	0					REGENIE_SE=0.182355;MAC=22.000000	No	7	PWneg
ABCA1	Coding	9	104802152	104804650	ref	Coding	x30760	HDL cholesterol	Coding	-1.10245	-1.4773	-0.7276	8.19913e-09	3.81971e-05	261800	261780	20	0					REGENIE_SE=0.191255;MAC=20.000000	No	6	PWneg
ABCA1	Coding	9	104803292	104804650	ref	Coding	x30760	HDL cholesterol	Coding	-1.11202	-1.49661	-0.727425	1.45238e-08	3.62872e-05	261800	261781	19	0					REGENIE_SE=0.196223;MAC=19.000000	No	5	PWneg
ABCA1	Coding	9	104803292	104804650	ref	Coding	x30760	HDL cholesterol	Coding	-1.11202	-1.49661	-0.727425	1.45238e-08	3.62872e-05	261800	261781	19	0					REGENIE_SE=0.196223;MAC=19.000000	No	5	PWneg
ABCA1	Coding	9	104803296	104804650	ref	Coding	x30760	HDL cholesterol	Coding	-1.15207	-1.54719	-0.756938	1.09947e-08	3.43774e-05	261800	261782	18	0					REGENIE_SE=0.201600;MAC=18.000000	No	4	PWneg
ABCA1	Coding	9	104803312	104804692	ref	Coding	x30760	HDL cholesterol	Coding	-1.34807	-1.75466	-0.941487	8.11526e-11	3.24675e-05	261800	261783	17	0					REGENIE_SE=0.207445;MAC=17.000000	No	6	PWneg
ABCA1	Coding	9	104889180	104889180	ref	Coding	x30760	HDL cholesterol	Coding	-0.169692	-0.544551	0.205166	0.374948	3.81972e-05	261799	261779	20	0					REGENIE_SE=0.191258;MAC=20.000000	chr9:104889180:C:G	1	non-PW
ABCA1	Coding	9	104803312	104804692	ref	Coding	x30760	HDL cholesterol	Coding	-1.34807	-1.75466	-0.941487	8.11526e-11	3.24675e-05	261800	261783	17	0					REGENIE_SE=0.207445;MAC=17.000000	No	6	PWneg
ABCA1	Coding	9	104804645	104804692	ref	Coding	x30760	HDL cholesterol	Coding	-1.38405	-1.80315	-0.964952	9.62761e-11	3.05577e-05	261800	261784	16	0					REGENIE_SE=0.213829;MAC=16.000000	No	5	PWneg
ABCA1	Coding	9	104804645	104804692	ref	Coding	x30760	HDL cholesterol	Coding	-1.38405	-1.80315	-0.964952	9.62761e-11	3.05577e-05	261800	261784	16	0					REGENIE_SE=0.213829;MAC=16.000000	No	5	PWneg
ABCA1	Coding	9	104804650	104804692	ref	Coding	x30760	HDL cholesterol	Coding	-1.52354	-1.95638	-1.0907	5.24431e-12	2.86478e-05	261800	261785	15	0					REGENIE_SE=0.220841;MAC=15.000000	No	4	PWneg
ABCA1	Coding	9	104804660	104806275	ref	Coding	x30760	HDL cholesterol	Coding	-0.795835	-1.19097	-0.400703	7.89507e-05	3.43774e-05	261800	261782	18	0					REGENIE_SE=0.201602;MAC=18.000000	No	9	PWneg
ABCA1	Coding	9	104804668	104806275	ref	Coding	x30760	HDL cholesterol	Coding	-0.864388	-1.27097	-0.457801	3.08895e-05	3.24675e-05	261800	261783	17	0					REGENIE_SE=0.207446;MAC=17.000000	No	8	PWneg
ABCA1	Coding	9	104804692	104806282	ref	Coding	x30760	HDL cholesterol	Coding	-0.268173	-0.643026	0.10668	0.160863	3.81971e-05	261800	261780	20	0					REGENIE_SE=0.191255;MAC=20.000000	No	9	non-PW
ABCA1	Coding	9	104804701	104806284	ref	Coding	x30760	HDL cholesterol	Coding	-0.195893	-0.591023	0.199237	0.331205	3.43774e-05	261800	261782	18	0					REGENIE_SE=0.201601;MAC=18.000000	No	10	non-PW
ABCA1	Coding	9	104806242	104806311	ref	Coding	x30760	HDL cholesterol	Coding	-0.226889	-0.622018	0.16824	0.260403	3.43774e-05	261800	261782	18	0					REGENIE_SE=0.201600;MAC=18.000000	No	10	non-PW
ABCA1	Coding	9	104806245	104806312	ref	Coding	x30760	HDL cholesterol	Coding	-0.357794	-0.752924	0.0373354	0.075936	3.43774e-05	261800	261782	18	0					REGENIE_SE=0.201600;MAC=18.000000	No	10	non-PW
ABCA1	Coding	9	104889194	104889194	ref	Coding	x30760	HDL cholesterol	Coding	-0.339941	-0.735088	0.0552049	0.0917684	3.43774e-05	261800	261782	18	0					REGENIE_SE=0.201609;MAC=18.000000	chr9:104889194:C:T	1	non-PW
ABCA1	Coding	9	104806249	104806324	ref	Coding	x30760	HDL cholesterol	Coding	-0.415078	-0.711434	-0.118722	0.00604855	6.11154e-05	261800	261768	32	0					REGENIE_SE=0.151205;MAC=32.000000	No	11	non-PW
ABCA1	Coding	9	104806260	104806324	ref	Coding	x30760	HDL cholesterol	Coding	-0.456395	-0.757493	-0.155298	0.00296966	5.92055e-05	261800	261769	31	0					REGENIE_SE=0.153624;MAC=31.000000	No	10	non-PW
ABCA1	Coding	9	104806275	104806324	ref	Coding	x30760	HDL cholesterol	Coding	-0.410601	-0.716675	-0.104527	0.00855589	5.72956e-05	261800	261770	30	0					REGENIE_SE=0.156163;MAC=30.000000	No	9	non-PW
ABCA1	Coding	9	104806279	104806324	ref	Coding	x30760	HDL cholesterol	Coding	-0.269194	-0.59797	0.0595815	0.108543	4.96562e-05	261800	261774	26	0					REGENIE_SE=0.167746;MAC=26.000000	No	8	non-PW
ABCA1	Coding	9	104806279	104806324	ref	Coding	x30760	HDL cholesterol	Coding	-0.269194	-0.59797	0.0595815	0.108543	4.96562e-05	261800	261774	26	0					REGENIE_SE=0.167746;MAC=26.000000	No	8	non-PW
ABCA1	Coding	9	104806282	104806324	ref	Coding	x30760	HDL cholesterol	Coding	-0.32577	-0.661057	0.00951597	0.0568663	4.77464e-05	261800	261775	25	0					REGENIE_SE=0.171068;MAC=25.000000	No	7	non-PW
ABCA1	Coding	9	104806282	104806324	ref	Coding	x30760	HDL cholesterol	Coding	-0.32577	-0.661057	0.00951597	0.0568663	4.77464e-05	261800	261775	25	0					REGENIE_SE=0.171068;MAC=25.000000	No	7	non-PW
ABCA1	Coding	9	104806284	104806324	ref	Coding	x30760	HDL cholesterol	Coding	-0.537849	-0.912706	-0.162991	0.00492079	3.81971e-05	261800	261780	20	0					REGENIE_SE=0.191257;MAC=20.000000	No	6	PWneg
ABCA1	Coding	9	104806311	104809487	ref	Coding	x30760	HDL cholesterol	Coding	-0.604157	-0.969981	-0.238334	0.00120845	4.0107e-05	261800	261779	21	0					REGENIE_SE=0.186648;MAC=21.000000	No	6	PWneg
ABCA1	Coding	9	104806311	104809487	ref	Coding	x30760	HDL cholesterol	Coding	-0.604157	-0.969981	-0.238334	0.00120845	4.0107e-05	261800	261779	21	0					REGENIE_SE=0.186648;MAC=21.000000	No	6	PWneg
ABCA1	Coding	9	104836982	104836982	ref	Coding	x30760	HDL cholesterol	Coding	-1.01016	-1.40529	-0.615025	5.42399e-07	3.4379e-05	261788	261770	18	0					REGENIE_SE=0.201601;MAC=18.000000	No	2	PWneg
ABCA1	Coding	9	104806312	104809487	ref	Coding	x30760	HDL cholesterol	Coding	-0.606252	-0.981108	-0.231395	0.00152529	3.81971e-05	261800	261780	20	0					REGENIE_SE=0.191257;MAC=20.000000	No	5	PWneg
ABCA1	Coding	9	104806313	104809487	ref	Coding	x30760	HDL cholesterol	Coding	-0.536509	-0.921104	-0.151914	0.00625428	3.62872e-05	261800	261781	19	0					REGENIE_SE=0.196226;MAC=19.000000	No	4	PWneg
ABCA1	Coding	9	104806324	104809491	ref	Coding	x30760	HDL cholesterol	Coding	-0.548003	-0.876778	-0.219228	0.00108741	4.96562e-05	261800	261774	26	0					REGENIE_SE=0.167745;MAC=26.000000	No	4	PWneg
ABCA1	Coding	9	104806324	104809491	ref	Coding	x30760	HDL cholesterol	Coding	-0.548003	-0.876778	-0.219228	0.00108741	4.96562e-05	261800	261774	26	0					REGENIE_SE=0.167745;MAC=26.000000	No	4	PWneg
ABCA1	Coding	9	104809487	104810873	ref	Coding	x30760	HDL cholesterol	Coding	-0.803092	-1.13838	-0.467803	2.67194e-06	4.77464e-05	261800	261775	25	0					REGENIE_SE=0.171069;MAC=25.000000	No	9	PWneg
ABCA1	Coding	9	104809487	104810873	ref	Coding	x30760	HDL cholesterol	Coding	-0.803092	-1.13838	-0.467803	2.67194e-06	4.77464e-05	261800	261775	25	0					REGENIE_SE=0.171069;MAC=25.000000	No	9	PWneg
ABCA1	Coding	9	104809491	104810873	ref	Coding	x30760	HDL cholesterol	Coding	-0.798917	-1.15634	-0.441498	1.18139e-05	4.20168e-05	261800	261778	22	0					REGENIE_SE=0.182360;MAC=22.000000	No	7	PWneg
ABCA1	Coding	9	104809497	104810912	ref	Coding	x30760	HDL cholesterol	Coding	-0.767155	-1.14201	-0.392298	6.04315e-05	3.81971e-05	261800	261780	20	0					REGENIE_SE=0.191257;MAC=20.000000	No	11	PWneg
ABCA1	Coding	9	104809517	104810915	ref	Coding	x30760	HDL cholesterol	Coding	-0.710335	-1.09493	-0.325741	0.0002946	3.62872e-05	261800	261781	19	0					REGENIE_SE=0.196225;MAC=19.000000	No	11	PWneg
ABCA1	Coding	9	104810801	104812584	ref	Coding	x30760	HDL cholesterol	Coding	-0.609787	-0.994382	-0.225191	0.00188627	3.62872e-05	261800	261781	19	0					REGENIE_SE=0.196226;MAC=19.000000	No	11	PWneg
ABCA1	Coding	9	104784324	104785476	ref	Coding	x30760	HDL cholesterol	Coding	-0.353295	-0.737887	0.0312969	0.0717867	3.62872e-05	261800	261781	19	0					REGENIE_SE=0.196224;MAC=19.000000	No	16	non-PW
ABCA1	Coding	9	104810840	104812594	ref	Coding	x30760	HDL cholesterol	Coding	-0.380041	-0.737455	-0.0226277	0.0371557	4.20168e-05	261800	261778	22	0					REGENIE_SE=0.182357;MAC=22.000000	No	11	non-PW
ABCA1	Coding	9	104810851	104812594	ref	Coding	x30760	HDL cholesterol	Coding	-0.283394	-0.65825	0.0914622	0.138408	3.81971e-05	261800	261780	20	0					REGENIE_SE=0.191256;MAC=20.000000	No	10	non-PW
ABCA1	Coding	9	104810873	104812594	ref	Coding	x30760	HDL cholesterol	Coding	-0.292251	-0.687382	0.102879	0.147155	3.43774e-05	261800	261782	18	0					REGENIE_SE=0.201601;MAC=18.000000	No	9	non-PW
ABCA1	Coding	9	104810887	104812600	ref	Coding	x30760	HDL cholesterol	Coding	-0.577343	-0.952198	-0.202488	0.00253872	3.81971e-05	261800	261780	20	0					REGENIE_SE=0.191256;MAC=20.000000	No	9	PWneg
ABCA1	Coding	9	104810887	104812600	ref	Coding	x30760	HDL cholesterol	Coding	-0.577343	-0.952198	-0.202488	0.00253872	3.81971e-05	261800	261780	20	0					REGENIE_SE=0.191256;MAC=20.000000	No	9	PWneg
ABCA1	Coding	9	104810896	104812600	ref	Coding	x30760	HDL cholesterol	Coding	-0.642132	-1.02673	-0.257539	0.00106627	3.62872e-05	261800	261781	19	0					REGENIE_SE=0.196225;MAC=19.000000	No	8	PWneg
ABCA1	Coding	9	104810909	104812600	ref	Coding	x30760	HDL cholesterol	Coding	-0.625949	-1.02108	-0.230818	0.00190351	3.43774e-05	261800	261782	18	0					REGENIE_SE=0.201601;MAC=18.000000	No	7	PWneg
ABCA1	Coding	9	104810912	104812600	ref	Coding	x30760	HDL cholesterol	Coding	-0.61202	-1.0186	-0.205435	0.00317493	3.24675e-05	261800	261783	17	0					REGENIE_SE=0.207445;MAC=17.000000	No	6	PWneg
ABCA1	Coding	9	104810915	104812630	ref	Coding	x30760	HDL cholesterol	Coding	-0.602744	-0.977601	-0.227888	0.0016244	3.81971e-05	261800	261780	20	0					REGENIE_SE=0.191257;MAC=20.000000	No	7	PWneg
ABCA1	Coding	9	104812584	104812630	ref	Coding	x30760	HDL cholesterol	Coding	-0.602744	-0.977601	-0.227888	0.0016244	3.81971e-05	261800	261780	20	0					REGENIE_SE=0.191257;MAC=20.000000	No	6	PWneg
ABCA1	Coding	9	104784342	104785476	ref	Coding	x30760	HDL cholesterol	Coding	-0.281149	-0.676278	0.113981	0.163141	3.43774e-05	261800	261782	18	0					REGENIE_SE=0.201600;MAC=18.000000	No	15	non-PW
ABCA1	Coding	9	104812584	104812630	ref	Coding	x30760	HDL cholesterol	Coding	-0.602744	-0.977601	-0.227888	0.0016244	3.81971e-05	261800	261780	20	0					REGENIE_SE=0.191257;MAC=20.000000	No	6	PWneg
ABCA1	Coding	9	104812594	104812630	ref	Coding	x30760	HDL cholesterol	Coding	-0.636527	-1.02112	-0.251933	0.00117921	3.62872e-05	261800	261781	19	0					REGENIE_SE=0.196225;MAC=19.000000	No	5	PWneg
ABCA1	Coding	9	104812600	104812654	ref	Coding	x30760	HDL cholesterol	Coding	-0.883745	-1.29033	-0.47716	2.04297e-05	3.24675e-05	261800	261783	17	0					REGENIE_SE=0.207445;MAC=17.000000	No	6	PWneg
ABCA1	Coding	9	104812600	104812654	ref	Coding	x30760	HDL cholesterol	Coding	-0.883745	-1.29033	-0.47716	2.04297e-05	3.24675e-05	261800	261783	17	0					REGENIE_SE=0.207445;MAC=17.000000	No	6	PWneg
ABCA1	Coding	9	104812617	104812677	ref	Coding	x30760	HDL cholesterol	Coding	-0.594293	-0.989425	-0.199161	0.00319982	3.43774e-05	261800	261782	18	0					REGENIE_SE=0.201602;MAC=18.000000	No	7	PWneg
ABCA1	Coding	9	104812626	104812677	ref	Coding	x30760	HDL cholesterol	Coding	-0.661182	-1.06777	-0.254595	0.00143634	3.24675e-05	261800	261783	17	0					REGENIE_SE=0.207446;MAC=17.000000	No	6	PWneg
ABCA1	Coding	9	104812630	104814130	ref	Coding	x30760	HDL cholesterol	Coding	-0.567918	-0.963051	-0.172784	0.00484716	3.43774e-05	261800	261782	18	0					REGENIE_SE=0.201602;MAC=18.000000	No	6	PWneg
ABCA1	Coding	9	104812642	104814442	ref	Coding	x30760	HDL cholesterol	Coding	-0.419306	-0.803899	-0.0347124	0.0326089	3.62872e-05	261800	261781	19	0					REGENIE_SE=0.196225;MAC=19.000000	No	7	non-PW
ABCA1	Coding	9	104812654	104814472	ref	Coding	x30760	HDL cholesterol	Coding	-0.464733	-0.849326	-0.0801394	0.0178667	3.62872e-05	261800	261781	19	0					REGENIE_SE=0.196225;MAC=19.000000	No	7	non-PW
ABCA1	Coding	9	104812662	104816151	ref	Coding	x30760	HDL cholesterol	Coding	-0.547755	-0.905165	-0.190344	0.00266654	4.20168e-05	261800	261778	22	0					REGENIE_SE=0.182356;MAC=22.000000	No	7	PWneg
ABCA1	Coding	9	104784342	104785476	ref	Coding	x30760	HDL cholesterol	Coding	-0.281149	-0.676278	0.113981	0.163141	3.43774e-05	261800	261782	18	0					REGENIE_SE=0.201600;MAC=18.000000	No	15	non-PW
ABCA1	Coding	9	104812677	104816172	ref	Coding	x30760	HDL cholesterol	Coding	-0.65884	-1.04343	-0.27425	0.000786206	3.62872e-05	261800	261781	19	0					REGENIE_SE=0.196223;MAC=19.000000	No	8	PWneg
ABCA1	Coding	9	104814130	104816199	ref	Coding	x30760	HDL cholesterol	Coding	-0.595072	-0.952482	-0.237661	0.00110144	4.20168e-05	261800	261778	22	0					REGENIE_SE=0.182356;MAC=22.000000	No	9	PWneg
ABCA1	Coding	9	104814130	104816199	ref	Coding	x30760	HDL cholesterol	Coding	-0.595072	-0.952482	-0.237661	0.00110144	4.20168e-05	261800	261778	22	0					REGENIE_SE=0.182356;MAC=22.000000	No	9	PWneg
ABCA1	Coding	9	104814202	104816199	ref	Coding	x30760	HDL cholesterol	Coding	-0.671865	-1.03768	-0.306044	0.000318628	4.0107e-05	261800	261779	21	0					REGENIE_SE=0.186646;MAC=21.000000	No	8	PWneg
ABCA1	Coding	9	104814442	104816234	ref	Coding	x30760	HDL cholesterol	Coding	-0.73272	-1.10757	-0.357865	0.000127572	3.81971e-05	261800	261780	20	0					REGENIE_SE=0.191256;MAC=20.000000	No	10	PWneg
ABCA1	Coding	9	104814472	104816268	ref	Coding	x30760	HDL cholesterol	Coding	-0.859412	-1.22523	-0.493591	4.13493e-06	4.0107e-05	261800	261779	21	0					REGENIE_SE=0.186647;MAC=21.000000	No	10	PWneg
ABCA1	Coding	9	104816151	104816268	ref	Coding	x30760	HDL cholesterol	Coding	-0.772424	-1.14728	-0.397569	5.37503e-05	3.81971e-05	261800	261780	20	0					REGENIE_SE=0.191256;MAC=20.000000	No	9	PWneg
ABCA1	Coding	9	104816156	104816333	ref	Coding	x30760	HDL cholesterol	Coding	-0.677634	-1.04346	-0.311812	0.000282809	4.0107e-05	261800	261779	21	0					REGENIE_SE=0.186647;MAC=21.000000	No	10	PWneg
ABCA1	Coding	9	104816172	104817377	ref	Coding	x30760	HDL cholesterol	Coding	-0.488098	-0.862955	-0.11324	0.0107092	3.81971e-05	261800	261780	20	0					REGENIE_SE=0.191257;MAC=20.000000	No	10	non-PW
ABCA1	Coding	9	104816172	104817377	ref	Coding	x30760	HDL cholesterol	Coding	-0.488098	-0.862955	-0.11324	0.0107092	3.81971e-05	261800	261780	20	0					REGENIE_SE=0.191257;MAC=20.000000	No	10	non-PW
ABCA1	Coding	9	104784412	104785476	ref	Coding	x30760	HDL cholesterol	Coding	-0.281149	-0.676278	0.113981	0.163141	3.43774e-05	261800	261782	18	0					REGENIE_SE=0.201600;MAC=18.000000	No	14	non-PW
ABCA1	Coding	9	104816174	104818715	ref	Coding	x30760	HDL cholesterol	Coding	-0.37432	-0.749177	0.000538309	0.0503299	3.81971e-05	261800	261780	20	0					REGENIE_SE=0.191258;MAC=20.000000	No	10	non-PW
ABCA1	Coding	9	104816199	104818729	ref	Coding	x30760	HDL cholesterol	Coding	-0.415838	-0.744613	-0.0870632	0.0131757	4.96562e-05	261800	261774	26	0					REGENIE_SE=0.167745;MAC=26.000000	No	10	non-PW
ABCA1	Coding	9	104816207	104818729	ref	Coding	x30760	HDL cholesterol	Coding	-0.436513	-0.811369	-0.0616572	0.0224691	3.81971e-05	261800	261780	20	0					REGENIE_SE=0.191257;MAC=20.000000	No	9	non-PW
ABCA1	Coding	9	104816234	104818743	ref	Coding	x30760	HDL cholesterol	Coding	-0.421017	-0.805612	-0.0364215	0.031907	3.62872e-05	261800	261781	19	0					REGENIE_SE=0.196226;MAC=19.000000	No	10	non-PW
ABCA1	Coding	9	104816268	104818758	ref	Coding	x30760	HDL cholesterol	Coding	-0.38919	-0.773789	-0.00459243	0.0473264	3.62872e-05	261800	261781	19	0					REGENIE_SE=0.196227;MAC=19.000000	No	10	non-PW
ABCA1	Coding	9	104816268	104818758	ref	Coding	x30760	HDL cholesterol	Coding	-0.38919	-0.773789	-0.00459243	0.0473264	3.62872e-05	261800	261781	19	0					REGENIE_SE=0.196227;MAC=19.000000	No	10	non-PW
ABCA1	Coding	9	104816312	104818784	ref	Coding	x30760	HDL cholesterol	Coding	-0.259051	-0.654181	0.136079	0.198803	3.43774e-05	261800	261782	18	0					REGENIE_SE=0.201601;MAC=18.000000	No	11	non-PW
ABCA1	Coding	9	104816333	104818790	ref	Coding	x30760	HDL cholesterol	Coding	-0.167165	-0.551756	0.217425	0.394262	3.62872e-05	261800	261781	19	0					REGENIE_SE=0.196223;MAC=19.000000	No	12	non-PW
ABCA1	Coding	9	104816333	104818790	ref	Coding	x30760	HDL cholesterol	Coding	-0.167165	-0.551756	0.217425	0.394262	3.62872e-05	261800	261781	19	0					REGENIE_SE=0.196223;MAC=19.000000	No	12	non-PW
ABCA1	Coding	9	104817377	104818809	ref	Coding	x30760	HDL cholesterol	Coding	-0.193932	-0.578523	0.190659	0.322995	3.62872e-05	261800	261781	19	0					REGENIE_SE=0.196223;MAC=19.000000	No	13	non-PW
ABCA1	Coding	9	104784412	104785476	ref	Coding	x30760	HDL cholesterol	Coding	-0.281149	-0.676278	0.113981	0.163141	3.43774e-05	261800	261782	18	0					REGENIE_SE=0.201600;MAC=18.000000	No	14	non-PW
ABCA1	Coding	9	104817377	104818809	ref	Coding	x30760	HDL cholesterol	Coding	-0.193932	-0.578523	0.190659	0.322995	3.62872e-05	261800	261781	19	0					REGENIE_SE=0.196223;MAC=19.000000	No	13	non-PW
ABCA1	Coding	9	104818715	104818809	ref	Coding	x30760	HDL cholesterol	Coding	-0.345477	-0.740604	0.0496507	0.0865875	3.43774e-05	261800	261782	18	0					REGENIE_SE=0.201599;MAC=18.000000	No	12	non-PW
ABCA1	Coding	9	104818729	104818817	ref	Coding	x30760	HDL cholesterol	Coding	-0.471651	-0.866779	-0.0765236	0.0193072	3.43774e-05	261800	261782	18	0					REGENIE_SE=0.201599;MAC=18.000000	No	12	non-PW
ABCA1	Coding	9	104818739	104818829	ref	Coding	x30760	HDL cholesterol	Coding	-0.376547	-0.771675	0.018581	0.0617905	3.43774e-05	261800	261782	18	0					REGENIE_SE=0.201600;MAC=18.000000	No	12	non-PW
ABCA1	Coding	9	104818743	104818829	ref	Coding	x30760	HDL cholesterol	Coding	-0.376547	-0.771675	0.018581	0.0617905	3.43774e-05	261800	261782	18	0					REGENIE_SE=0.201600;MAC=18.000000	No	11	non-PW
ABCA1	Coding	9	104818757	104818830	ref	Coding	x30760	HDL cholesterol	Coding	-0.693416	-1.01604	-0.370788	2.52567e-05	5.15661e-05	261800	261773	27	0					REGENIE_SE=0.164609;MAC=27.000000	No	11	PWneg
ABCA1	Coding	9	104818758	104818830	ref	Coding	x30760	HDL cholesterol	Coding	-0.682915	-1.01169	-0.354141	4.678e-05	4.96562e-05	261800	261774	26	0					REGENIE_SE=0.167745;MAC=26.000000	No	10	PWneg
ABCA1	Coding	9	104818774	104818830	ref	Coding	x30760	HDL cholesterol	Coding	-0.759268	-1.09455	-0.423984	9.06123e-06	4.77464e-05	261800	261775	25	0					REGENIE_SE=0.171066;MAC=25.000000	No	9	PWneg
ABCA1	Coding	9	104818774	104818830	ref	Coding	x30760	HDL cholesterol	Coding	-0.759268	-1.09455	-0.423984	9.06123e-06	4.77464e-05	261800	261775	25	0					REGENIE_SE=0.171066;MAC=25.000000	No	9	PWneg
ABCA1	Coding	9	104818784	104818830	ref	Coding	x30760	HDL cholesterol	Coding	-0.783095	-1.12529	-0.440898	7.28291e-06	4.58365e-05	261800	261776	24	0					REGENIE_SE=0.174593;MAC=24.000000	No	8	PWneg
ABCA1	Coding	9	104791995	104791995	ref	Coding	x30760	HDL cholesterol	Coding	-0.267197	-0.519936	-0.0144582	0.0382574	8.40355e-05	261794	261750	44	0					REGENIE_SE=0.128951;MAC=44.000000	chr9:104791995:A:G	1	non-PW
ABCA1	Coding	9	104784433	104785476	ref	Coding	x30760	HDL cholesterol	Coding	-0.278833	-0.685416	0.127751	0.178906	3.24675e-05	261800	261783	17	0					REGENIE_SE=0.207444;MAC=17.000000	No	13	non-PW
ABCA1	Coding	9	104818785	104818830	ref	Coding	x30760	HDL cholesterol	Coding	-0.783095	-1.12529	-0.440898	7.28291e-06	4.58365e-05	261800	261776	24	0					REGENIE_SE=0.174593;MAC=24.000000	No	7	PWneg
ABCA1	Coding	9	104818790	104818830	ref	Coding	x30760	HDL cholesterol	Coding	-0.786167	-1.13572	-0.436611	1.04309e-05	4.39267e-05	261800	261777	23	0					REGENIE_SE=0.178348;MAC=23.000000	No	6	PWneg
ABCA1	Coding	9	104818801	104818830	ref	Coding	x30760	HDL cholesterol	Coding	-0.851039	-1.21686	-0.485217	5.12488e-06	4.0107e-05	261800	261779	21	0					REGENIE_SE=0.186647;MAC=21.000000	No	5	PWneg
ABCA1	Coding	9	104818801	104818830	ref	Coding	x30760	HDL cholesterol	Coding	-0.851039	-1.21686	-0.485217	5.12488e-06	4.0107e-05	261800	261779	21	0					REGENIE_SE=0.186647;MAC=21.000000	No	5	PWneg
ABCA1	Coding	9	104818809	104818830	ref	Coding	x30760	HDL cholesterol	Coding	-0.883096	-1.25795	-0.508241	3.88674e-06	3.81971e-05	261800	261780	20	0					REGENIE_SE=0.191256;MAC=20.000000	No	4	PWneg
ABCA1	Coding	9	104818817	104818844	ref	Coding	x30760	HDL cholesterol	Coding	-0.969109	-1.3537	-0.584516	7.86153e-07	3.62872e-05	261800	261781	19	0					REGENIE_SE=0.196225;MAC=19.000000	No	4	PWneg
ABCA1	Coding	9	104818829	104818844	ref	Coding	x30760	HDL cholesterol	Coding	-0.885853	-1.28098	-0.490722	1.11237e-05	3.43774e-05	261800	261782	18	0					REGENIE_SE=0.201601;MAC=18.000000	No	3	PWneg
ABCA1	Coding	9	104818830	104818872	ref	Coding	x30760	HDL cholesterol	Coding	-0.806377	-1.22548	-0.387279	0.000162517	3.05577e-05	261800	261784	16	0					REGENIE_SE=0.213830;MAC=16.000000	No	4	PWneg
ABCA1	Coding	9	104818844	104819607	ref	Coding	x30760	HDL cholesterol	Coding	0.0485429	-0.370553	0.467639	0.820409	3.05577e-05	261800	261784	16	0					REGENIE_SE=0.213828;MAC=16.000000	No	7	non-PW
ABCA1	Coding	9	104818847	104819624	ref	Coding	x30760	HDL cholesterol	Coding	0.0529354	-0.353649	0.45952	0.798585	3.24675e-05	261800	261783	17	0					REGENIE_SE=0.207445;MAC=17.000000	No	7	non-PW
ABCA1	Coding	9	104784436	104785499	ref	Coding	x30760	HDL cholesterol	Coding	-0.441601	-0.826191	-0.0570104	0.0244171	3.62872e-05	261800	261781	19	0					REGENIE_SE=0.196223;MAC=19.000000	No	14	non-PW
ABCA1	Coding	9	104818872	104819624	ref	Coding	x30760	HDL cholesterol	Coding	0.06089	-0.358207	0.479987	0.775828	3.05577e-05	261800	261784	16	0					REGENIE_SE=0.213829;MAC=16.000000	No	6	non-PW
ABCA1	Coding	9	104818878	104819625	ref	Coding	x30760	HDL cholesterol	Coding	-0.21559	-0.600185	0.169005	0.271906	3.62872e-05	261800	261781	19	0					REGENIE_SE=0.196226;MAC=19.000000	No	6	non-PW
ABCA1	Coding	9	104818881	104819625	ref	Coding	x30760	HDL cholesterol	Coding	-0.230001	-0.625133	0.165131	0.253925	3.43774e-05	261800	261782	18	0					REGENIE_SE=0.201602;MAC=18.000000	No	5	non-PW
ABCA1	Coding	9	104819603	104819682	ref	Coding	x30760	HDL cholesterol	Coding	-1.04628	-1.43088	-0.661686	9.71206e-08	3.62872e-05	261800	261781	19	0					REGENIE_SE=0.196226;MAC=19.000000	No	7	PWneg
ABCA1	Coding	9	104819607	104819682	ref	Coding	x30760	HDL cholesterol	Coding	-1.04981	-1.44495	-0.65468	1.9156e-07	3.43774e-05	261800	261782	18	0					REGENIE_SE=0.201602;MAC=18.000000	No	6	PWneg
ABCA1	Coding	9	104819624	104819685	ref	Coding	x30760	HDL cholesterol	Coding	-1.0594	-1.45454	-0.664262	1.48154e-07	3.43774e-05	261800	261782	18	0					REGENIE_SE=0.201605;MAC=18.000000	No	6	PWneg
ABCA1	Coding	9	104819625	104819694	ref	Coding	x30760	HDL cholesterol	Coding	-1.09063	-1.48576	-0.69549	6.31143e-08	3.43774e-05	261800	261782	18	0					REGENIE_SE=0.201604;MAC=18.000000	No	7	PWneg
ABCA1	Coding	9	104819636	104819706	ref	Coding	x30760	HDL cholesterol	Coding	-0.633188	-1.01778	-0.248594	0.00125161	3.62872e-05	261800	261781	19	0					REGENIE_SE=0.196225;MAC=19.000000	No	9	PWneg
ABCA1	Coding	9	104819636	104819706	ref	Coding	x30760	HDL cholesterol	Coding	-0.633188	-1.01778	-0.248594	0.00125161	3.62872e-05	261800	261781	19	0					REGENIE_SE=0.196225;MAC=19.000000	No	9	PWneg
ABCA1	Coding	9	104819636	104819706	ref	Coding	x30760	HDL cholesterol	Coding	-0.633188	-1.01778	-0.248594	0.00125161	3.62872e-05	261800	261781	19	0					REGENIE_SE=0.196225;MAC=19.000000	No	9	PWneg
ABCA1	Coding	9	104784454	104785499	ref	Coding	x30760	HDL cholesterol	Coding	-0.441601	-0.826191	-0.0570104	0.0244171	3.62872e-05	261800	261781	19	0					REGENIE_SE=0.196223;MAC=19.000000	No	13	non-PW
ABCA1	Coding	9	104819652	104819706	ref	Coding	x30760	HDL cholesterol	Coding	-0.613449	-1.02004	-0.206862	0.00310498	3.24675e-05	261800	261783	17	0					REGENIE_SE=0.207446;MAC=17.000000	No	8	PWneg
ABCA1	Coding	9	104819682	104819706	ref	Coding	x30760	HDL cholesterol	Coding	-0.335165	-0.768004	0.0976741	0.129095	2.86478e-05	261800	261785	15	0					REGENIE_SE=0.220840;MAC=15.000000	No	7	non-PW
ABCA1	Coding	9	104819682	104819706	ref	Coding	x30760	HDL cholesterol	Coding	-0.335165	-0.768004	0.0976741	0.129095	2.86478e-05	261800	261785	15	0					REGENIE_SE=0.220840;MAC=15.000000	No	7	non-PW
ABCA1	Coding	9	104819682	104819706	ref	Coding	x30760	HDL cholesterol	Coding	-0.335165	-0.768004	0.0976741	0.129095	2.86478e-05	261800	261785	15	0					REGENIE_SE=0.220840;MAC=15.000000	No	7	non-PW
ABCA1	Coding	9	104819685	104819708	ref	Coding	x30760	HDL cholesterol	Coding	0.0566522	-0.265976	0.37928	0.730725	5.15661e-05	261800	261773	27	0					REGENIE_SE=0.164609;MAC=27.000000	No	7	non-PW
ABCA1	Coding	9	104819690	104819708	ref	Coding	x30760	HDL cholesterol	Coding	0.0706675	-0.258105	0.39944	0.673549	4.96562e-05	261800	261774	26	0					REGENIE_SE=0.167744;MAC=26.000000	No	6	non-PW
ABCA1	Coding	9	104819690	104819708	ref	Coding	x30760	HDL cholesterol	Coding	0.0706675	-0.258105	0.39944	0.673549	4.96562e-05	261800	261774	26	0					REGENIE_SE=0.167744;MAC=26.000000	No	6	non-PW
ABCA1	Coding	9	104819694	104819708	ref	Coding	x30760	HDL cholesterol	Coding	0.135317	-0.199965	0.4706	0.428928	4.77464e-05	261800	261775	25	0					REGENIE_SE=0.171066;MAC=25.000000	No	5	non-PW
ABCA1	Coding	9	104819696	104819708	ref	Coding	x30760	HDL cholesterol	Coding	0.121662	-0.220533	0.463858	0.485907	4.58365e-05	261800	261776	24	0					REGENIE_SE=0.174593;MAC=24.000000	No	4	non-PW
ABCA1	Coding	9	104819697	104819708	ref	Coding	x30760	HDL cholesterol	Coding	0.095461	-0.254093	0.445015	0.592475	4.39267e-05	261800	261777	23	0					REGENIE_SE=0.178347;MAC=23.000000	No	3	non-PW
ABCA1	Coding	9	104784455	104785499	ref	Coding	x30760	HDL cholesterol	Coding	-0.438335	-0.833463	-0.0432064	0.029684	3.43774e-05	261800	261782	18	0					REGENIE_SE=0.201600;MAC=18.000000	No	12	non-PW
ABCA1	Coding	9	104819706	104819708	ref	Coding	x30760	HDL cholesterol	Coding	0.102651	-0.254759	0.460061	0.573491	4.20168e-05	261800	261778	22	0					REGENIE_SE=0.182355;MAC=22.000000	No	2	non-PW
ABCA1	Coding	9	104819708	104819966	ref	Coding	x30760	HDL cholesterol	Coding	0.11739	-0.257463	0.492243	0.539356	3.81971e-05	261800	261780	20	0					REGENIE_SE=0.191255;MAC=20.000000	No	2	non-PW
ABCA1	Coding	9	104819966	104820028	ref	Coding	x30760	HDL cholesterol	Coding	0.467713	0.0486136	0.886812	0.0287198	3.05577e-05	261800	261784	16	0					REGENIE_SE=0.213830;MAC=16.000000	No	7	non-PW
ABCA1	Coding	9	104819966	104820028	ref	Coding	x30760	HDL cholesterol	Coding	0.467713	0.0486136	0.886812	0.0287198	3.05577e-05	261800	261784	16	0					REGENIE_SE=0.213830;MAC=16.000000	No	7	non-PW
ABCA1	Coding	9	104819966	104820028	ref	Coding	x30760	HDL cholesterol	Coding	0.467713	0.0486136	0.886812	0.0287198	3.05577e-05	261800	261784	16	0					REGENIE_SE=0.213830;MAC=16.000000	No	7	non-PW
ABCA1	Coding	9	104819974	104820034	ref	Coding	x30760	HDL cholesterol	Coding	0.27249	-0.146611	0.691592	0.202549	3.05577e-05	261800	261784	16	0					REGENIE_SE=0.213831;MAC=16.000000	No	7	non-PW
ABCA1	Coding	9	104819976	104820035	ref	Coding	x30760	HDL cholesterol	Coding	0.169883	-0.225251	0.565017	0.399417	3.43774e-05	261800	261782	18	0					REGENIE_SE=0.201603;MAC=18.000000	No	7	non-PW
ABCA1	Coding	9	104819978	104820040	ref	Coding	x30760	HDL cholesterol	Coding	0.194272	-0.212317	0.600861	0.349022	3.24675e-05	261800	261783	17	0					REGENIE_SE=0.207447;MAC=17.000000	No	7	non-PW
ABCA1	Coding	9	104820008	104820059	ref	Coding	x30760	HDL cholesterol	Coding	0.18885	-0.206283	0.583983	0.34889	3.43774e-05	261800	261782	18	0					REGENIE_SE=0.201602;MAC=18.000000	No	7	non-PW
ABCA1	Coding	9	104820008	104820059	ref	Coding	x30760	HDL cholesterol	Coding	0.18885	-0.206283	0.583983	0.34889	3.43774e-05	261800	261782	18	0					REGENIE_SE=0.201602;MAC=18.000000	No	7	non-PW
ABCA1	Coding	9	104785403	104785520	ref	Coding	x30760	HDL cholesterol	Coding	-0.30816	-0.624973	0.00865268	0.0565939	5.34759e-05	261800	261772	28	0					REGENIE_SE=0.161642;MAC=28.000000	No	12	non-PW
ABCA1	Coding	9	104820028	104821388	ref	Coding	x30760	HDL cholesterol	Coding	0.0585629	-0.290994	0.40812	0.742638	4.39267e-05	261800	261777	23	0					REGENIE_SE=0.178349;MAC=23.000000	No	7	non-PW
ABCA1	Coding	9	104820034	104821388	ref	Coding	x30760	HDL cholesterol	Coding	-0.0831932	-0.458048	0.291662	0.663575	3.81971e-05	261800	261780	20	0					REGENIE_SE=0.191256;MAC=20.000000	No	6	non-PW
ABCA1	Coding	9	104820035	104821420	ref	Coding	x30760	HDL cholesterol	Coding	-0.0845022	-0.469095	0.300091	0.66673	3.62872e-05	261800	261781	19	0					REGENIE_SE=0.196224;MAC=19.000000	No	8	non-PW
ABCA1	Coding	9	104820040	104821460	ref	Coding	x30760	HDL cholesterol	Coding	-0.0678415	-0.452434	0.316751	0.729542	3.62872e-05	261800	261781	19	0					REGENIE_SE=0.196224;MAC=19.000000	No	10	non-PW
ABCA1	Coding	9	104820059	104821460	ref	Coding	x30760	HDL cholesterol	Coding	-0.139248	-0.534379	0.255883	0.489747	3.43774e-05	261800	261782	18	0					REGENIE_SE=0.201601;MAC=18.000000	No	9	non-PW
ABCA1	Coding	9	104820059	104821460	ref	Coding	x30760	HDL cholesterol	Coding	-0.139248	-0.534379	0.255883	0.489747	3.43774e-05	261800	261782	18	0					REGENIE_SE=0.201601;MAC=18.000000	No	9	non-PW
ABCA1	Coding	9	104820059	104821460	ref	Coding	x30760	HDL cholesterol	Coding	-0.139248	-0.534379	0.255883	0.489747	3.43774e-05	261800	261782	18	0					REGENIE_SE=0.201601;MAC=18.000000	No	9	non-PW
ABCA1	Coding	9	104820059	104821460	ref	Coding	x30760	HDL cholesterol	Coding	-0.139248	-0.534379	0.255883	0.489747	3.43774e-05	261800	261782	18	0					REGENIE_SE=0.201601;MAC=18.000000	No	9	non-PW
ABCA1	Coding	9	104820059	104821460	ref	Coding	x30760	HDL cholesterol	Coding	-0.139248	-0.534379	0.255883	0.489747	3.43774e-05	261800	261782	18	0					REGENIE_SE=0.201601;MAC=18.000000	No	9	non-PW
ABCA1	Coding	9	104820062	104821466	ref	Coding	x30760	HDL cholesterol	Coding	-0.0812279	-0.382323	0.219867	0.59698	5.92055e-05	261800	261769	31	0					REGENIE_SE=0.153623;MAC=31.000000	No	9	non-PW
ABCA1	Coding	9	104785404	104785520	ref	Coding	x30760	HDL cholesterol	Coding	-0.303674	-0.6263	0.0189521	0.0650623	5.15661e-05	261800	261773	27	0					REGENIE_SE=0.164608;MAC=27.000000	No	11	non-PW
ABCA1	Coding	9	104821388	104821466	ref	Coding	x30760	HDL cholesterol	Coding	-0.112021	-0.418093	0.194051	0.473165	5.72956e-05	261800	261770	30	0					REGENIE_SE=0.156162;MAC=30.000000	No	8	non-PW
ABCA1	Coding	9	104821399	104821466	ref	Coding	x30760	HDL cholesterol	Coding	-0.0574128	-0.414822	0.299996	0.752882	4.20168e-05	261800	261778	22	0					REGENIE_SE=0.182355;MAC=22.000000	No	7	non-PW
ABCA1	Coding	9	104821399	104821466	ref	Coding	x30760	HDL cholesterol	Coding	-0.0574128	-0.414822	0.299996	0.752882	4.20168e-05	261800	261778	22	0					REGENIE_SE=0.182355;MAC=22.000000	No	7	non-PW
ABCA1	Coding	9	104821403	104821466	ref	Coding	x30760	HDL cholesterol	Coding	-0.0247722	-0.390591	0.341047	0.894412	4.0107e-05	261800	261779	21	0					REGENIE_SE=0.186646;MAC=21.000000	No	6	non-PW
ABCA1	Coding	9	104821420	104821466	ref	Coding	x30760	HDL cholesterol	Coding	-0.0310309	-0.405884	0.343822	0.87111	3.81971e-05	261800	261780	20	0					REGENIE_SE=0.191255;MAC=20.000000	No	5	non-PW
ABCA1	Coding	9	104821441	104821466	ref	Coding	x30760	HDL cholesterol	Coding	-0.0293123	-0.413902	0.355278	0.881252	3.62872e-05	261800	261781	19	0					REGENIE_SE=0.196223;MAC=19.000000	No	4	non-PW
ABCA1	Coding	9	104821441	104821466	ref	Coding	x30760	HDL cholesterol	Coding	-0.0293123	-0.413902	0.355278	0.881252	3.62872e-05	261800	261781	19	0					REGENIE_SE=0.196223;MAC=19.000000	No	4	non-PW
ABCA1	Coding	9	104821453	104821466	ref	Coding	x30760	HDL cholesterol	Coding	-0.0293123	-0.413902	0.355278	0.881252	3.62872e-05	261800	261781	19	0					REGENIE_SE=0.196223;MAC=19.000000	No	3	non-PW
ABCA1	Coding	9	104821460	104821474	ref	Coding	x30760	HDL cholesterol	Coding	0.137368	-0.204829	0.479565	0.431406	4.58365e-05	261800	261776	24	0					REGENIE_SE=0.174594;MAC=24.000000	No	3	non-PW
ABCA1	Coding	9	104821466	104821474	ref	Coding	x30760	HDL cholesterol	Coding	0.0866246	-0.270787	0.444037	0.634766	4.20168e-05	261800	261778	22	0					REGENIE_SE=0.182356;MAC=22.000000	No	2	non-PW
ABCA1	Coding	9	104785412	104785520	ref	Coding	x30760	HDL cholesterol	Coding	-0.278392	-0.607163	0.0503794	0.0969893	4.96562e-05	261800	261774	26	0					REGENIE_SE=0.167744;MAC=26.000000	No	10	non-PW
ABCA1	Coding	9	104821474	104821493	ref	Coding	x30760	HDL cholesterol	Coding	-0.491	-0.865855	-0.116145	0.0102513	3.81971e-05	261800	261780	20	0					REGENIE_SE=0.191256;MAC=20.000000	No	8	non-PW
ABCA1	Coding	9	104821477	104822505	ref	Coding	x30760	HDL cholesterol	Coding	-1.12286	-1.48028	-0.765449	7.391e-10	4.20168e-05	261800	261778	22	0					REGENIE_SE=0.182357;MAC=22.000000	No	10	PWneg
ABCA1	Coding	9	104821480	104822505	ref	Coding	x30760	HDL cholesterol	Coding	-1.1378	-1.50363	-0.771979	1.08775e-09	4.0107e-05	261800	261779	21	0					REGENIE_SE=0.186648;MAC=21.000000	No	9	PWneg
ABCA1	Coding	9	104821481	104822505	ref	Coding	x30760	HDL cholesterol	Coding	-1.21174	-1.59633	-0.827145	6.60634e-10	3.62872e-05	261800	261781	19	0					REGENIE_SE=0.196226;MAC=19.000000	No	8	PWneg
ABCA1	Coding	9	104821483	104822514	ref	Coding	x30760	HDL cholesterol	Coding	-1.35761	-1.75274	-0.962481	1.64895e-11	3.43774e-05	261800	261782	18	0					REGENIE_SE=0.201601;MAC=18.000000	No	8	PWneg
ABCA1	Coding	9	104821484	104822520	ref	Coding	x30760	HDL cholesterol	Coding	-1.52067	-1.89553	-1.14582	1.85042e-15	3.81971e-05	261800	261780	20	0					REGENIE_SE=0.191256;MAC=20.000000	No	8	PWneg
ABCA1	Coding	9	104821492	104822520	ref	Coding	x30760	HDL cholesterol	Coding	-1.58251	-1.9671	-1.19792	7.33568e-16	3.62872e-05	261800	261781	19	0					REGENIE_SE=0.196224;MAC=19.000000	No	7	PWneg
ABCA1	Coding	9	104821493	104822551	ref	Coding	x30760	HDL cholesterol	Coding	-1.56119	-1.94578	-1.1766	1.77489e-15	3.62872e-05	261800	261781	19	0					REGENIE_SE=0.196225;MAC=19.000000	No	7	PWneg
ABCA1	Coding	9	104821502	104822608	ref	Coding	x30760	HDL cholesterol	Coding	-1.40977	-1.75197	-1.06757	6.77129e-16	4.58365e-05	261800	261776	24	0					REGENIE_SE=0.174594;MAC=24.000000	No	9	PWneg
ABCA1	Coding	9	104821502	104822608	ref	Coding	x30760	HDL cholesterol	Coding	-1.40977	-1.75197	-1.06757	6.77129e-16	4.58365e-05	261800	261776	24	0					REGENIE_SE=0.174594;MAC=24.000000	No	9	PWneg
ABCA1	Coding	9	104785412	104785520	ref	Coding	x30760	HDL cholesterol	Coding	-0.278392	-0.607163	0.0503794	0.0969893	4.96562e-05	261800	261774	26	0					REGENIE_SE=0.167744;MAC=26.000000	No	10	non-PW
ABCA1	Coding	9	104822499	104822608	ref	Coding	x30760	HDL cholesterol	Coding	-1.39208	-1.74164	-1.04253	5.93043e-15	4.39267e-05	261800	261777	23	0					REGENIE_SE=0.178348;MAC=23.000000	No	8	PWneg
ABCA1	Coding	9	104822505	104822608	ref	Coding	x30760	HDL cholesterol	Coding	-1.39208	-1.74164	-1.04253	5.93043e-15	4.39267e-05	261800	261777	23	0					REGENIE_SE=0.178348;MAC=23.000000	No	7	PWneg
ABCA1	Coding	9	104822514	104822629	ref	Coding	x30760	HDL cholesterol	Coding	-1.20251	-1.58711	-0.817919	8.8863e-10	3.62872e-05	261800	261781	19	0					REGENIE_SE=0.196225;MAC=19.000000	No	7	PWneg
ABCA1	Coding	9	104822520	104822629	ref	Coding	x30760	HDL cholesterol	Coding	-1.14044	-1.53557	-0.745308	1.54129e-08	3.43774e-05	261800	261782	18	0					REGENIE_SE=0.201601;MAC=18.000000	No	6	PWneg
ABCA1	Coding	9	104822551	104822629	ref	Coding	x30760	HDL cholesterol	Coding	-0.924864	-1.35771	-0.492022	2.81545e-05	2.86478e-05	261800	261785	15	0					REGENIE_SE=0.220842;MAC=15.000000	No	5	PWneg
ABCA1	Coding	9	104822551	104822629	ref	Coding	x30760	HDL cholesterol	Coding	-0.924864	-1.35771	-0.492022	2.81545e-05	2.86478e-05	261800	261785	15	0					REGENIE_SE=0.220842;MAC=15.000000	No	5	PWneg
ABCA1	Coding	9	104822551	104822629	ref	Coding	x30760	HDL cholesterol	Coding	-0.924864	-1.35771	-0.492022	2.81545e-05	2.86478e-05	261800	261785	15	0					REGENIE_SE=0.220842;MAC=15.000000	No	5	PWneg
ABCA1	Coding	9	104822556	104822643	ref	Coding	x30760	HDL cholesterol	Coding	-0.800563	-1.20715	-0.393978	0.00011378	3.24675e-05	261800	261783	17	0					REGENIE_SE=0.207445;MAC=17.000000	No	5	PWneg
ABCA1	Coding	9	104822572	104822643	ref	Coding	x30760	HDL cholesterol	Coding	-0.739954	-1.1728	-0.307113	0.000806332	2.86478e-05	261800	261785	15	0					REGENIE_SE=0.220841;MAC=15.000000	No	4	PWneg
ABCA1	Coding	9	104822608	104822643	ref	Coding	x30760	HDL cholesterol	Coding	-0.788026	-1.23606	-0.339992	0.000566237	2.6738e-05	261800	261786	14	0					REGENIE_SE=0.228593;MAC=14.000000	No	3	PWneg
ABCA1	Coding	9	104785424	104785520	ref	Coding	x30760	HDL cholesterol	Coding	-0.278392	-0.607163	0.0503794	0.0969893	4.96562e-05	261800	261774	26	0					REGENIE_SE=0.167744;MAC=26.000000	No	9	non-PW
ABCA1	Coding	9	104822608	104822643	ref	Coding	x30760	HDL cholesterol	Coding	-0.788026	-1.23606	-0.339992	0.000566237	2.6738e-05	261800	261786	14	0					REGENIE_SE=0.228593;MAC=14.000000	No	3	PWneg
ABCA1	Coding	9	104822629	104824558	ref	Coding	x30760	HDL cholesterol	Coding	-0.292226	-0.757173	0.172722	0.218	2.48281e-05	261800	261787	13	0					REGENIE_SE=0.237222;MAC=13.000000	No	5	non-PW
ABCA1	Coding	9	104822643	104825685	ref	Coding	x30760	HDL cholesterol	Coding	-0.44243	-0.890464	0.00560298	0.0529347	2.6738e-05	261800	261786	14	0					REGENIE_SE=0.228593;MAC=14.000000	No	9	non-PW
ABCA1	Coding	9	104824546	104825724	ref	Coding	x30760	HDL cholesterol	Coding	-0.38661	-0.805708	0.0324887	0.0706023	3.05577e-05	261800	261784	16	0					REGENIE_SE=0.213830;MAC=16.000000	No	11	non-PW
ABCA1	Coding	9	104824557	104825724	ref	Coding	x30760	HDL cholesterol	Coding	-0.399176	-0.832019	0.0336669	0.0706818	2.86478e-05	261800	261785	15	0					REGENIE_SE=0.220842;MAC=15.000000	No	10	non-PW
ABCA1	Coding	9	104824558	104825739	ref	Coding	x30760	HDL cholesterol	Coding	-0.347035	-0.779878	0.0858083	0.116086	2.86478e-05	261800	261785	15	0					REGENIE_SE=0.220842;MAC=15.000000	No	10	non-PW
ABCA1	Coding	9	104824564	104825754	ref	Coding	x30760	HDL cholesterol	Coding	-0.422162	-0.73347	-0.110854	0.0078632	5.53858e-05	261800	261771	29	0					REGENIE_SE=0.158834;MAC=29.000000	No	10	non-PW
ABCA1	Coding	9	104824570	104825754	ref	Coding	x30760	HDL cholesterol	Coding	-0.450701	-0.767517	-0.133884	0.00529974	5.34759e-05	261800	261772	28	0					REGENIE_SE=0.161644;MAC=28.000000	No	9	non-PW
ABCA1	Coding	9	104824572	104825754	ref	Coding	x30760	HDL cholesterol	Coding	-0.442094	-0.764723	-0.119465	0.00723757	5.15661e-05	261800	261773	27	0					REGENIE_SE=0.164610;MAC=27.000000	No	8	non-PW
ABCA1	Coding	9	104825683	104825754	ref	Coding	x30760	HDL cholesterol	Coding	-0.461921	-0.790696	-0.133145	0.0058926	4.96562e-05	261800	261774	26	0					REGENIE_SE=0.167746;MAC=26.000000	No	7	non-PW
ABCA1	Coding	9	104785427	104785520	ref	Coding	x30760	HDL cholesterol	Coding	-0.259742	-0.601937	0.082453	0.136829	4.58365e-05	261800	261776	24	0					REGENIE_SE=0.174592;MAC=24.000000	No	8	non-PW
ABCA1	Coding	9	104825685	104825754	ref	Coding	x30760	HDL cholesterol	Coding	-0.401149	-0.736435	-0.0658638	0.019028	4.77464e-05	261800	261775	25	0					REGENIE_SE=0.171067;MAC=25.000000	No	6	non-PW
ABCA1	Coding	9	104825691	104825754	ref	Coding	x30760	HDL cholesterol	Coding	-0.331537	-0.673737	0.0106629	0.0575787	4.58365e-05	261800	261776	24	0					REGENIE_SE=0.174595;MAC=24.000000	No	5	non-PW
ABCA1	Coding	9	104825709	104825754	ref	Coding	x30760	HDL cholesterol	Coding	-0.354305	-0.720133	0.0115227	0.0576658	4.0107e-05	261800	261779	21	0					REGENIE_SE=0.186650;MAC=21.000000	No	4	non-PW
ABCA1	Coding	9	104825709	104825754	ref	Coding	x30760	HDL cholesterol	Coding	-0.354305	-0.720133	0.0115227	0.0576658	4.0107e-05	261800	261779	21	0					REGENIE_SE=0.186650;MAC=21.000000	No	4	non-PW
ABCA1	Coding	9	104825709	104825754	ref	Coding	x30760	HDL cholesterol	Coding	-0.354305	-0.720133	0.0115227	0.0576658	4.0107e-05	261800	261779	21	0					REGENIE_SE=0.186650;MAC=21.000000	No	4	non-PW
ABCA1	Coding	9	104825724	104825754	ref	Coding	x30760	HDL cholesterol	Coding	-0.389617	-0.764479	-0.0147564	0.0416382	3.81971e-05	261800	261780	20	0					REGENIE_SE=0.191259;MAC=20.000000	No	3	non-PW
ABCA1	Coding	9	104825724	104825754	ref	Coding	x30760	HDL cholesterol	Coding	-0.389617	-0.764479	-0.0147564	0.0416382	3.81971e-05	261800	261780	20	0					REGENIE_SE=0.191259;MAC=20.000000	No	3	non-PW
ABCA1	Coding	9	104825739	104825764	ref	Coding	x30760	HDL cholesterol	Coding	-0.256886	-0.622714	0.108943	0.168731	4.0107e-05	261800	261779	21	0					REGENIE_SE=0.186651;MAC=21.000000	No	3	non-PW
ABCA1	Coding	9	104825754	104825764	ref	Coding	x30760	HDL cholesterol	Coding	-0.242009	-0.616871	0.132853	0.205748	3.81971e-05	261800	261780	20	0					REGENIE_SE=0.191259;MAC=20.000000	No	2	non-PW
ABCA1	Coding	9	104825754	104825764	ref	Coding	x30760	HDL cholesterol	Coding	-0.242009	-0.616871	0.132853	0.205748	3.81971e-05	261800	261780	20	0					REGENIE_SE=0.191259;MAC=20.000000	No	2	non-PW
ABCA1	Coding	9	104793186	104793186	ref	Coding	x30760	HDL cholesterol	Coding	-0.33419	-0.621701	-0.0466794	0.022716	6.49351e-05	261800	261766	34	0					REGENIE_SE=0.146692;MAC=34.000000	chr9:104793186:A:C	1	non-PW
ABCA1	Coding	9	104785431	104785520	ref	Coding	x30760	HDL cholesterol	Coding	-0.335615	-0.693025	0.0217947	0.0657028	4.20168e-05	261800	261778	22	0					REGENIE_SE=0.182355;MAC=22.000000	No	7	non-PW
ABCA1	Coding	9	104825764	104825869	ref	Coding	x30760	HDL cholesterol	Coding	-0.0321008	-0.427231	0.363029	0.873488	3.43774e-05	261800	261782	18	0					REGENIE_SE=0.201601;MAC=18.000000	No	7	non-PW
ABCA1	Coding	9	104825788	104825872	ref	Coding	x30760	HDL cholesterol	Coding	-0.142057	-0.537187	0.253073	0.481031	3.43774e-05	261800	261782	18	0					REGENIE_SE=0.201601;MAC=18.000000	No	7	non-PW
ABCA1	Coding	9	104825788	104825872	ref	Coding	x30760	HDL cholesterol	Coding	-0.142057	-0.537187	0.253073	0.481031	3.43774e-05	261800	261782	18	0					REGENIE_SE=0.201601;MAC=18.000000	No	7	non-PW
ABCA1	Coding	9	104825809	104825878	ref	Coding	x30760	HDL cholesterol	Coding	-0.174224	-0.58081	0.232362	0.40099	3.24675e-05	261800	261783	17	0					REGENIE_SE=0.207446;MAC=17.000000	No	8	non-PW
ABCA1	Coding	9	104825809	104825878	ref	Coding	x30760	HDL cholesterol	Coding	-0.174224	-0.58081	0.232362	0.40099	3.24675e-05	261800	261783	17	0					REGENIE_SE=0.207446;MAC=17.000000	No	8	non-PW
ABCA1	Coding	9	104825847	104825886	ref	Coding	x30760	HDL cholesterol	Coding	-0.102401	-0.486996	0.282194	0.601774	3.62872e-05	261800	261781	19	0					REGENIE_SE=0.196226;MAC=19.000000	No	8	non-PW
ABCA1	Coding	9	104825847	104825886	ref	Coding	x30760	HDL cholesterol	Coding	-0.102401	-0.486996	0.282194	0.601774	3.62872e-05	261800	261781	19	0					REGENIE_SE=0.196226;MAC=19.000000	No	8	non-PW
ABCA1	Coding	9	104825853	104825886	ref	Coding	x30760	HDL cholesterol	Coding	-0.0552008	-0.461789	0.351387	0.790165	3.24675e-05	261800	261783	17	0					REGENIE_SE=0.207447;MAC=17.000000	No	7	non-PW
ABCA1	Coding	9	104825853	104825886	ref	Coding	x30760	HDL cholesterol	Coding	-0.0552008	-0.461789	0.351387	0.790165	3.24675e-05	261800	261783	17	0					REGENIE_SE=0.207447;MAC=17.000000	No	7	non-PW
ABCA1	Coding	9	104825866	104826991	ref	Coding	x30760	HDL cholesterol	Coding	0.205858	-0.151555	0.563272	0.258951	4.20168e-05	261800	261778	22	0					REGENIE_SE=0.182357;MAC=22.000000	No	10	non-PW
ABCA1	Coding	9	104785433	104785520	ref	Coding	x30760	HDL cholesterol	Coding	-0.334963	-0.700783	0.0308568	0.0727108	4.0107e-05	261800	261779	21	0					REGENIE_SE=0.186646;MAC=21.000000	No	6	non-PW
ABCA1	Coding	9	104825866	104826991	ref	Coding	x30760	HDL cholesterol	Coding	0.205858	-0.151555	0.563272	0.258951	4.20168e-05	261800	261778	22	0					REGENIE_SE=0.182357;MAC=22.000000	No	10	non-PW
ABCA1	Coding	9	104825866	104826991	ref	Coding	x30760	HDL cholesterol	Coding	0.205858	-0.151555	0.563272	0.258951	4.20168e-05	261800	261778	22	0					REGENIE_SE=0.182357;MAC=22.000000	No	10	non-PW
ABCA1	Coding	9	104825869	104826991	ref	Coding	x30760	HDL cholesterol	Coding	0.21796	-0.156897	0.592817	0.254446	3.81971e-05	261800	261780	20	0					REGENIE_SE=0.191257;MAC=20.000000	No	9	non-PW
ABCA1	Coding	9	104825872	104827015	ref	Coding	x30760	HDL cholesterol	Coding	0.0569658	-0.285232	0.399163	0.744215	4.58365e-05	261800	261776	24	0					REGENIE_SE=0.174594;MAC=24.000000	No	9	non-PW
ABCA1	Coding	9	104825875	104827015	ref	Coding	x30760	HDL cholesterol	Coding	0.0828635	-0.274549	0.440276	0.649539	4.20168e-05	261800	261778	22	0					REGENIE_SE=0.182357;MAC=22.000000	No	8	non-PW
ABCA1	Coding	9	104825878	104827015	ref	Coding	x30760	HDL cholesterol	Coding	0.0544511	-0.311371	0.420274	0.770492	4.0107e-05	261800	261779	21	0					REGENIE_SE=0.186648;MAC=21.000000	No	7	non-PW
ABCA1	Coding	9	104825886	104827015	ref	Coding	x30760	HDL cholesterol	Coding	0.0197296	-0.355126	0.394585	0.917838	3.81971e-05	261800	261780	20	0					REGENIE_SE=0.191256;MAC=20.000000	No	6	non-PW
ABCA1	Coding	9	104826950	104827036	ref	Coding	x30760	HDL cholesterol	Coding	-0.121449	-0.496306	0.253408	0.525426	3.81971e-05	261800	261780	20	0					REGENIE_SE=0.191257;MAC=20.000000	No	6	non-PW
ABCA1	Coding	9	104826980	104827036	ref	Coding	x30760	HDL cholesterol	Coding	-0.144778	-0.529371	0.239816	0.460627	3.62872e-05	261800	261781	19	0					REGENIE_SE=0.196225;MAC=19.000000	No	5	non-PW
ABCA1	Coding	9	104826991	104827049	ref	Coding	x30760	HDL cholesterol	Coding	-0.197249	-0.539448	0.144949	0.258577	4.58365e-05	261800	261776	24	0					REGENIE_SE=0.174594;MAC=24.000000	No	6	non-PW
ABCA1	Coding	9	104785434	104785520	ref	Coding	x30760	HDL cholesterol	Coding	-0.317537	-0.69239	0.057317	0.096859	3.81971e-05	261800	261780	20	0					REGENIE_SE=0.191255;MAC=20.000000	No	5	non-PW
ABCA1	Coding	9	104827015	104827049	ref	Coding	x30760	HDL cholesterol	Coding	-0.249765	-0.624619	0.125089	0.191578	3.81971e-05	261800	261780	20	0					REGENIE_SE=0.191255;MAC=20.000000	No	4	non-PW
ABCA1	Coding	9	104827015	104827049	ref	Coding	x30760	HDL cholesterol	Coding	-0.249765	-0.624619	0.125089	0.191578	3.81971e-05	261800	261780	20	0					REGENIE_SE=0.191255;MAC=20.000000	No	4	non-PW
ABCA1	Coding	9	104827036	104827081	ref	Coding	x30760	HDL cholesterol	Coding	-0.479722	-0.864311	-0.0951323	0.014494	3.62872e-05	261800	261781	19	0					REGENIE_SE=0.196223;MAC=19.000000	No	8	non-PW
ABCA1	Coding	9	104827048	104827096	ref	Coding	x30760	HDL cholesterol	Coding	-0.339602	-0.734729	0.0555255	0.0920775	3.43774e-05	261800	261782	18	0					REGENIE_SE=0.201599;MAC=18.000000	No	9	non-PW
ABCA1	Coding	9	104827049	104827108	ref	Coding	x30760	HDL cholesterol	Coding	-0.604937	-0.989528	-0.220346	0.00204996	3.62872e-05	261800	261781	19	0					REGENIE_SE=0.196224;MAC=19.000000	No	9	PWneg
ABCA1	Coding	9	104827058	104827115	ref	Coding	x30760	HDL cholesterol	Coding	-0.762801	-1.13766	-0.387947	6.65241e-05	3.81971e-05	261800	261780	20	0					REGENIE_SE=0.191256;MAC=20.000000	No	9	PWneg
ABCA1	Coding	9	104827063	104827115	ref	Coding	x30760	HDL cholesterol	Coding	-0.7972	-1.2163	-0.378102	0.000192846	3.05577e-05	261800	261784	16	0					REGENIE_SE=0.213829;MAC=16.000000	No	8	PWneg
ABCA1	Coding	9	104827075	104827136	ref	Coding	x30760	HDL cholesterol	Coding	-0.479505	-0.82906	-0.12995	0.00717536	4.39267e-05	261800	261777	23	0					REGENIE_SE=0.178348;MAC=23.000000	No	8	non-PW
ABCA1	Coding	9	104827076	104827136	ref	Coding	x30760	HDL cholesterol	Coding	-0.488867	-0.846279	-0.131455	0.00734386	4.20168e-05	261800	261778	22	0					REGENIE_SE=0.182356;MAC=22.000000	No	7	non-PW
ABCA1	Coding	9	104827081	104827136	ref	Coding	x30760	HDL cholesterol	Coding	-0.39321	-0.759031	-0.0273888	0.0351431	4.0107e-05	261800	261779	21	0					REGENIE_SE=0.186647;MAC=21.000000	No	6	non-PW
ABCA1	Coding	9	104785476	104785520	ref	Coding	x30760	HDL cholesterol	Coding	-0.375736	-0.770865	0.0193924	0.0623538	3.43774e-05	261800	261782	18	0					REGENIE_SE=0.201600;MAC=18.000000	No	4	non-PW
ABCA1	Coding	9	104827088	104827136	ref	Coding	x30760	HDL cholesterol	Coding	-0.411737	-0.786591	-0.036883	0.0313335	3.81971e-05	261800	261780	20	0					REGENIE_SE=0.191255;MAC=20.000000	No	5	non-PW
ABCA1	Coding	9	104827088	104827136	ref	Coding	x30760	HDL cholesterol	Coding	-0.411737	-0.786591	-0.036883	0.0313335	3.81971e-05	261800	261780	20	0					REGENIE_SE=0.191255;MAC=20.000000	No	5	non-PW
ABCA1	Coding	9	104827096	104827136	ref	Coding	x30760	HDL cholesterol	Coding	-0.411737	-0.786591	-0.036883	0.0313335	3.81971e-05	261800	261780	20	0					REGENIE_SE=0.191255;MAC=20.000000	No	4	non-PW
ABCA1	Coding	9	104827096	104827136	ref	Coding	x30760	HDL cholesterol	Coding	-0.411737	-0.786591	-0.036883	0.0313335	3.81971e-05	261800	261780	20	0					REGENIE_SE=0.191255;MAC=20.000000	No	4	non-PW
ABCA1	Coding	9	104827108	104827136	ref	Coding	x30760	HDL cholesterol	Coding	-0.455869	-0.850998	-0.06074	0.0237436	3.43774e-05	261800	261782	18	0					REGENIE_SE=0.201600;MAC=18.000000	No	3	non-PW
ABCA1	Coding	9	104827115	104827136	ref	Coding	x30760	HDL cholesterol	Coding	-0.183276	-0.602371	0.235819	0.391379	3.05577e-05	261800	261784	16	0					REGENIE_SE=0.213828;MAC=16.000000	No	2	non-PW
ABCA1	Coding	9	104827136	104827159	ref	Coding	x30760	HDL cholesterol	Coding	0.0447808	-0.350351	0.439912	0.824216	3.43774e-05	261800	261782	18	0					REGENIE_SE=0.201601;MAC=18.000000	No	5	non-PW
ABCA1	Coding	9	104827148	104829008	ref	Coding	x30760	HDL cholesterol	Coding	-0.24975	-0.591954	0.0924538	0.152592	4.58365e-05	261800	261776	24	0					REGENIE_SE=0.174597;MAC=24.000000	No	8	non-PW
ABCA1	Coding	9	104827151	104829008	ref	Coding	x30760	HDL cholesterol	Coding	-0.258489	-0.608052	0.0910744	0.147248	4.39267e-05	261800	261777	23	0					REGENIE_SE=0.178352;MAC=23.000000	No	7	non-PW
ABCA1	Coding	9	104827154	104829008	ref	Coding	x30760	HDL cholesterol	Coding	-0.278064	-0.662663	0.106534	0.156468	3.62872e-05	261800	261781	19	0					REGENIE_SE=0.196228;MAC=19.000000	No	6	non-PW
ABCA1	Coding	9	104785499	104785526	ref	Coding	x30760	HDL cholesterol	Coding	0.0684988	-0.242808	0.379806	0.666277	5.53858e-05	261800	261771	29	0					REGENIE_SE=0.158833;MAC=29.000000	No	4	non-PW
ABCA1	Coding	9	104827159	104829008	ref	Coding	x30760	HDL cholesterol	Coding	-0.253347	-0.648483	0.141789	0.208877	3.43774e-05	261800	261782	18	0					REGENIE_SE=0.201604;MAC=18.000000	No	5	non-PW
ABCA1	Coding	9	104828972	104829016	ref	Coding	x30760	HDL cholesterol	Coding	-0.0827075	-0.424904	0.259489	0.635703	4.58365e-05	261800	261776	24	0					REGENIE_SE=0.174593;MAC=24.000000	No	5	non-PW
ABCA1	Coding	9	104828972	104829016	ref	Coding	x30760	HDL cholesterol	Coding	-0.0827075	-0.424904	0.259489	0.635703	4.58365e-05	261800	261776	24	0					REGENIE_SE=0.174593;MAC=24.000000	No	5	non-PW
ABCA1	Coding	9	104828980	104829016	ref	Coding	x30760	HDL cholesterol	Coding	-0.0776674	-0.443487	0.288152	0.677322	4.0107e-05	261800	261779	21	0					REGENIE_SE=0.186646;MAC=21.000000	No	4	non-PW
ABCA1	Coding	9	104828999	104829016	ref	Coding	x30760	HDL cholesterol	Coding	-0.0614702	-0.436324	0.313384	0.747904	3.81971e-05	261800	261780	20	0					REGENIE_SE=0.191255;MAC=20.000000	No	3	non-PW
ABCA1	Coding	9	104829008	104829016	ref	Coding	x30760	HDL cholesterol	Coding	-0.0187913	-0.403382	0.365799	0.923707	3.62872e-05	261800	261781	19	0					REGENIE_SE=0.196223;MAC=19.000000	No	2	non-PW
ABCA1	Coding	9	104829008	104829016	ref	Coding	x30760	HDL cholesterol	Coding	-0.0187913	-0.403382	0.365799	0.923707	3.62872e-05	261800	261781	19	0					REGENIE_SE=0.196223;MAC=19.000000	No	2	non-PW
ABCA1	Coding	9	104829016	104829017	ref	Coding	x30760	HDL cholesterol	Coding	-0.195818	-0.553228	0.161592	0.282901	4.20168e-05	261800	261778	22	0					REGENIE_SE=0.182355;MAC=22.000000	No	2	non-PW
ABCA1	Coding	9	104829016	104829017	ref	Coding	x30760	HDL cholesterol	Coding	-0.195818	-0.553228	0.161592	0.282901	4.20168e-05	261800	261778	22	0					REGENIE_SE=0.182355;MAC=22.000000	No	2	non-PW
ABCA1	Coding	9	104829017	104829035	ref	Coding	x30760	HDL cholesterol	Coding	-0.296846	-0.639042	0.0453494	0.0890895	4.58365e-05	261800	261776	24	0					REGENIE_SE=0.174593;MAC=24.000000	No	3	non-PW
ABCA1	Coding	9	104785520	104785526	ref	Coding	x30760	HDL cholesterol	Coding	0.176744	-0.152032	0.50552	0.292047	4.96562e-05	261800	261774	26	0					REGENIE_SE=0.167746;MAC=26.000000	No	2	non-PW
ABCA1	Coding	9	104829032	104829053	ref	Coding	x30760	HDL cholesterol	Coding	0.0725695	-0.302284	0.447423	0.704363	3.81971e-05	261800	261780	20	0					REGENIE_SE=0.191255;MAC=20.000000	No	5	non-PW
ABCA1	Coding	9	104829032	104829053	ref	Coding	x30760	HDL cholesterol	Coding	0.0725695	-0.302284	0.447423	0.704363	3.81971e-05	261800	261780	20	0					REGENIE_SE=0.191255;MAC=20.000000	No	5	non-PW
ABCA1	Coding	9	104829035	104829053	ref	Coding	x30760	HDL cholesterol	Coding	0.142582	-0.252548	0.537712	0.479411	3.43774e-05	261800	261782	18	0					REGENIE_SE=0.201601;MAC=18.000000	No	4	non-PW
ABCA1	Coding	9	104829042	104829113	ref	Coding	x30760	HDL cholesterol	Coding	-0.328097	-0.702955	0.0467607	0.0862585	3.81971e-05	261800	261780	20	0					REGENIE_SE=0.191258;MAC=20.000000	No	9	non-PW
ABCA1	Coding	9	104829053	104829113	ref	Coding	x30760	HDL cholesterol	Coding	-0.327667	-0.712262	0.0569275	0.0949488	3.62872e-05	261800	261781	19	0					REGENIE_SE=0.196225;MAC=19.000000	No	8	non-PW
ABCA1	Coding	9	104829063	104829119	ref	Coding	x30760	HDL cholesterol	Coding	-0.173117	-0.501898	0.155663	0.302069	4.96562e-05	261800	261774	26	0					REGENIE_SE=0.167748;MAC=26.000000	No	7	non-PW
ABCA1	Coding	9	104829063	104829119	ref	Coding	x30760	HDL cholesterol	Coding	-0.173117	-0.501898	0.155663	0.302069	4.96562e-05	261800	261774	26	0					REGENIE_SE=0.167748;MAC=26.000000	No	7	non-PW
ABCA1	Coding	9	104829079	104829119	ref	Coding	x30760	HDL cholesterol	Coding	-0.172763	-0.508054	0.162527	0.312544	4.77464e-05	261800	261775	25	0					REGENIE_SE=0.171070;MAC=25.000000	No	6	non-PW
ABCA1	Coding	9	104829097	104829119	ref	Coding	x30760	HDL cholesterol	Coding	-0.151289	-0.493492	0.190914	0.386213	4.58365e-05	261800	261776	24	0					REGENIE_SE=0.174597;MAC=24.000000	No	5	non-PW
ABCA1	Coding	9	104829104	104829119	ref	Coding	x30760	HDL cholesterol	Coding	-0.139	-0.488563	0.210563	0.435769	4.39267e-05	261800	261777	23	0					REGENIE_SE=0.178352;MAC=23.000000	No	4	non-PW
ABCA1	Coding	9	104785520	104785526	ref	Coding	x30760	HDL cholesterol	Coding	0.176744	-0.152032	0.50552	0.292047	4.96562e-05	261800	261774	26	0					REGENIE_SE=0.167746;MAC=26.000000	No	2	non-PW
ABCA1	Coding	9	104829106	104829119	ref	Coding	x30760	HDL cholesterol	Coding	0.0267215	-0.348139	0.401582	0.888886	3.81971e-05	261800	261780	20	0					REGENIE_SE=0.191259;MAC=20.000000	No	3	non-PW
ABCA1	Coding	9	104829113	104829119	ref	Coding	x30760	HDL cholesterol	Coding	0.0716603	-0.312937	0.456258	0.714969	3.62872e-05	261800	261781	19	0					REGENIE_SE=0.196227;MAC=19.000000	No	2	non-PW
ABCA1	Coding	9	104829119	104829131	ref	Coding	x30760	HDL cholesterol	Coding	0.137171	-0.257962	0.532304	0.496248	3.43774e-05	261800	261782	18	0					REGENIE_SE=0.201602;MAC=18.000000	No	2	non-PW
ABCA1	Coding	9	104829131	104830935	ref	Coding	x30760	HDL cholesterol	Coding	-0.395515	-0.745071	-0.0459586	0.0265784	4.39267e-05	261800	261777	23	0					REGENIE_SE=0.178348;MAC=23.000000	No	5	non-PW
ABCA1	Coding	9	104829136	104830935	ref	Coding	x30760	HDL cholesterol	Coding	-0.45702	-0.841613	-0.0724257	0.0198559	3.62872e-05	261800	261781	19	0					REGENIE_SE=0.196225;MAC=19.000000	No	4	non-PW
ABCA1	Coding	9	104829136	104830935	ref	Coding	x30760	HDL cholesterol	Coding	-0.45702	-0.841613	-0.0724257	0.0198559	3.62872e-05	261800	261781	19	0					REGENIE_SE=0.196225;MAC=19.000000	No	4	non-PW
ABCA1	Coding	9	104830934	104830965	ref	Coding	x30760	HDL cholesterol	Coding	-0.230149	-0.572347	0.112048	0.187437	4.58365e-05	261800	261776	24	0					REGENIE_SE=0.174594;MAC=24.000000	No	8	non-PW
ABCA1	Coding	9	104830935	104830965	ref	Coding	x30760	HDL cholesterol	Coding	-0.238261	-0.604084	0.127561	0.201768	4.0107e-05	261800	261779	21	0					REGENIE_SE=0.186648;MAC=21.000000	No	7	non-PW
ABCA1	Coding	9	104830943	104830968	ref	Coding	x30760	HDL cholesterol	Coding	-0.245783	-0.652366	0.160801	0.236092	3.24675e-05	261800	261783	17	0					REGENIE_SE=0.207444;MAC=17.000000	No	8	non-PW
ABCA1	Coding	9	104830951	104830968	ref	Coding	x30760	HDL cholesterol	Coding	-0.378455	-0.797551	0.0406417	0.0767443	3.05577e-05	261800	261784	16	0					REGENIE_SE=0.213829;MAC=16.000000	No	7	non-PW
ABCA1	Coding	9	104785520	104785526	ref	Coding	x30760	HDL cholesterol	Coding	0.176744	-0.152032	0.50552	0.292047	4.96562e-05	261800	261774	26	0					REGENIE_SE=0.167746;MAC=26.000000	No	2	non-PW
ABCA1	Coding	9	104830953	104830968	ref	Coding	x30760	HDL cholesterol	Coding	-0.416835	-0.849675	0.016005	0.0590943	2.86478e-05	261800	261785	15	0					REGENIE_SE=0.220841;MAC=15.000000	No	6	non-PW
ABCA1	Coding	9	104830954	104830971	ref	Coding	x30760	HDL cholesterol	Coding	-0.58095	-1.01379	-0.14811	0.00852269	2.86478e-05	261800	261785	15	0					REGENIE_SE=0.220841;MAC=15.000000	No	6	PWneg
ABCA1	Coding	9	104830964	104830991	ref	Coding	x30760	HDL cholesterol	Coding	-0.624895	-1.05773	-0.192056	0.00466027	2.86478e-05	261800	261785	15	0					REGENIE_SE=0.220840;MAC=15.000000	No	6	PWneg
ABCA1	Coding	9	104830965	104831027	ref	Coding	x30760	HDL cholesterol	Coding	-0.872883	-1.25748	-0.488291	8.65122e-06	3.62872e-05	261800	261781	19	0					REGENIE_SE=0.196224;MAC=19.000000	No	7	PWneg
ABCA1	Coding	9	104830967	104831043	ref	Coding	x30760	HDL cholesterol	Coding	-0.944114	-1.39214	-0.496084	3.62538e-05	2.6738e-05	261800	261786	14	0					REGENIE_SE=0.228591;MAC=14.000000	No	8	PWneg
ABCA1	Coding	9	104830968	104831046	ref	Coding	x30760	HDL cholesterol	Coding	-1.16877	-1.5639	-0.77364	6.73259e-09	3.43774e-05	261800	261782	18	0					REGENIE_SE=0.201600;MAC=18.000000	No	9	PWneg
ABCA1	Coding	9	104830971	104831047	ref	Coding	x30760	HDL cholesterol	Coding	-1.29917	-1.71826	-0.88007	1.23412e-09	3.05577e-05	261800	261784	16	0					REGENIE_SE=0.213828;MAC=16.000000	No	10	PWneg
ABCA1	Coding	9	104830991	104831057	ref	Coding	x30760	HDL cholesterol	Coding	-1.07745	-1.44327	-0.711626	7.8048e-09	4.0107e-05	261800	261779	21	0					REGENIE_SE=0.186648;MAC=21.000000	No	10	PWneg
ABCA1	Coding	9	104831013	104831057	ref	Coding	x30760	HDL cholesterol	Coding	-1.06853	-1.44339	-0.693671	2.31206e-08	3.81971e-05	261800	261780	20	0					REGENIE_SE=0.191257;MAC=20.000000	No	9	PWneg
ABCA1	Coding	9	104831027	104831057	ref	Coding	x30760	HDL cholesterol	Coding	-1.1336	-1.5182	-0.749006	7.60324e-09	3.62872e-05	261800	261781	19	0					REGENIE_SE=0.196226;MAC=19.000000	No	8	PWneg
ABCA1	Coding	9	104785526	104785610	ref	Coding	x30760	HDL cholesterol	Coding	0.146552	-0.203007	0.496112	0.41124	4.39267e-05	261800	261777	23	0					REGENIE_SE=0.178350;MAC=23.000000	No	3	non-PW
ABCA1	Coding	9	104831043	104831081	ref	Coding	x30760	HDL cholesterol	Coding	-1.17072	-1.52814	-0.813309	1.36342e-10	4.20168e-05	261800	261778	22	0					REGENIE_SE=0.182358;MAC=22.000000	No	10	PWneg
ABCA1	Coding	9	104831046	104831081	ref	Coding	x30760	HDL cholesterol	Coding	-1.37394	-1.75853	-0.989345	2.52595e-12	3.62872e-05	261800	261781	19	0					REGENIE_SE=0.196225;MAC=19.000000	No	8	PWneg
ABCA1	Coding	9	104831046	104831081	ref	Coding	x30760	HDL cholesterol	Coding	-1.37394	-1.75853	-0.989345	2.52595e-12	3.62872e-05	261800	261781	19	0					REGENIE_SE=0.196225;MAC=19.000000	No	8	PWneg
ABCA1	Coding	9	104831047	104831097	ref	Coding	x30760	HDL cholesterol	Coding	-1.32189	-1.68771	-0.956066	1.41826e-12	4.0107e-05	261800	261779	21	0					REGENIE_SE=0.186648;MAC=21.000000	No	7	PWneg
ABCA1	Coding	9	104831057	104831097	ref	Coding	x30760	HDL cholesterol	Coding	-1.34011	-1.71497	-0.965254	2.43708e-12	3.81971e-05	261800	261780	20	0					REGENIE_SE=0.191257;MAC=20.000000	No	5	PWneg
ABCA1	Coding	9	104831069	104831638	ref	Coding	x30760	HDL cholesterol	Coding	-1.20005	-1.49188	-0.908224	7.64845e-16	6.30252e-05	261800	261767	33	0					REGENIE_SE=0.148896;MAC=33.000000	No	6	PWneg
ABCA1	Coding	9	104831074	104831638	ref	Coding	x30760	HDL cholesterol	Coding	-1.20005	-1.49188	-0.908224	7.64845e-16	6.30252e-05	261800	261767	33	0					REGENIE_SE=0.148896;MAC=33.000000	No	5	PWneg
ABCA1	Coding	9	104831081	104831638	ref	Coding	x30760	HDL cholesterol	Coding	-1.22959	-1.52595	-0.93324	4.22197e-16	6.11154e-05	261800	261768	32	0					REGENIE_SE=0.151204;MAC=32.000000	No	4	PWneg
ABCA1	Coding	9	104831097	104831638	ref	Coding	x30760	HDL cholesterol	Coding	-1.05572	-1.391	-0.720435	6.76878e-10	4.77464e-05	261800	261775	25	0					REGENIE_SE=0.171066;MAC=25.000000	No	3	PWneg
ABCA1	Coding	9	104831624	104831638	ref	Coding	x30760	HDL cholesterol	Coding	-0.890401	-1.27499	-0.505809	5.68771e-06	3.62872e-05	261800	261781	19	0					REGENIE_SE=0.196224;MAC=19.000000	No	2	PWneg
ABCA1	Coding	9	104785544	104786320	ref	Coding	x30760	HDL cholesterol	Coding	-0.725736	-1.04255	-0.408921	7.13133e-06	5.34759e-05	261800	261772	28	0					REGENIE_SE=0.161644;MAC=28.000000	No	10	PWneg
ABCA1	Coding	9	104831638	104831658	ref	Coding	x30760	HDL cholesterol	Coding	-0.718358	-1.02967	-0.407051	6.10496e-06	5.53858e-05	261800	261771	29	0					REGENIE_SE=0.158833;MAC=29.000000	No	2	PWneg
ABCA1	Coding	9	104831638	104831658	ref	Coding	x30760	HDL cholesterol	Coding	-0.718358	-1.02967	-0.407051	6.10496e-06	5.53858e-05	261800	261771	29	0					REGENIE_SE=0.158833;MAC=29.000000	No	2	PWneg
ABCA1	Coding	9	104831658	104831737	ref	Coding	x30760	HDL cholesterol	Coding	-0.643215	-1.0498	-0.236629	0.001931	3.24675e-05	261800	261783	17	0					REGENIE_SE=0.207446;MAC=17.000000	No	5	PWneg
ABCA1	Coding	9	104831667	104832671	ref	Coding	x30760	HDL cholesterol	Coding	-0.662324	-1.09517	-0.229481	0.00270796	2.86478e-05	261800	261785	15	0					REGENIE_SE=0.220843;MAC=15.000000	No	11	PWneg
ABCA1	Coding	9	104831669	104837015	ref	Coding	x30760	HDL cholesterol	Coding	-0.217349	-0.523422	0.0887233	0.163978	5.72956e-05	261800	261770	30	0					REGENIE_SE=0.156162;MAC=30.000000	No	11	non-PW
ABCA1	Coding	9	104831690	104837015	ref	Coding	x30760	HDL cholesterol	Coding	-0.214228	-0.525532	0.0970756	0.177408	5.53858e-05	261800	261771	29	0					REGENIE_SE=0.158831;MAC=29.000000	No	10	non-PW
ABCA1	Coding	9	104831737	104837015	ref	Coding	x30760	HDL cholesterol	Coding	-0.175546	-0.49236	0.141268	0.277473	5.34759e-05	261800	261772	28	0					REGENIE_SE=0.161643;MAC=28.000000	No	9	non-PW
ABCA1	Coding	9	104831737	104837015	ref	Coding	x30760	HDL cholesterol	Coding	-0.175546	-0.49236	0.141268	0.277473	5.34759e-05	261800	261772	28	0					REGENIE_SE=0.161643;MAC=28.000000	No	9	non-PW
ABCA1	Coding	9	104831737	104837015	ref	Coding	x30760	HDL cholesterol	Coding	-0.175546	-0.49236	0.141268	0.277473	5.34759e-05	261800	261772	28	0					REGENIE_SE=0.161643;MAC=28.000000	No	9	non-PW
ABCA1	Coding	9	104831742	104837015	ref	Coding	x30760	HDL cholesterol	Coding	-0.152117	-0.474743	0.170509	0.355425	5.15661e-05	261800	261773	27	0					REGENIE_SE=0.164608;MAC=27.000000	No	8	non-PW
ABCA1	Coding	9	104793292	104793292	ref	Coding	x30760	HDL cholesterol	Coding	-0.110853	-0.382812	0.161105	0.424347	7.25745e-05	261800	261762	38	0					REGENIE_SE=0.138757;MAC=38.000000	chr9:104793292:G:A	1	non-PW
ABCA1	Coding	9	104785610	104786320	ref	Coding	x30760	HDL cholesterol	Coding	-0.771291	-1.09392	-0.448662	2.79179e-06	5.15661e-05	261800	261773	27	0					REGENIE_SE=0.164610;MAC=27.000000	No	9	PWneg
ABCA1	Coding	9	104831760	104837015	ref	Coding	x30760	HDL cholesterol	Coding	-0.152117	-0.474743	0.170509	0.355425	5.15661e-05	261800	261773	27	0					REGENIE_SE=0.164608;MAC=27.000000	No	7	non-PW
ABCA1	Coding	9	104831771	104837015	ref	Coding	x30760	HDL cholesterol	Coding	-0.103181	-0.431952	0.22559	0.538481	4.96562e-05	261800	261774	26	0					REGENIE_SE=0.167743;MAC=26.000000	No	6	non-PW
ABCA1	Coding	9	104831771	104837015	ref	Coding	x30760	HDL cholesterol	Coding	-0.103181	-0.431952	0.22559	0.538481	4.96562e-05	261800	261774	26	0					REGENIE_SE=0.167743;MAC=26.000000	No	6	non-PW
ABCA1	Coding	9	104831823	104837015	ref	Coding	x30760	HDL cholesterol	Coding	-0.103181	-0.431952	0.22559	0.538481	4.96562e-05	261800	261774	26	0					REGENIE_SE=0.167743;MAC=26.000000	No	5	non-PW
ABCA1	Coding	9	104832585	104837015	ref	Coding	x30760	HDL cholesterol	Coding	-0.0633085	-0.398589	0.271972	0.711319	4.77464e-05	261800	261775	25	0					REGENIE_SE=0.171065;MAC=25.000000	No	4	non-PW
ABCA1	Coding	9	104832611	104837015	ref	Coding	x30760	HDL cholesterol	Coding	-0.031459	-0.388868	0.32595	0.863032	4.20168e-05	261800	261778	22	0					REGENIE_SE=0.182355;MAC=22.000000	No	3	non-PW
ABCA1	Coding	9	104832671	104837015	ref	Coding	x30760	HDL cholesterol	Coding	0.0376255	-0.346964	0.422215	0.847939	3.62872e-05	261800	261781	19	0					REGENIE_SE=0.196223;MAC=19.000000	No	2	non-PW
ABCA1	Coding	9	104832671	104837015	ref	Coding	x30760	HDL cholesterol	Coding	0.0376255	-0.346964	0.422215	0.847939	3.62872e-05	261800	261781	19	0					REGENIE_SE=0.196223;MAC=19.000000	No	2	non-PW
ABCA1	Coding	9	104837015	104837065	ref	Coding	x30760	HDL cholesterol	Coding	0.084797	-0.299793	0.469387	0.665635	3.62872e-05	261800	261781	19	0					REGENIE_SE=0.196223;MAC=19.000000	No	3	non-PW
ABCA1	Coding	9	104837022	104837517	ref	Coding	x30760	HDL cholesterol	Coding	-0.707228	-1.11381	-0.300645	0.000651429	3.24675e-05	261800	261783	17	0					REGENIE_SE=0.207444;MAC=17.000000	No	13	PWneg
ABCA1	Coding	9	104785610	104786320	ref	Coding	x30760	HDL cholesterol	Coding	-0.771291	-1.09392	-0.448662	2.79179e-06	5.15661e-05	261800	261773	27	0					REGENIE_SE=0.164610;MAC=27.000000	No	9	PWneg
ABCA1	Coding	9	104837065	104837517	ref	Coding	x30760	HDL cholesterol	Coding	-0.758018	-1.17711	-0.338923	0.000392631	3.05577e-05	261800	261784	16	0					REGENIE_SE=0.213828;MAC=16.000000	No	12	PWneg
ABCA1	Coding	9	104837072	104837517	ref	Coding	x30760	HDL cholesterol	Coding	-0.774891	-1.20773	-0.34205	0.000450103	2.86478e-05	261800	261785	15	0					REGENIE_SE=0.220841;MAC=15.000000	No	11	PWneg
ABCA1	Coding	9	104837078	104837517	ref	Coding	x30760	HDL cholesterol	Coding	-0.66051	-1.10854	-0.212479	0.00385884	2.6738e-05	261800	261786	14	0					REGENIE_SE=0.228592;MAC=14.000000	No	10	PWneg
ABCA1	Coding	9	104837084	104837517	ref	Coding	x30760	HDL cholesterol	Coding	-0.66051	-1.10854	-0.212479	0.00385884	2.6738e-05	261800	261786	14	0					REGENIE_SE=0.228592;MAC=14.000000	No	9	PWneg
ABCA1	Coding	9	104837092	104837522	ref	Coding	x30760	HDL cholesterol	Coding	-0.473837	-0.90668	-0.040994	0.0319057	2.86478e-05	261800	261785	15	0					REGENIE_SE=0.220842;MAC=15.000000	No	9	non-PW
ABCA1	Coding	9	104837453	104837522	ref	Coding	x30760	HDL cholesterol	Coding	-0.473837	-0.90668	-0.040994	0.0319057	2.86478e-05	261800	261785	15	0					REGENIE_SE=0.220842;MAC=15.000000	No	8	non-PW
ABCA1	Coding	9	104837453	104837522	ref	Coding	x30760	HDL cholesterol	Coding	-0.473837	-0.90668	-0.040994	0.0319057	2.86478e-05	261800	261785	15	0					REGENIE_SE=0.220842;MAC=15.000000	No	8	non-PW
ABCA1	Coding	9	104837457	104840281	ref	Coding	x30760	HDL cholesterol	Coding	-0.518567	-0.925154	-0.111981	0.0124273	3.24675e-05	261800	261783	17	0					REGENIE_SE=0.207446;MAC=17.000000	No	8	PWneg
ABCA1	Coding	9	104837457	104840281	ref	Coding	x30760	HDL cholesterol	Coding	-0.518567	-0.925154	-0.111981	0.0124273	3.24675e-05	261800	261783	17	0					REGENIE_SE=0.207446;MAC=17.000000	No	8	PWneg
ABCA1	Coding	9	104837480	104840281	ref	Coding	x30760	HDL cholesterol	Coding	-0.573959	-0.993059	-0.154858	0.00727094	3.05577e-05	261800	261784	16	0					REGENIE_SE=0.213831;MAC=16.000000	No	7	PWneg
ABCA1	Coding	9	104785625	104786320	ref	Coding	x30760	HDL cholesterol	Coding	-0.975004	-1.34986	-0.600149	3.43438e-07	3.81971e-05	261800	261780	20	0					REGENIE_SE=0.191256;MAC=20.000000	No	8	PWneg
ABCA1	Coding	9	104837492	104840287	ref	Coding	x30760	HDL cholesterol	Coding	-0.492427	-0.899015	-0.0858389	0.0176084	3.24675e-05	261800	261783	17	0					REGENIE_SE=0.207447;MAC=17.000000	No	7	non-PW
ABCA1	Coding	9	104837514	104840357	ref	Coding	x30760	HDL cholesterol	Coding	-0.401039	-0.785635	-0.0164431	0.0409772	3.62872e-05	261800	261781	19	0					REGENIE_SE=0.196226;MAC=19.000000	No	9	non-PW
ABCA1	Coding	9	104837516	104840359	ref	Coding	x30760	HDL cholesterol	Coding	-0.412602	-0.797194	-0.0280111	0.0354907	3.62872e-05	261800	261781	19	0					REGENIE_SE=0.196224;MAC=19.000000	No	10	non-PW
ABCA1	Coding	9	104837517	104840390	ref	Coding	x30760	HDL cholesterol	Coding	-0.412575	-0.807703	-0.0174473	0.0407064	3.43774e-05	261800	261782	18	0					REGENIE_SE=0.201600;MAC=18.000000	No	11	non-PW
ABCA1	Coding	9	104837522	104840404	ref	Coding	x30760	HDL cholesterol	Coding	-0.361153	-0.756283	0.0339779	0.0732254	3.43774e-05	261800	261782	18	0					REGENIE_SE=0.201601;MAC=18.000000	No	13	non-PW
ABCA1	Coding	9	104840281	104840405	ref	Coding	x30760	HDL cholesterol	Coding	-0.479221	-0.874351	-0.0840902	0.0174505	3.43774e-05	261800	261782	18	0					REGENIE_SE=0.201601;MAC=18.000000	No	13	non-PW
ABCA1	Coding	9	104840281	104840405	ref	Coding	x30760	HDL cholesterol	Coding	-0.479221	-0.874351	-0.0840902	0.0174505	3.43774e-05	261800	261782	18	0					REGENIE_SE=0.201601;MAC=18.000000	No	13	non-PW
ABCA1	Coding	9	104840287	104840407	ref	Coding	x30760	HDL cholesterol	Coding	-0.541819	-0.948403	-0.135235	0.00900477	3.24675e-05	261800	261783	17	0					REGENIE_SE=0.207445;MAC=17.000000	No	13	PWneg
ABCA1	Coding	9	104840339	104840416	ref	Coding	x30760	HDL cholesterol	Coding	-0.659073	-1.00127	-0.316877	0.000160063	4.58365e-05	261800	261776	24	0					REGENIE_SE=0.174593;MAC=24.000000	No	13	PWneg
ABCA1	Coding	9	104840344	104840416	ref	Coding	x30760	HDL cholesterol	Coding	-0.70413	-1.05368	-0.354575	7.87808e-05	4.39267e-05	261800	261777	23	0					REGENIE_SE=0.178347;MAC=23.000000	No	12	PWneg
ABCA1	Coding	9	104785628	104786353	ref	Coding	x30760	HDL cholesterol	Coding	-0.562487	-0.863583	-0.261391	0.000250767	5.92055e-05	261800	261769	31	0					REGENIE_SE=0.153623;MAC=31.000000	No	9	PWneg
ABCA1	Coding	9	104840357	104840416	ref	Coding	x30760	HDL cholesterol	Coding	-0.674286	-1.0317	-0.316876	0.000217605	4.20168e-05	261800	261778	22	0					REGENIE_SE=0.182355;MAC=22.000000	No	11	PWneg
ABCA1	Coding	9	104840357	104840416	ref	Coding	x30760	HDL cholesterol	Coding	-0.674286	-1.0317	-0.316876	0.000217605	4.20168e-05	261800	261778	22	0					REGENIE_SE=0.182355;MAC=22.000000	No	11	PWneg
ABCA1	Coding	9	104840359	104840416	ref	Coding	x30760	HDL cholesterol	Coding	-0.653485	-1.02834	-0.278631	0.000633585	3.81971e-05	261800	261780	20	0					REGENIE_SE=0.191256;MAC=20.000000	No	10	PWneg
ABCA1	Coding	9	104840390	104840416	ref	Coding	x30760	HDL cholesterol	Coding	-0.750557	-1.14569	-0.355428	0.000196868	3.43774e-05	261800	261782	18	0					REGENIE_SE=0.201600;MAC=18.000000	No	8	PWneg
ABCA1	Coding	9	104840395	104840417	ref	Coding	x30760	HDL cholesterol	Coding	-0.851187	-1.23578	-0.466595	1.43893e-05	3.62872e-05	261800	261781	19	0					REGENIE_SE=0.196224;MAC=19.000000	No	7	PWneg
ABCA1	Coding	9	104840401	104840417	ref	Coding	x30760	HDL cholesterol	Coding	-0.871112	-1.26624	-0.475982	1.55339e-05	3.43774e-05	261800	261782	18	0					REGENIE_SE=0.201601;MAC=18.000000	No	6	PWneg
ABCA1	Coding	9	104840404	104840452	ref	Coding	x30760	HDL cholesterol	Coding	-0.730781	-1.11537	-0.346188	0.00019593	3.62872e-05	261800	261781	19	0					REGENIE_SE=0.196225;MAC=19.000000	No	8	PWneg
ABCA1	Coding	9	104840405	104840452	ref	Coding	x30760	HDL cholesterol	Coding	-0.707379	-1.10251	-0.312248	0.000450133	3.43774e-05	261800	261782	18	0					REGENIE_SE=0.201602;MAC=18.000000	No	7	PWneg
ABCA1	Coding	9	104840407	104858530	ref	Coding	x30760	HDL cholesterol	Coding	-0.583573	-0.93313	-0.234016	0.00106755	4.39267e-05	261800	261777	23	0					REGENIE_SE=0.178349;MAC=23.000000	No	7	PWneg
ABCA1	Coding	9	104840416	104858530	ref	Coding	x30760	HDL cholesterol	Coding	-0.505865	-0.863277	-0.148452	0.00553649	4.20168e-05	261800	261778	22	0					REGENIE_SE=0.182357;MAC=22.000000	No	6	PWneg
ABCA1	Coding	9	104785638	104786353	ref	Coding	x30760	HDL cholesterol	Coding	-0.524072	-0.830144	-0.218	0.000790929	5.72956e-05	261800	261770	30	0					REGENIE_SE=0.156162;MAC=30.000000	No	7	PWneg
ABCA1	Coding	9	104840417	104858568	ref	Coding	x30760	HDL cholesterol	Coding	-0.235238	-0.641821	0.171345	0.256802	3.24675e-05	261800	261783	17	0					REGENIE_SE=0.207444;MAC=17.000000	No	7	non-PW
ABCA1	Coding	9	104840419	104861679	ref	Coding	x30760	HDL cholesterol	Coding	-0.195139	-0.590267	0.199989	0.333068	3.43774e-05	261800	261782	18	0					REGENIE_SE=0.201600;MAC=18.000000	No	9	non-PW
ABCA1	Coding	9	104840432	104861692	ref	Coding	x30760	HDL cholesterol	Coding	-0.274486	-0.669613	0.120641	0.173342	3.43774e-05	261800	261782	18	0					REGENIE_SE=0.201599;MAC=18.000000	No	9	non-PW
ABCA1	Coding	9	104840452	104861695	ref	Coding	x30760	HDL cholesterol	Coding	-0.305215	-0.689804	0.0793745	0.119838	3.62872e-05	261800	261781	19	0					REGENIE_SE=0.196223;MAC=19.000000	No	9	non-PW
ABCA1	Coding	9	104858530	104861698	ref	Coding	x30760	HDL cholesterol	Coding	-0.155767	-0.550896	0.239361	0.439726	3.43774e-05	261800	261782	18	0					REGENIE_SE=0.201600;MAC=18.000000	No	9	non-PW
ABCA1	Coding	9	104858530	104861698	ref	Coding	x30760	HDL cholesterol	Coding	-0.155767	-0.550896	0.239361	0.439726	3.43774e-05	261800	261782	18	0					REGENIE_SE=0.201600;MAC=18.000000	No	9	non-PW
ABCA1	Coding	9	104858530	104861698	ref	Coding	x30760	HDL cholesterol	Coding	-0.155767	-0.550896	0.239361	0.439726	3.43774e-05	261800	261782	18	0					REGENIE_SE=0.201600;MAC=18.000000	No	9	non-PW
ABCA1	Coding	9	104858542	104861734	ref	Coding	x30760	HDL cholesterol	Coding	-0.0983456	-0.504932	0.308241	0.635444	3.24675e-05	261800	261783	17	0					REGENIE_SE=0.207446;MAC=17.000000	No	13	non-PW
ABCA1	Coding	9	104858568	104861752	ref	Coding	x30760	HDL cholesterol	Coding	-0.142478	-0.549063	0.264108	0.492196	3.24675e-05	261800	261783	17	0					REGENIE_SE=0.207445;MAC=17.000000	No	14	non-PW
ABCA1	Coding	9	104858568	104861752	ref	Coding	x30760	HDL cholesterol	Coding	-0.142478	-0.549063	0.264108	0.492196	3.24675e-05	261800	261783	17	0					REGENIE_SE=0.207445;MAC=17.000000	No	14	non-PW
ABCA1	Coding	9	104786299	104786353	ref	Coding	x30760	HDL cholesterol	Coding	-0.533292	-0.844595	-0.221988	0.000786226	5.53858e-05	261800	261771	29	0					REGENIE_SE=0.158831;MAC=29.000000	No	6	PWneg
ABCA1	Coding	9	104858577	104861758	ref	Coding	x30760	HDL cholesterol	Coding	-0.137055	-0.54364	0.26953	0.508818	3.24675e-05	261800	261783	17	0					REGENIE_SE=0.207445;MAC=17.000000	No	14	non-PW
ABCA1	Coding	9	104858622	104861758	ref	Coding	x30760	HDL cholesterol	Coding	-0.109898	-0.528995	0.309198	0.607284	3.05577e-05	261800	261784	16	0					REGENIE_SE=0.213829;MAC=16.000000	No	13	non-PW
ABCA1	Coding	9	104861679	104861764	ref	Coding	x30760	HDL cholesterol	Coding	-0.0821866	-0.457042	0.292669	0.667399	3.81971e-05	261800	261780	20	0					REGENIE_SE=0.191256;MAC=20.000000	No	13	non-PW
ABCA1	Coding	9	104861679	104861764	ref	Coding	x30760	HDL cholesterol	Coding	-0.0821866	-0.457042	0.292669	0.667399	3.81971e-05	261800	261780	20	0					REGENIE_SE=0.191256;MAC=20.000000	No	13	non-PW
ABCA1	Coding	9	104861692	104861764	ref	Coding	x30760	HDL cholesterol	Coding	-0.0239107	-0.408504	0.360682	0.903015	3.62872e-05	261800	261781	19	0					REGENIE_SE=0.196225;MAC=19.000000	No	12	non-PW
ABCA1	Coding	9	104861695	104861764	ref	Coding	x30760	HDL cholesterol	Coding	0.0199711	-0.375161	0.415103	0.921089	3.43774e-05	261800	261782	18	0					REGENIE_SE=0.201602;MAC=18.000000	No	11	non-PW
ABCA1	Coding	9	104861698	104861764	ref	Coding	x30760	HDL cholesterol	Coding	0.0716363	-0.334952	0.478224	0.729851	3.24675e-05	261800	261783	17	0					REGENIE_SE=0.207447;MAC=17.000000	No	10	non-PW
ABCA1	Coding	9	104861699	104861767	ref	Coding	x30760	HDL cholesterol	Coding	-0.0850903	-0.50419	0.334009	0.690679	3.05577e-05	261800	261784	16	0					REGENIE_SE=0.213830;MAC=16.000000	No	10	non-PW
ABCA1	Coding	9	104861714	104861768	ref	Coding	x30760	HDL cholesterol	Coding	-0.0493497	-0.433944	0.335245	0.801431	3.62872e-05	261800	261781	19	0					REGENIE_SE=0.196225;MAC=19.000000	No	10	non-PW
ABCA1	Coding	9	104861717	104861768	ref	Coding	x30760	HDL cholesterol	Coding	-0.110531	-0.505663	0.284601	0.58351	3.43774e-05	261800	261782	18	0					REGENIE_SE=0.201602;MAC=18.000000	No	9	non-PW
ABCA1	Coding	9	104786303	104786353	ref	Coding	x30760	HDL cholesterol	Coding	-0.463871	-0.786498	-0.141245	0.00483193	5.15661e-05	261800	261773	27	0					REGENIE_SE=0.164608;MAC=27.000000	No	5	non-PW
ABCA1	Coding	9	104861734	104861768	ref	Coding	x30760	HDL cholesterol	Coding	-0.118831	-0.525417	0.287756	0.566761	3.24675e-05	261800	261783	17	0					REGENIE_SE=0.207446;MAC=17.000000	No	8	non-PW
ABCA1	Coding	9	104861737	104883084	ref	Coding	x30760	HDL cholesterol	Coding	-0.208879	-0.627976	0.210219	0.328645	3.05577e-05	261800	261784	16	0					REGENIE_SE=0.213829;MAC=16.000000	No	7	non-PW
ABCA1	Coding	9	104861737	104883084	ref	Coding	x30760	HDL cholesterol	Coding	-0.208879	-0.627976	0.210219	0.328645	3.05577e-05	261800	261784	16	0					REGENIE_SE=0.213829;MAC=16.000000	No	7	non-PW
ABCA1	Coding	9	104861752	104883116	ref	Coding	x30760	HDL cholesterol	Coding	-0.285585	-0.704681	0.133511	0.181687	3.05577e-05	261800	261784	16	0					REGENIE_SE=0.213829;MAC=16.000000	No	7	non-PW
ABCA1	Coding	9	104861758	104883127	ref	Coding	x30760	HDL cholesterol	Coding	-0.0960716	-0.412886	0.220743	0.552282	5.34759e-05	261800	261772	28	0					REGENIE_SE=0.161643;MAC=28.000000	No	7	non-PW
ABCA1	Coding	9	104861764	104883127	ref	Coding	x30760	HDL cholesterol	Coding	-0.13572	-0.458347	0.186908	0.409656	5.15661e-05	261800	261773	27	0					REGENIE_SE=0.164609;MAC=27.000000	No	6	non-PW
ABCA1	Coding	9	104861767	104883127	ref	Coding	x30760	HDL cholesterol	Coding	-0.14381	-0.509632	0.222011	0.441007	4.0107e-05	261800	261779	21	0					REGENIE_SE=0.186647;MAC=21.000000	No	5	non-PW
ABCA1	Coding	9	104861768	104883127	ref	Coding	x30760	HDL cholesterol	Coding	-0.0969413	-0.471796	0.277914	0.612249	3.81971e-05	261800	261780	20	0					REGENIE_SE=0.191256;MAC=20.000000	No	4	non-PW
ABCA1	Coding	9	104883084	104883127	ref	Coding	x30760	HDL cholesterol	Coding	-0.0881951	-0.507293	0.330903	0.680006	3.05577e-05	261800	261784	16	0					REGENIE_SE=0.213829;MAC=16.000000	No	3	non-PW
ABCA1	Coding	9	104883084	104883127	ref	Coding	x30760	HDL cholesterol	Coding	-0.0881951	-0.507293	0.330903	0.680006	3.05577e-05	261800	261784	16	0					REGENIE_SE=0.213829;MAC=16.000000	No	3	non-PW
ABCA1	Coding	9	104786320	104786353	ref	Coding	x30760	HDL cholesterol	Coding	-0.392843	-0.721614	-0.064071	0.0191847	4.96562e-05	261800	261774	26	0					REGENIE_SE=0.167744;MAC=26.000000	No	4	non-PW
ABCA1	Coding	9	104883084	104883127	ref	Coding	x30760	HDL cholesterol	Coding	-0.0881951	-0.507293	0.330903	0.680006	3.05577e-05	261800	261784	16	0					REGENIE_SE=0.213829;MAC=16.000000	No	3	non-PW
ABCA1	Coding	9	104883116	104883132	ref	Coding	x30760	HDL cholesterol	Coding	-0.0908731	-0.465726	0.28398	0.634686	3.81971e-05	261800	261780	20	0					REGENIE_SE=0.191255;MAC=20.000000	No	3	non-PW
ABCA1	Coding	9	104883127	104883132	ref	Coding	x30760	HDL cholesterol	Coding	-0.0407859	-0.425376	0.343804	0.835342	3.62872e-05	261800	261781	19	0					REGENIE_SE=0.196223;MAC=19.000000	No	2	non-PW
ABCA1	Coding	9	104883132	104884442	ref	Coding	x30760	HDL cholesterol	Coding	-0.422221	-0.81735	-0.0270928	0.0362286	3.43774e-05	261800	261782	18	0					REGENIE_SE=0.201600;MAC=18.000000	No	8	non-PW
ABCA1	Coding	9	104883138	104884482	ref	Coding	x30760	HDL cholesterol	Coding	-0.264037	-0.592809	0.0647349	0.115476	4.96562e-05	261800	261774	26	0					REGENIE_SE=0.167744;MAC=26.000000	No	13	non-PW
ABCA1	Coding	9	104883138	104884482	ref	Coding	x30760	HDL cholesterol	Coding	-0.264037	-0.592809	0.0647349	0.115476	4.96562e-05	261800	261774	26	0					REGENIE_SE=0.167744;MAC=26.000000	No	13	non-PW
ABCA1	Coding	9	104883144	104884482	ref	Coding	x30760	HDL cholesterol	Coding	-0.264249	-0.599531	0.0710335	0.122413	4.77464e-05	261800	261775	25	0					REGENIE_SE=0.171066;MAC=25.000000	No	12	non-PW
ABCA1	Coding	9	104883149	104884482	ref	Coding	x30760	HDL cholesterol	Coding	-0.281368	-0.630923	0.0681859	0.114648	4.39267e-05	261800	261777	23	0					REGENIE_SE=0.178347;MAC=23.000000	No	11	non-PW
ABCA1	Coding	9	104884427	104884482	ref	Coding	x30760	HDL cholesterol	Coding	-0.3572	-0.732054	0.0176543	0.0618099	3.81971e-05	261800	261780	20	0					REGENIE_SE=0.191256;MAC=20.000000	No	10	non-PW
ABCA1	Coding	9	104884435	104884482	ref	Coding	x30760	HDL cholesterol	Coding	-0.328586	-0.723715	0.0665423	0.103124	3.43774e-05	261800	261782	18	0					REGENIE_SE=0.201600;MAC=18.000000	No	9	non-PW
ABCA1	Coding	9	104786343	104786365	ref	Coding	x30760	HDL cholesterol	Coding	-0.703535	-1.04573	-0.361336	5.5886e-05	4.58365e-05	261800	261776	24	0					REGENIE_SE=0.174594;MAC=24.000000	No	3	PWneg
ABCA1	Coding	9	104884435	104884482	ref	Coding	x30760	HDL cholesterol	Coding	-0.328586	-0.723715	0.0665423	0.103124	3.43774e-05	261800	261782	18	0					REGENIE_SE=0.201600;MAC=18.000000	No	9	non-PW
ABCA1	Coding	9	104884439	104884482	ref	Coding	x30760	HDL cholesterol	Coding	-0.328586	-0.723715	0.0665423	0.103124	3.43774e-05	261800	261782	18	0					REGENIE_SE=0.201600;MAC=18.000000	No	8	non-PW
ABCA1	Coding	9	104884442	104884524	ref	Coding	x30760	HDL cholesterol	Coding	-0.344852	-0.739981	0.0502771	0.0871598	3.43774e-05	261800	261782	18	0					REGENIE_SE=0.201600;MAC=18.000000	No	8	non-PW
ABCA1	Coding	9	104884443	104884526	ref	Coding	x30760	HDL cholesterol	Coding	-0.245611	-0.64074	0.149518	0.223107	3.43774e-05	261800	261782	18	0					REGENIE_SE=0.201600;MAC=18.000000	No	8	non-PW
ABCA1	Coding	9	104884449	104884527	ref	Coding	x30760	HDL cholesterol	Coding	-0.312899	-0.70803	0.082232	0.120646	3.43774e-05	261800	261782	18	0					REGENIE_SE=0.201601;MAC=18.000000	No	8	non-PW
ABCA1	Coding	9	104884449	104884527	ref	Coding	x30760	HDL cholesterol	Coding	-0.312899	-0.70803	0.082232	0.120646	3.43774e-05	261800	261782	18	0					REGENIE_SE=0.201601;MAC=18.000000	No	8	non-PW
ABCA1	Coding	9	104884451	104884545	ref	Coding	x30760	HDL cholesterol	Coding	-0.369935	-0.765065	0.0251938	0.0665065	3.43774e-05	261800	261782	18	0					REGENIE_SE=0.201600;MAC=18.000000	No	8	non-PW
ABCA1	Coding	9	104884455	104884554	ref	Coding	x30760	HDL cholesterol	Coding	-0.457581	-0.85271	-0.0624517	0.0232231	3.43774e-05	261800	261782	18	0					REGENIE_SE=0.201600;MAC=18.000000	No	8	non-PW
ABCA1	Coding	9	104884482	104889104	ref	Coding	x30760	HDL cholesterol	Coding	-0.569842	-0.927254	-0.21243	0.00177877	4.20168e-05	261800	261778	22	0					REGENIE_SE=0.182356;MAC=22.000000	No	8	PWneg
ABCA1	Coding	9	104884524	104889135	ref	Coding	x30760	HDL cholesterol	Coding	-0.812616	-1.17844	-0.446792	1.33844e-05	4.0107e-05	261800	261779	21	0					REGENIE_SE=0.186649;MAC=21.000000	No	8	PWneg
ABCA1	Coding	9	104786353	104786365	ref	Coding	x30760	HDL cholesterol	Coding	-0.749092	-1.09865	-0.399534	2.66751e-05	4.39267e-05	261800	261777	23	0					REGENIE_SE=0.178349;MAC=23.000000	No	2	PWneg
ABCA1	Coding	9	104884524	104889135	ref	Coding	x30760	HDL cholesterol	Coding	-0.812616	-1.17844	-0.446792	1.33844e-05	4.0107e-05	261800	261779	21	0					REGENIE_SE=0.186649;MAC=21.000000	No	8	PWneg
ABCA1	Coding	9	104884526	104889135	ref	Coding	x30760	HDL cholesterol	Coding	-0.786822	-1.16168	-0.411963	3.88977e-05	3.81971e-05	261800	261780	20	0					REGENIE_SE=0.191258;MAC=20.000000	No	7	PWneg
ABCA1	Coding	9	104884527	104889135	ref	Coding	x30760	HDL cholesterol	Coding	-0.826495	-1.21109	-0.441901	2.53142e-05	3.62872e-05	261800	261781	19	0					REGENIE_SE=0.196225;MAC=19.000000	No	6	PWneg
ABCA1	Coding	9	104884545	104889138	ref	Coding	x30760	HDL cholesterol	Coding	-0.710181	-1.07601	-0.344357	0.000141852	4.0107e-05	261800	261779	21	0					REGENIE_SE=0.186648;MAC=21.000000	No	6	PWneg
ABCA1	Coding	9	104884554	104889138	ref	Coding	x30760	HDL cholesterol	Coding	-0.671113	-1.04597	-0.296254	0.000449892	3.81971e-05	261800	261780	20	0					REGENIE_SE=0.191258;MAC=20.000000	No	5	PWneg
ABCA1	Coding	9	104889104	104889138	ref	Coding	x30760	HDL cholesterol	Coding	-0.618581	-1.00318	-0.233986	0.00161937	3.62872e-05	261800	261781	19	0					REGENIE_SE=0.196226;MAC=19.000000	No	4	PWneg
ABCA1	Coding	9	104889104	104889138	ref	Coding	x30760	HDL cholesterol	Coding	-0.618581	-1.00318	-0.233986	0.00161937	3.62872e-05	261800	261781	19	0					REGENIE_SE=0.196226;MAC=19.000000	No	4	PWneg
ABCA1	Coding	9	104889125	104903646	ref	Coding	x30760	HDL cholesterol	Coding	-0.24012	-0.624712	0.144473	0.221065	3.62872e-05	261800	261781	19	0					REGENIE_SE=0.196224;MAC=19.000000	No	7	non-PW
ABCA1	Coding	9	104889135	104903663	ref	Coding	x30760	HDL cholesterol	Coding	-0.245399	-0.640529	0.149732	0.223509	3.43774e-05	261800	261782	18	0					REGENIE_SE=0.201601;MAC=18.000000	No	7	non-PW
ABCA1	Coding	9	104794495	104794495	ref	Coding	x30760	HDL cholesterol	Coding	-0.909586	-1.03254	-0.786627	1.23295e-47	0.000355255	261784	261598	186	0					REGENIE_SE=0.062735;MAC=186.000000	chr9:104794495:T:G	1	PWneg
ABCA1	Coding	9	104786365	104786388	ref	Coding	x30760	HDL cholesterol	Coding	-1.37049	-1.76562	-0.975355	1.06098e-11	3.43774e-05	261800	261782	18	0					REGENIE_SE=0.201602;MAC=18.000000	No	7	PWneg
ABCA1	Coding	9	104786365	104786388	ref	Coding	x30760	HDL cholesterol	Coding	-1.37049	-1.76562	-0.975355	1.06098e-11	3.43774e-05	261800	261782	18	0					REGENIE_SE=0.201602;MAC=18.000000	No	7	PWneg
ABCA1	Coding	9	104786370	104786939	ref	Coding	x30760	HDL cholesterol	Coding	-1.27815	-1.68473	-0.871566	7.21006e-10	3.24675e-05	261800	261783	17	0					REGENIE_SE=0.207444;MAC=17.000000	No	11	PWneg
ABCA1	Coding	9	104786379	104786940	ref	Coding	x30760	HDL cholesterol	Coding	-1.31913	-1.71425	-0.923997	6.01805e-11	3.43774e-05	261800	261782	18	0					REGENIE_SE=0.201600;MAC=18.000000	No	11	PWneg
ABCA1	Coding	9	104786380	104786940	ref	Coding	x30760	HDL cholesterol	Coding	-1.31913	-1.71425	-0.923997	6.01805e-11	3.43774e-05	261800	261782	18	0					REGENIE_SE=0.201600;MAC=18.000000	No	10	PWneg
ABCA1	Coding	9	104786383	104786940	ref	Coding	x30760	HDL cholesterol	Coding	-1.47023	-1.87682	-1.06365	1.36704e-12	3.24675e-05	261800	261783	17	0					REGENIE_SE=0.207444;MAC=17.000000	No	9	PWneg
ABCA1	Coding	9	104786386	104786943	ref	Coding	x30760	HDL cholesterol	Coding	-1.4861	-1.87069	-1.10151	3.63304e-14	3.62872e-05	261800	261781	19	0					REGENIE_SE=0.196223;MAC=19.000000	No	9	PWneg
ABCA1	Coding	9	104786388	104786943	ref	Coding	x30760	HDL cholesterol	Coding	-1.48452	-1.87964	-1.08939	1.78903e-13	3.43774e-05	261800	261782	18	0					REGENIE_SE=0.201600;MAC=18.000000	No	8	PWneg
ABCA1	Coding	9	104786876	104787922	ref	Coding	x30760	HDL cholesterol	Coding	-1.39211	-1.78724	-0.996983	5.00873e-12	3.43774e-05	261800	261782	18	0					REGENIE_SE=0.201599;MAC=18.000000	No	8	PWneg
ABCA1	Coding	9	104786888	104787930	ref	Coding	x30760	HDL cholesterol	Coding	-1.37508	-1.77021	-0.979951	9.05126e-12	3.43774e-05	261800	261782	18	0					REGENIE_SE=0.201600;MAC=18.000000	No	8	PWneg
ABCA1	Coding	9	104798503	104798503	ref	Coding	x30760	HDL cholesterol	Coding	-0.425676	-0.514833	-0.336519	8.14801e-21	0.000676089	261800	261446	354	0					REGENIE_SE=0.045489;MAC=354.000000	chr9:104798503:C:T	1	non-PW
ABCA1	Coding	9	104786888	104787930	ref	Coding	x30760	HDL cholesterol	Coding	-1.37508	-1.77021	-0.979951	9.05126e-12	3.43774e-05	261800	261782	18	0					REGENIE_SE=0.201600;MAC=18.000000	No	8	PWneg
ABCA1	Coding	9	104786895	104787931	ref	Coding	x30760	HDL cholesterol	Coding	-1.38829	-1.78342	-0.993166	5.723e-12	3.43774e-05	261800	261782	18	0					REGENIE_SE=0.201600;MAC=18.000000	No	8	PWneg
ABCA1	Coding	9	104786939	104787943	ref	Coding	x30760	HDL cholesterol	Coding	-1.30112	-1.65068	-0.951566	2.97715e-13	4.39267e-05	261800	261777	23	0					REGENIE_SE=0.178348;MAC=23.000000	No	8	PWneg
ABCA1	Coding	9	104786940	104787958	ref	Coding	x30760	HDL cholesterol	Coding	-1.29942	-1.68401	-0.914827	3.5404e-11	3.62872e-05	261800	261781	19	0					REGENIE_SE=0.196223;MAC=19.000000	No	7	PWneg
ABCA1	Coding	9	104786943	104787972	ref	Coding	x30760	HDL cholesterol	Coding	-1.17091	-1.56604	-0.775779	6.32014e-09	3.43774e-05	261800	261782	18	0					REGENIE_SE=0.201601;MAC=18.000000	No	7	PWneg
ABCA1	Coding	9	104787922	104788030	ref	Coding	x30760	HDL cholesterol	Coding	-0.717075	-1.09193	-0.342218	0.000177353	3.81971e-05	261800	261780	20	0					REGENIE_SE=0.191258;MAC=20.000000	No	9	PWneg
ABCA1	Coding	9	104787930	104788030	ref	Coding	x30760	HDL cholesterol	Coding	-0.785452	-1.17005	-0.400857	6.25957e-05	3.62872e-05	261800	261781	19	0					REGENIE_SE=0.196225;MAC=19.000000	No	8	PWneg
ABCA1	Coding	9	104787931	104788030	ref	Coding	x30760	HDL cholesterol	Coding	-0.769602	-1.16474	-0.374468	0.000134853	3.43774e-05	261800	261782	18	0					REGENIE_SE=0.201602;MAC=18.000000	No	7	PWneg
ABCA1	Coding	9	104787943	104788036	ref	Coding	x30760	HDL cholesterol	Coding	-0.566714	-0.951308	-0.182119	0.00387603	3.62872e-05	261800	261781	19	0					REGENIE_SE=0.196225;MAC=19.000000	No	7	PWneg
ABCA1	Coding	9	104787943	104788036	ref	Coding	x30760	HDL cholesterol	Coding	-0.566714	-0.951308	-0.182119	0.00387603	3.62872e-05	261800	261781	19	0					REGENIE_SE=0.196225;MAC=19.000000	No	7	PWneg
ABCA1	Coding	9	104806372	104806372	ref	Coding	x30760	HDL cholesterol	Coding	0.227131	-0.168003	0.622265	0.2599	3.43774e-05	261800	261782	18	0					REGENIE_SE=0.201603;MAC=18.000000	chr9:104806372:T:A	1	non-PW
ABCA1	Coding	9	104787943	104788036	ref	Coding	x30760	HDL cholesterol	Coding	-0.566714	-0.951308	-0.182119	0.00387603	3.62872e-05	261800	261781	19	0					REGENIE_SE=0.196225;MAC=19.000000	No	7	PWneg
ABCA1	Coding	9	104787958	104788490	ref	Coding	x30760	HDL cholesterol	Coding	-0.374518	-0.769653	0.0206167	0.0632116	3.43774e-05	261800	261782	18	0					REGENIE_SE=0.201603;MAC=18.000000	No	10	non-PW
ABCA1	Coding	9	104787958	104788490	ref	Coding	x30760	HDL cholesterol	Coding	-0.374518	-0.769653	0.0206167	0.0632116	3.43774e-05	261800	261782	18	0					REGENIE_SE=0.201603;MAC=18.000000	No	10	non-PW
ABCA1	Coding	9	104787972	104788490	ref	Coding	x30760	HDL cholesterol	Coding	-0.412169	-0.818756	-0.00558286	0.0469361	3.24675e-05	261800	261783	17	0					REGENIE_SE=0.207446;MAC=17.000000	No	9	non-PW
ABCA1	Coding	9	104787996	104788521	ref	Coding	x30760	HDL cholesterol	Coding	-0.215857	-0.60045	0.168735	0.271309	3.62872e-05	261800	261781	19	0					REGENIE_SE=0.196224;MAC=19.000000	No	11	non-PW
ABCA1	Coding	9	104788024	104788541	ref	Coding	x30760	HDL cholesterol	Coding	-0.227723	-0.622853	0.167407	0.258655	3.43774e-05	261800	261782	18	0					REGENIE_SE=0.201600;MAC=18.000000	No	12	non-PW
ABCA1	Coding	9	104788030	104788553	ref	Coding	x30760	HDL cholesterol	Coding	-0.14468	-0.539811	0.25045	0.472968	3.43774e-05	261800	261782	18	0					REGENIE_SE=0.201601;MAC=18.000000	No	12	non-PW
ABCA1	Coding	9	104788030	104788553	ref	Coding	x30760	HDL cholesterol	Coding	-0.14468	-0.539811	0.25045	0.472968	3.43774e-05	261800	261782	18	0					REGENIE_SE=0.201601;MAC=18.000000	No	12	non-PW
ABCA1	Coding	9	104788036	104790970	ref	Coding	x30760	HDL cholesterol	Coding	-0.119039	-0.514168	0.276089	0.554873	3.43774e-05	261800	261782	18	0					REGENIE_SE=0.201600;MAC=18.000000	No	13	non-PW
ABCA1	Coding	9	104788037	104790971	ref	Coding	x30760	HDL cholesterol	Coding	-0.202583	-0.587176	0.18201	0.301883	3.62872e-05	261800	261781	19	0					REGENIE_SE=0.196225;MAC=19.000000	No	13	non-PW
ABCA1	Coding	9	104816298	104816298	ref	Coding	x30760	HDL cholesterol	Coding	-0.410132	-0.767541	-0.052722	0.0245074	4.20168e-05	261800	261778	22	0					REGENIE_SE=0.182355;MAC=22.000000	chr9:104816298:G:A	1	non-PW
ABCA1	Coding	9	104788053	104790977	ref	Coding	x30760	HDL cholesterol	Coding	-0.215325	-0.590184	0.159534	0.260236	3.81971e-05	261800	261780	20	0					REGENIE_SE=0.191258;MAC=20.000000	No	13	non-PW
ABCA1	Coding	9	104788443	104790977	ref	Coding	x30760	HDL cholesterol	Coding	-0.278041	-0.662638	0.106556	0.156501	3.62872e-05	261800	261781	19	0					REGENIE_SE=0.196227;MAC=19.000000	No	12	non-PW
ABCA1	Coding	9	104788490	104790977	ref	Coding	x30760	HDL cholesterol	Coding	-0.278041	-0.662638	0.106556	0.156501	3.62872e-05	261800	261781	19	0					REGENIE_SE=0.196227;MAC=19.000000	No	11	non-PW
ABCA1	Coding	9	104788492	104791940	ref	Coding	x30760	HDL cholesterol	Coding	-0.317621	-0.69248	0.0572379	0.0967751	3.81971e-05	261800	261780	20	0					REGENIE_SE=0.191258;MAC=20.000000	No	12	non-PW
ABCA1	Coding	9	104788508	104791940	ref	Coding	x30760	HDL cholesterol	Coding	-0.34002	-0.724617	0.0445768	0.0831323	3.62872e-05	261800	261781	19	0					REGENIE_SE=0.196226;MAC=19.000000	No	11	non-PW
ABCA1	Coding	9	104788521	104791943	ref	Coding	x30760	HDL cholesterol	Coding	-0.354833	-0.729691	0.0200255	0.0635592	3.81971e-05	261800	261780	20	0					REGENIE_SE=0.191258;MAC=20.000000	No	11	non-PW
ABCA1	Coding	9	104788521	104791943	ref	Coding	x30760	HDL cholesterol	Coding	-0.354833	-0.729691	0.0200255	0.0635592	3.81971e-05	261800	261780	20	0					REGENIE_SE=0.191258;MAC=20.000000	No	11	non-PW
ABCA1	Coding	9	104788537	104791956	ref	Coding	x30760	HDL cholesterol	Coding	-0.328661	-0.625018	-0.0323037	0.0297348	6.11154e-05	261800	261768	32	0					REGENIE_SE=0.151205;MAC=32.000000	No	11	non-PW
ABCA1	Coding	9	104788537	104791956	ref	Coding	x30760	HDL cholesterol	Coding	-0.328661	-0.625018	-0.0323037	0.0297348	6.11154e-05	261800	261768	32	0					REGENIE_SE=0.151205;MAC=32.000000	No	11	non-PW
ABCA1	Coding	9	104788541	104791956	ref	Coding	x30760	HDL cholesterol	Coding	-0.335256	-0.636354	-0.0341589	0.0290861	5.92055e-05	261800	261769	31	0					REGENIE_SE=0.153624;MAC=31.000000	No	10	non-PW
ABCB11	Coding	2	168923740	168923740	ref	Coding	x30610	Alkaline phosphatase	Coding	-0.127618	-0.408843	0.153607	0.373779	6.81701e-05	286049	286010	39	0					REGENIE_SE=0.143485;MAC=39.000000	chr2:168923740:G:A	1	non-PW
ABCB11	Coding	2	168924745	168924745	ref	Coding	x30610	Alkaline phosphatase	Coding	0.316409	-0.0497863	0.682604	0.0903612	4.02029e-05	286049	286026	23	0					REGENIE_SE=0.186838;MAC=23.000000	chr2:168924745:C:A	1	non-PW
ABCB11	Coding	2	168972025	168972025	ref	Coding	x30610	Alkaline phosphatase	Coding	0.449845	0.129204	0.770486	0.00596423	5.24382e-05	286051	286021	30	0					REGENIE_SE=0.163595;MAC=30.000000	chr2:168972025:C:T	1	non-PW
ABCB11	Coding	2	168927346	168930717	ref	Coding	x30610	Alkaline phosphatase	Coding	0.499413	0.0965131	0.902312	0.0151211	3.32107e-05	286052	286033	19	0					REGENIE_SE=0.205565;MAC=19.000000	No	8	non-PW
ABCB11	Coding	2	168927358	168930724	ref	Coding	x30610	Alkaline phosphatase	Coding	0.494115	0.0912149	0.897014	0.0162304	3.32107e-05	286052	286033	19	0					REGENIE_SE=0.205565;MAC=19.000000	No	8	non-PW
ABCB11	Coding	2	168927361	168930726	ref	Coding	x30610	Alkaline phosphatase	Coding	0.416666	0.0581828	0.77515	0.0227223	4.19504e-05	286052	286028	24	0					REGENIE_SE=0.182903;MAC=24.000000	No	8	non-PW
ABCB11	Coding	2	168930693	168930729	ref	Coding	x30610	Alkaline phosphatase	Coding	0.276886	-0.0893071	0.64308	0.138349	4.02025e-05	286052	286029	23	0					REGENIE_SE=0.186837;MAC=23.000000	No	9	non-PW
ABCB11	Coding	2	168930693	168930729	ref	Coding	x30610	Alkaline phosphatase	Coding	0.276886	-0.0893071	0.64308	0.138349	4.02025e-05	286052	286029	23	0					REGENIE_SE=0.186837;MAC=23.000000	No	9	non-PW
ABCB11	Coding	2	168930694	168930729	ref	Coding	x30610	Alkaline phosphatase	Coding	0.150105	-0.242593	0.542803	0.453751	3.49587e-05	286052	286032	20	0					REGENIE_SE=0.200360;MAC=20.000000	No	8	non-PW
ABCB11	Coding	2	168930702	168930731	ref	Coding	x30610	Alkaline phosphatase	Coding	0.121833	-0.281065	0.524731	0.553397	3.32107e-05	286052	286033	19	0					REGENIE_SE=0.205564;MAC=19.000000	No	8	non-PW
ABCB11	Coding	2	168930711	168930735	ref	Coding	x30610	Alkaline phosphatase	Coding	0.132416	-0.250816	0.515649	0.498268	3.67066e-05	286052	286031	21	0					REGENIE_SE=0.195530;MAC=21.000000	No	8	non-PW
ABCB11	Coding	2	168930717	168930735	ref	Coding	x30610	Alkaline phosphatase	Coding	0.22122	-0.171476	0.613916	0.269542	3.49587e-05	286052	286032	20	0					REGENIE_SE=0.200359;MAC=20.000000	No	7	non-PW
ABCB11	Coding	2	168930724	168930741	ref	Coding	x30610	Alkaline phosphatase	Coding	0.119513	-0.195914	0.43494	0.457713	5.4186e-05	286052	286021	31	0					REGENIE_SE=0.160935;MAC=31.000000	No	7	non-PW
ABCB11	Coding	2	168972044	168972044	ref	Coding	x30610	Alkaline phosphatase	Coding	0.151901	-0.21429	0.518092	0.416206	4.02028e-05	286050	286027	23	0					REGENIE_SE=0.186836;MAC=23.000000	chr2:168972044:C:T	1	non-PW
ABCB11	Coding	2	168930724	168930741	ref	Coding	x30610	Alkaline phosphatase	Coding	0.119513	-0.195914	0.43494	0.457713	5.4186e-05	286052	286021	31	0					REGENIE_SE=0.160935;MAC=31.000000	No	7	non-PW
ABCB11	Coding	2	168930726	168930741	ref	Coding	x30610	Alkaline phosphatase	Coding	0.119331	-0.20131	0.439971	0.46574	5.2438e-05	286052	286022	30	0					REGENIE_SE=0.163595;MAC=30.000000	No	6	non-PW
ABCB11	Coding	2	168930729	168930741	ref	Coding	x30610	Alkaline phosphatase	Coding	0.108865	-0.249619	0.467348	0.551707	4.19504e-05	286052	286028	24	0					REGENIE_SE=0.182903;MAC=24.000000	No	5	non-PW
ABCB11	Coding	2	168930731	168930741	ref	Coding	x30610	Alkaline phosphatase	Coding	0.147614	-0.255283	0.550512	0.472699	3.32107e-05	286052	286033	19	0					REGENIE_SE=0.205564;MAC=19.000000	No	3	non-PW
ABCB11	Coding	2	168930735	168930742	ref	Coding	x30610	Alkaline phosphatase	Coding	0.196832	-0.195864	0.589528	0.325905	3.49587e-05	286052	286032	20	0					REGENIE_SE=0.200359;MAC=20.000000	No	3	non-PW
ABCB11	Coding	2	168930741	168930747	ref	Coding	x30610	Alkaline phosphatase	Coding	0.187471	-0.178723	0.553664	0.315671	4.02025e-05	286052	286029	23	0					REGENIE_SE=0.186837;MAC=23.000000	No	3	non-PW
ABCB11	Coding	2	168930742	168930822	ref	Coding	x30610	Alkaline phosphatase	Coding	0.25449	-0.148412	0.657392	0.215718	3.32107e-05	286052	286033	19	0					REGENIE_SE=0.205566;MAC=19.000000	No	8	non-PW
ABCB11	Coding	2	168930747	168930837	ref	Coding	x30610	Alkaline phosphatase	Coding	0.317724	-0.0749725	0.710421	0.112791	3.49587e-05	286052	286032	20	0					REGENIE_SE=0.200359;MAC=20.000000	No	9	non-PW
ABCB11	Coding	2	168930771	168930861	ref	Coding	x30610	Alkaline phosphatase	Coding	0.166337	-0.192148	0.524822	0.363126	4.19504e-05	286052	286028	24	0					REGENIE_SE=0.182904;MAC=24.000000	No	12	non-PW
ABCB11	Coding	2	168930787	168930861	ref	Coding	x30610	Alkaline phosphatase	Coding	0.18962	-0.176575	0.555814	0.310157	4.02025e-05	286052	286029	23	0					REGENIE_SE=0.186837;MAC=23.000000	No	11	non-PW
ABCB11	Coding	2	168973753	168973753	ref	Coding	x30610	Alkaline phosphatase	Coding	0.143554	-0.0954491	0.382556	0.239106	9.43891e-05	286050	285996	54	0					REGENIE_SE=0.121942;MAC=54.000000	chr2:168973753:G:T	1	non-PW
ABCB11	Coding	2	168930787	168930861	ref	Coding	x30610	Alkaline phosphatase	Coding	0.18962	-0.176575	0.555814	0.310157	4.02025e-05	286052	286029	23	0					REGENIE_SE=0.186837;MAC=23.000000	No	11	non-PW
ABCB11	Coding	2	168930807	168930861	ref	Coding	x30610	Alkaline phosphatase	Coding	0.176098	-0.207136	0.559331	0.367794	3.67066e-05	286052	286031	21	0					REGENIE_SE=0.195531;MAC=21.000000	No	9	non-PW
ABCB11	Coding	2	168930813	168932414	ref	Coding	x30610	Alkaline phosphatase	Coding	0.368866	-0.023831	0.761563	0.0656182	3.49587e-05	286052	286032	20	0					REGENIE_SE=0.200359;MAC=20.000000	No	9	non-PW
ABCB11	Coding	2	168930822	168932442	ref	Coding	x30610	Alkaline phosphatase	Coding	0.387575	-0.00512238	0.780272	0.0530642	3.49587e-05	286052	286032	20	0					REGENIE_SE=0.200359;MAC=20.000000	No	9	non-PW
ABCB11	Coding	2	168930829	168932457	ref	Coding	x30610	Alkaline phosphatase	Coding	0.35345	-0.0209716	0.727872	0.0642869	3.84545e-05	286052	286030	22	0					REGENIE_SE=0.191035;MAC=22.000000	No	9	non-PW
ABCB11	Coding	2	168930837	168932457	ref	Coding	x30610	Alkaline phosphatase	Coding	0.305317	-0.0873793	0.698013	0.127546	3.49587e-05	286052	286032	20	0					REGENIE_SE=0.200359;MAC=20.000000	No	8	non-PW
ABCB11	Coding	2	168930838	168932469	ref	Coding	x30610	Alkaline phosphatase	Coding	0.252681	-0.130553	0.635915	0.196261	3.67066e-05	286052	286031	21	0					REGENIE_SE=0.195531;MAC=21.000000	No	8	non-PW
ABCB11	Coding	2	168930843	168932489	ref	Coding	x30610	Alkaline phosphatase	Coding	0.306456	-0.0862433	0.699154	0.126135	3.49587e-05	286052	286032	20	0					REGENIE_SE=0.200360;MAC=20.000000	No	8	non-PW
ABCB11	Coding	2	168930849	168932496	ref	Coding	x30610	Alkaline phosphatase	Coding	0.399012	0.00631368	0.79171	0.0464286	3.49587e-05	286052	286032	20	0					REGENIE_SE=0.200360;MAC=20.000000	No	8	non-PW
ABCB11	Coding	2	168930861	168932504	ref	Coding	x30610	Alkaline phosphatase	Coding	0.159429	-0.199054	0.517912	0.383395	4.19504e-05	286052	286028	24	0					REGENIE_SE=0.182903;MAC=24.000000	No	8	non-PW
ABCB11	Coding	2	168973825	168973825	ref	Coding	x30610	Alkaline phosphatase	Coding	0.251654	0.0685339	0.434774	0.00707074	0.00016081	286051	285959	92	0					REGENIE_SE=0.093430;MAC=92.000000	chr2:168973825:T:A	1	non-PW
ABCB11	Coding	2	168932414	168932510	ref	Coding	x30610	Alkaline phosphatase	Coding	0.483475	0.117281	0.84967	0.00966239	4.02025e-05	286052	286029	23	0					REGENIE_SE=0.186837;MAC=23.000000	No	8	non-PW
ABCB11	Coding	2	168932414	168932510	ref	Coding	x30610	Alkaline phosphatase	Coding	0.483475	0.117281	0.84967	0.00966239	4.02025e-05	286052	286029	23	0					REGENIE_SE=0.186837;MAC=23.000000	No	8	non-PW
ABCB11	Coding	2	168932442	168932522	ref	Coding	x30610	Alkaline phosphatase	Coding	0.464338	0.0716409	0.857035	0.0204751	3.49587e-05	286052	286032	20	0					REGENIE_SE=0.200359;MAC=20.000000	No	8	non-PW
ABCB11	Coding	2	168932457	168932525	ref	Coding	x30610	Alkaline phosphatase	Coding	0.385823	-0.00687208	0.778519	0.0541462	3.49587e-05	286052	286032	20	0					REGENIE_SE=0.200358;MAC=20.000000	No	8	non-PW
ABCB11	Coding	2	168932457	168932525	ref	Coding	x30610	Alkaline phosphatase	Coding	0.385823	-0.00687208	0.778519	0.0541462	3.49587e-05	286052	286032	20	0					REGENIE_SE=0.200358;MAC=20.000000	No	8	non-PW
ABCB11	Coding	2	168932469	168935235	ref	Coding	x30610	Alkaline phosphatase	Coding	0.337533	-0.0551641	0.730231	0.0920584	3.49587e-05	286052	286032	20	0					REGENIE_SE=0.200360;MAC=20.000000	No	10	non-PW
ABCB11	Coding	2	168932469	168935235	ref	Coding	x30610	Alkaline phosphatase	Coding	0.337533	-0.0551641	0.730231	0.0920584	3.49587e-05	286052	286032	20	0					REGENIE_SE=0.200360;MAC=20.000000	No	10	non-PW
ABCB11	Coding	2	168932489	168935239	ref	Coding	x30610	Alkaline phosphatase	Coding	0.284649	-0.108048	0.677346	0.155406	3.49587e-05	286052	286032	20	0					REGENIE_SE=0.200359;MAC=20.000000	No	10	non-PW
ABCB11	Coding	2	168932496	168935261	ref	Coding	x30610	Alkaline phosphatase	Coding	0.279973	-0.112724	0.67267	0.162307	3.49587e-05	286052	286032	20	0					REGENIE_SE=0.200359;MAC=20.000000	No	10	non-PW
ABCB11	Coding	2	168932504	168935296	ref	Coding	x30610	Alkaline phosphatase	Coding	0.389674	0.0311892	0.748159	0.0331315	4.19504e-05	286052	286028	24	0					REGENIE_SE=0.182904;MAC=24.000000	No	11	non-PW
ABCB11	Coding	2	168976614	168976614	ref	Coding	x30610	Alkaline phosphatase	Coding	0.241655	-0.0231124	0.506422	0.0736353	7.69129e-05	286038	285994	44	0					REGENIE_SE=0.135088;MAC=44.000000	chr2:168976614:T:G	1	non-PW
ABCB11	Coding	2	168932510	168935319	ref	Coding	x30610	Alkaline phosphatase	Coding	0.552381	0.169149	0.935612	0.00472745	3.67066e-05	286052	286031	21	0					REGENIE_SE=0.195530;MAC=21.000000	No	11	PWpos
ABCB11	Coding	2	168932522	168935324	ref	Coding	x30610	Alkaline phosphatase	Coding	0.426512	0.0338166	0.819207	0.0332754	3.49587e-05	286052	286032	20	0					REGENIE_SE=0.200358;MAC=20.000000	No	13	non-PW
ABCB11	Coding	2	168932525	168935332	ref	Coding	x30610	Alkaline phosphatase	Coding	0.423373	0.0306775	0.816068	0.0345942	3.49587e-05	286052	286032	20	0					REGENIE_SE=0.200359;MAC=20.000000	No	13	non-PW
ABCB11	Coding	2	168935229	168935395	ref	Coding	x30610	Alkaline phosphatase	Coding	0.445267	0.0525719	0.837963	0.0262594	3.49587e-05	286052	286032	20	0					REGENIE_SE=0.200359;MAC=20.000000	No	13	non-PW
ABCB11	Coding	2	168935233	168935397	ref	Coding	x30610	Alkaline phosphatase	Coding	0.448694	0.0654622	0.831926	0.021747	3.67066e-05	286052	286031	21	0					REGENIE_SE=0.195530;MAC=21.000000	No	13	non-PW
ABCB11	Coding	2	168935235	168935397	ref	Coding	x30610	Alkaline phosphatase	Coding	0.44638	0.0536848	0.839075	0.0258867	3.49587e-05	286052	286032	20	0					REGENIE_SE=0.200358;MAC=20.000000	No	12	non-PW
ABCB11	Coding	2	168935239	168935398	ref	Coding	x30610	Alkaline phosphatase	Coding	0.525648	0.132952	0.918343	0.00870226	3.49587e-05	286052	286032	20	0					REGENIE_SE=0.200359;MAC=20.000000	No	12	PWpos
ABCB11	Coding	2	168935261	168935405	ref	Coding	x30610	Alkaline phosphatase	Coding	0.446343	0.0536468	0.839039	0.0258993	3.49587e-05	286052	286032	20	0					REGENIE_SE=0.200359;MAC=20.000000	No	12	non-PW
ABCB11	Coding	2	168935274	168935423	ref	Coding	x30610	Alkaline phosphatase	Coding	0.386559	0.0121369	0.760981	0.043022	3.84545e-05	286052	286030	22	0					REGENIE_SE=0.191035;MAC=22.000000	No	12	non-PW
ABCB11	Coding	2	168935296	168935423	ref	Coding	x30610	Alkaline phosphatase	Coding	0.379134	-0.00409798	0.762365	0.0525007	3.67066e-05	286052	286031	21	0					REGENIE_SE=0.195530;MAC=21.000000	No	11	non-PW
ABCB11	Coding	2	168979896	168979896	ref	Coding	x30610	Alkaline phosphatase	Coding	0.470302	0.192611	0.747993	0.000902035	6.99291e-05	286004	285964	40	0					REGENIE_SE=0.141682;MAC=40.000000	chr2:168979896:TGCTGCACGTCCAGTTGCAAAG:T	1	non-PW
ABCB11	Coding	2	168935296	168935423	ref	Coding	x30610	Alkaline phosphatase	Coding	0.379134	-0.00409798	0.762365	0.0525007	3.67066e-05	286052	286031	21	0					REGENIE_SE=0.195530;MAC=21.000000	No	11	non-PW
ABCB11	Coding	2	168935296	168935423	ref	Coding	x30610	Alkaline phosphatase	Coding	0.379134	-0.00409798	0.762365	0.0525007	3.67066e-05	286052	286031	21	0					REGENIE_SE=0.195530;MAC=21.000000	No	11	non-PW
ABCB11	Coding	2	168935296	168935423	ref	Coding	x30610	Alkaline phosphatase	Coding	0.379134	-0.00409798	0.762365	0.0525007	3.67066e-05	286052	286031	21	0					REGENIE_SE=0.195530;MAC=21.000000	No	11	non-PW
ABCB11	Coding	2	168935319	168936235	ref	Coding	x30610	Alkaline phosphatase	Coding	0.494124	0.101427	0.886821	0.0136559	3.49587e-05	286052	286032	20	0					REGENIE_SE=0.200359;MAC=20.000000	No	11	non-PW
ABCB11	Coding	2	168935319	168936235	ref	Coding	x30610	Alkaline phosphatase	Coding	0.494124	0.101427	0.886821	0.0136559	3.49587e-05	286052	286032	20	0					REGENIE_SE=0.200359;MAC=20.000000	No	11	non-PW
ABCB11	Coding	2	168935322	168936258	ref	Coding	x30610	Alkaline phosphatase	Coding	0.667474	0.28424	1.05071	0.000641001	3.67066e-05	286052	286031	21	0					REGENIE_SE=0.195531;MAC=21.000000	No	11	PWpos
ABCB11	Coding	2	168935324	168936258	ref	Coding	x30610	Alkaline phosphatase	Coding	0.612089	0.209191	1.01499	0.00290506	3.32107e-05	286052	286033	19	0					REGENIE_SE=0.205564;MAC=19.000000	No	9	PWpos
ABCB11	Coding	2	168935332	168936262	ref	Coding	x30610	Alkaline phosphatase	Coding	0.616642	0.213743	1.01954	0.00270201	3.32107e-05	286052	286033	19	0					REGENIE_SE=0.205564;MAC=19.000000	No	9	PWpos
ABCB11	Coding	2	168935332	168936262	ref	Coding	x30610	Alkaline phosphatase	Coding	0.616642	0.213743	1.01954	0.00270201	3.32107e-05	286052	286033	19	0					REGENIE_SE=0.205564;MAC=19.000000	No	9	PWpos
ABCB11	Coding	2	168935332	168936262	ref	Coding	x30610	Alkaline phosphatase	Coding	0.616642	0.213743	1.01954	0.00270201	3.32107e-05	286052	286033	19	0					REGENIE_SE=0.205564;MAC=19.000000	No	9	PWpos
ABCB11	Coding	2	168986243	168986243	ref	Coding	x30610	Alkaline phosphatase	Coding	-0.00453914	-0.363026	0.353947	0.980201	4.19506e-05	286051	286027	24	0					REGENIE_SE=0.182905;MAC=24.000000	chr2:168986243:C:G	1	non-PW
ABCB11	Coding	2	168935395	168936267	ref	Coding	x30610	Alkaline phosphatase	Coding	0.632192	0.218254	1.04613	0.00275903	3.14628e-05	286052	286034	18	0					REGENIE_SE=0.211196;MAC=18.000000	No	9	PWpos
ABCB11	Coding	2	168935395	168936267	ref	Coding	x30610	Alkaline phosphatase	Coding	0.632192	0.218254	1.04613	0.00275903	3.14628e-05	286052	286034	18	0					REGENIE_SE=0.211196;MAC=18.000000	No	9	PWpos
ABCB11	Coding	2	168935395	168936267	ref	Coding	x30610	Alkaline phosphatase	Coding	0.632192	0.218254	1.04613	0.00275903	3.14628e-05	286052	286034	18	0					REGENIE_SE=0.211196;MAC=18.000000	No	9	PWpos
ABCB11	Coding	2	168935397	168936276	ref	Coding	x30610	Alkaline phosphatase	Coding	0.587641	0.194945	0.980336	0.00335763	3.49587e-05	286052	286032	20	0					REGENIE_SE=0.200359;MAC=20.000000	No	9	PWpos
ABCB11	Coding	2	168935398	168936276	ref	Coding	x30610	Alkaline phosphatase	Coding	0.649307	0.23537	1.06324	0.00210908	3.14628e-05	286052	286034	18	0					REGENIE_SE=0.211196;MAC=18.000000	No	8	PWpos
ABCB11	Coding	2	168935405	168936304	ref	Coding	x30610	Alkaline phosphatase	Coding	0.633218	0.230321	1.03612	0.00206724	3.32107e-05	286052	286033	19	0					REGENIE_SE=0.205564;MAC=19.000000	No	9	PWpos
ABCB11	Coding	2	168935423	168936318	ref	Coding	x30610	Alkaline phosphatase	Coding	0.721628	0.307691	1.13556	0.000633485	3.14628e-05	286052	286034	18	0					REGENIE_SE=0.211196;MAC=18.000000	No	9	PWpos
ABCB11	Coding	2	168936235	168936378	ref	Coding	x30610	Alkaline phosphatase	Coding	0.676942	0.263007	1.09088	0.00134928	3.14628e-05	286052	286034	18	0					REGENIE_SE=0.211196;MAC=18.000000	No	11	PWpos
ABCB11	Coding	2	168936235	168936378	ref	Coding	x30610	Alkaline phosphatase	Coding	0.676942	0.263007	1.09088	0.00134928	3.14628e-05	286052	286034	18	0					REGENIE_SE=0.211196;MAC=18.000000	No	11	PWpos
ABCB11	Coding	2	168936258	168936379	ref	Coding	x30610	Alkaline phosphatase	Coding	0.323304	-0.0693942	0.716002	0.106611	3.49587e-05	286052	286032	20	0					REGENIE_SE=0.200360;MAC=20.000000	No	11	non-PW
ABCB11	Coding	2	168986284	168986284	ref	Coding	x30610	Alkaline phosphatase	Coding	0.271899	-0.0542228	0.598021	0.10224	5.06911e-05	286046	286017	29	0					REGENIE_SE=0.166392;MAC=29.000000	chr2:168986284:C:A	1	non-PW
ABCB11	Coding	2	168936262	168936388	ref	Coding	x30610	Alkaline phosphatase	Coding	0.139432	-0.263467	0.542331	0.49759	3.32107e-05	286052	286033	19	0					REGENIE_SE=0.205565;MAC=19.000000	No	11	non-PW
ABCB11	Coding	2	168936267	168936388	ref	Coding	x30610	Alkaline phosphatase	Coding	0.0842563	-0.329682	0.498195	0.689932	3.14628e-05	286052	286034	18	0					REGENIE_SE=0.211197;MAC=18.000000	No	10	non-PW
ABCB11	Coding	2	168936276	168936389	ref	Coding	x30610	Alkaline phosphatase	Coding	0.10869	-0.294209	0.511589	0.596988	3.32107e-05	286052	286033	19	0					REGENIE_SE=0.205564;MAC=19.000000	No	10	non-PW
ABCB11	Coding	2	168936294	168936408	ref	Coding	x30610	Alkaline phosphatase	Coding	0.080065	-0.312634	0.472764	0.689448	3.49587e-05	286052	286032	20	0					REGENIE_SE=0.200360;MAC=20.000000	No	12	non-PW
ABCB11	Coding	2	168936294	168936408	ref	Coding	x30610	Alkaline phosphatase	Coding	0.080065	-0.312634	0.472764	0.689448	3.49587e-05	286052	286032	20	0					REGENIE_SE=0.200360;MAC=20.000000	No	12	non-PW
ABCB11	Coding	2	168936304	168936408	ref	Coding	x30610	Alkaline phosphatase	Coding	0.0270135	-0.375888	0.429915	0.895451	3.32107e-05	286052	286033	19	0					REGENIE_SE=0.205566;MAC=19.000000	No	11	non-PW
ABCB11	Coding	2	168936318	168936415	ref	Coding	x30610	Alkaline phosphatase	Coding	0.0964608	-0.306442	0.499363	0.638895	3.32107e-05	286052	286033	19	0					REGENIE_SE=0.205566;MAC=19.000000	No	11	non-PW
ABCB11	Coding	2	168936321	168936415	ref	Coding	x30610	Alkaline phosphatase	Coding	0.108751	-0.305191	0.522694	0.606607	3.14628e-05	286052	286034	18	0					REGENIE_SE=0.211199;MAC=18.000000	No	10	non-PW
ABCB11	Coding	2	168936372	168936417	ref	Coding	x30610	Alkaline phosphatase	Coding	0.23011	-0.183833	0.644052	0.275916	3.14628e-05	286052	286034	18	0					REGENIE_SE=0.211199;MAC=18.000000	No	10	non-PW
ABCB11	Coding	2	168936378	168936421	ref	Coding	x30610	Alkaline phosphatase	Coding	0.339455	-0.0437794	0.72269	0.0825524	3.67066e-05	286052	286031	21	0					REGENIE_SE=0.195531;MAC=21.000000	No	10	non-PW
ABCB11	Coding	2	168990819	168990819	ref	Coding	x30610	Alkaline phosphatase	Coding	0.51114	0.380926	0.641354	1.43039e-14	0.000318124	286052	285870	182	0					REGENIE_SE=0.066437;MAC=182.000000	chr2:168990819:T:C	1	PWpos
ABCB11	Coding	2	168936379	168936421	ref	Coding	x30610	Alkaline phosphatase	Coding	0.382362	-0.0103342	0.775058	0.0563414	3.49587e-05	286052	286032	20	0					REGENIE_SE=0.200359;MAC=20.000000	No	9	non-PW
ABCB11	Coding	2	168936388	168936427	ref	Coding	x30610	Alkaline phosphatase	Coding	0.415013	0.0317753	0.798251	0.0337983	3.67066e-05	286052	286031	21	0					REGENIE_SE=0.195533;MAC=21.000000	No	10	non-PW
ABCB11	Coding	2	168936389	168936427	ref	Coding	x30610	Alkaline phosphatase	Coding	0.519905	0.117003	0.922807	0.0114343	3.32107e-05	286052	286033	19	0					REGENIE_SE=0.205566;MAC=19.000000	No	9	PWpos
ABCB11	Coding	2	168936399	168944607	ref	Coding	x30610	Alkaline phosphatase	Coding	0.347948	-0.0447556	0.740651	0.0824594	3.49587e-05	286052	286032	20	0					REGENIE_SE=0.200363;MAC=20.000000	No	9	non-PW
ABCB11	Coding	2	168936408	168944607	ref	Coding	x30610	Alkaline phosphatase	Coding	0.321782	-0.081122	0.724686	0.117504	3.32107e-05	286052	286033	19	0					REGENIE_SE=0.205567;MAC=19.000000	No	8	non-PW
ABCB11	Coding	2	168936415	168944622	ref	Coding	x30610	Alkaline phosphatase	Coding	0.577804	0.185102	0.970507	0.00392909	3.49587e-05	286052	286032	20	0					REGENIE_SE=0.200362;MAC=20.000000	No	7	PWpos
ABCB11	Coding	2	168936417	168944624	ref	Coding	x30610	Alkaline phosphatase	Coding	0.480723	0.0778178	0.883628	0.0193606	3.32107e-05	286052	286033	19	0					REGENIE_SE=0.205568;MAC=19.000000	No	7	non-PW
ABCB11	Coding	2	168936421	168944630	ref	Coding	x30610	Alkaline phosphatase	Coding	0.49258	0.109339	0.87582	0.0117641	3.67066e-05	286052	286031	21	0					REGENIE_SE=0.195535;MAC=21.000000	No	7	non-PW
ABCB11	Coding	2	168936424	168944657	ref	Coding	x30610	Alkaline phosphatase	Coding	0.216356	-0.158072	0.590784	0.257413	3.84545e-05	286052	286030	22	0					REGENIE_SE=0.191038;MAC=22.000000	No	9	non-PW
ABCB11	Coding	2	168936427	168944657	ref	Coding	x30610	Alkaline phosphatase	Coding	0.183628	-0.19961	0.566866	0.347671	3.67066e-05	286052	286031	21	0					REGENIE_SE=0.195533;MAC=21.000000	No	8	non-PW
ABCB11	Coding	2	168995461	168995461	ref	Coding	x30610	Alkaline phosphatase	Coding	0.756764	0.373532	1.14	0.000108694	3.67071e-05	286048	286027	21	0					REGENIE_SE=0.195530;MAC=21.000000	chr2:168995461:C:T	1	PWpos
ABCB11	Coding	2	168944607	168944674	ref	Coding	x30610	Alkaline phosphatase	Coding	0.0786588	-0.304574	0.461891	0.687475	3.67066e-05	286052	286031	21	0					REGENIE_SE=0.195530;MAC=21.000000	No	11	non-PW
ABCB11	Coding	2	168944607	168944674	ref	Coding	x30610	Alkaline phosphatase	Coding	0.0786588	-0.304574	0.461891	0.687475	3.67066e-05	286052	286031	21	0					REGENIE_SE=0.195530;MAC=21.000000	No	11	non-PW
ABCB11	Coding	2	168944622	168944703	ref	Coding	x30610	Alkaline phosphatase	Coding	0.245666	-0.147029	0.638361	0.220149	3.49587e-05	286052	286032	20	0					REGENIE_SE=0.200358;MAC=20.000000	No	11	non-PW
ABCB11	Coding	2	168944624	168944724	ref	Coding	x30610	Alkaline phosphatase	Coding	0.160557	-0.232138	0.553253	0.422929	3.49587e-05	286052	286032	20	0					REGENIE_SE=0.200359;MAC=20.000000	No	13	non-PW
ABCB11	Coding	2	168944630	168944726	ref	Coding	x30610	Alkaline phosphatase	Coding	0.176368	-0.216326	0.569063	0.378716	3.49587e-05	286052	286032	20	0					REGENIE_SE=0.200358;MAC=20.000000	No	13	non-PW
ABCB11	Coding	2	168944639	168944732	ref	Coding	x30610	Alkaline phosphatase	Coding	0.0650667	-0.327629	0.457763	0.74537	3.49587e-05	286052	286032	20	0					REGENIE_SE=0.200359;MAC=20.000000	No	13	non-PW
ABCB11	Coding	2	168944645	168944745	ref	Coding	x30610	Alkaline phosphatase	Coding	0.0958825	-0.296815	0.48858	0.632257	3.49587e-05	286052	286032	20	0					REGENIE_SE=0.200359;MAC=20.000000	No	13	non-PW
ABCB11	Coding	2	168944645	168944745	ref	Coding	x30610	Alkaline phosphatase	Coding	0.0958825	-0.296815	0.48858	0.632257	3.49587e-05	286052	286032	20	0					REGENIE_SE=0.200359;MAC=20.000000	No	13	non-PW
ABCB11	Coding	2	168944657	168944754	ref	Coding	x30610	Alkaline phosphatase	Coding	0.0792571	-0.313439	0.471953	0.692418	3.49587e-05	286052	286032	20	0					REGENIE_SE=0.200359;MAC=20.000000	No	13	non-PW
ABCB11	Coding	2	168944660	168944755	ref	Coding	x30610	Alkaline phosphatase	Coding	0.083763	-0.308933	0.476459	0.675899	3.49587e-05	286052	286032	20	0					REGENIE_SE=0.200359;MAC=20.000000	No	14	non-PW
ABCB11	Coding	2	168924753	168924753	ref	Coding	x30610	Alkaline phosphatase	Coding	0.41603	0.162534	0.669526	0.00129704	8.39011e-05	286051	286003	48	0					REGENIE_SE=0.129337;MAC=48.000000	chr2:168924753:C:G	1	non-PW
ABCB11	Coding	2	168996709	168996709	ref	Coding	x30610	Alkaline phosphatase	Coding	0.456367	0.130243	0.782491	0.0060935	5.06901e-05	286052	286023	29	0					REGENIE_SE=0.166393;MAC=29.000000	chr2:168996709:C:T	1	non-PW
ABCB11	Coding	2	168944664	168944879	ref	Coding	x30610	Alkaline phosphatase	Coding	0.247605	-0.0968173	0.592027	0.15883	4.54463e-05	286052	286026	26	0					REGENIE_SE=0.175729;MAC=26.000000	No	15	non-PW
ABCB11	Coding	2	168944672	168944879	ref	Coding	x30610	Alkaline phosphatase	Coding	0.267799	-0.083443	0.61904	0.135086	4.36983e-05	286052	286027	25	0					REGENIE_SE=0.179208;MAC=25.000000	No	14	non-PW
ABCB11	Coding	2	168944674	168944879	ref	Coding	x30610	Alkaline phosphatase	Coding	0.178861	-0.179623	0.537344	0.328125	4.19504e-05	286052	286028	24	0					REGENIE_SE=0.182903;MAC=24.000000	No	13	non-PW
ABCB11	Coding	2	168944703	168944879	ref	Coding	x30610	Alkaline phosphatase	Coding	0.180685	-0.193737	0.555108	0.34424	3.84545e-05	286052	286030	22	0					REGENIE_SE=0.191035;MAC=22.000000	No	12	non-PW
ABCB11	Coding	2	168944720	168944879	ref	Coding	x30610	Alkaline phosphatase	Coding	0.146874	-0.236359	0.530108	0.452559	3.67066e-05	286052	286031	21	0					REGENIE_SE=0.195531;MAC=21.000000	No	11	non-PW
ABCB11	Coding	2	168944721	168944879	ref	Coding	x30610	Alkaline phosphatase	Coding	0.156204	-0.246693	0.559101	0.447325	3.32107e-05	286052	286033	19	0					REGENIE_SE=0.205564;MAC=19.000000	No	10	non-PW
ABCB11	Coding	2	168944724	168944891	ref	Coding	x30610	Alkaline phosphatase	Coding	-0.0017437	-0.404641	0.401154	0.993232	3.32107e-05	286052	286033	19	0					REGENIE_SE=0.205564;MAC=19.000000	No	10	non-PW
ABCB11	Coding	2	168944726	168944899	ref	Coding	x30610	Alkaline phosphatase	Coding	0.0223339	-0.328907	0.373575	0.90082	4.36983e-05	286052	286027	25	0					REGENIE_SE=0.179208;MAC=25.000000	No	10	non-PW
ABCB11	Coding	2	168944732	168944899	ref	Coding	x30610	Alkaline phosphatase	Coding	0.0282079	-0.330275	0.386691	0.877434	4.19504e-05	286052	286028	24	0					REGENIE_SE=0.182903;MAC=24.000000	No	9	non-PW
ABCB11	Coding	2	168944745	168944899	ref	Coding	x30610	Alkaline phosphatase	Coding	0.0769426	-0.29748	0.451365	0.68712	3.84545e-05	286052	286030	22	0					REGENIE_SE=0.191035;MAC=22.000000	No	8	non-PW
ABCB11	Coding	2	168923632	168923689	ref	Coding	x30610	Alkaline phosphatase	Coding	-0.0333306	-0.436228	0.369567	0.871194	3.32107e-05	286052	286033	19	0					REGENIE_SE=0.205564;MAC=19.000000	No	6	non-PW
ABCB11	Coding	2	168944754	168944899	ref	Coding	x30610	Alkaline phosphatase	Coding	0.0861711	-0.297062	0.469404	0.659427	3.67066e-05	286052	286031	21	0					REGENIE_SE=0.195530;MAC=21.000000	No	7	non-PW
ABCB11	Coding	2	168944755	168944899	ref	Coding	x30610	Alkaline phosphatase	Coding	0.140153	-0.252543	0.532849	0.484234	3.49587e-05	286052	286032	20	0					REGENIE_SE=0.200359;MAC=20.000000	No	6	non-PW
ABCB11	Coding	2	168944762	168944903	ref	Coding	x30610	Alkaline phosphatase	Coding	0.153552	-0.220871	0.527975	0.42152	3.84545e-05	286052	286030	22	0					REGENIE_SE=0.191036;MAC=22.000000	No	5	non-PW
ABCB11	Coding	2	168944879	168944903	ref	Coding	x30610	Alkaline phosphatase	Coding	0.208249	-0.184449	0.600947	0.298631	3.49587e-05	286052	286032	20	0					REGENIE_SE=0.200360;MAC=20.000000	No	4	non-PW
ABCB11	Coding	2	168944879	168944903	ref	Coding	x30610	Alkaline phosphatase	Coding	0.208249	-0.184449	0.600947	0.298631	3.49587e-05	286052	286032	20	0					REGENIE_SE=0.200360;MAC=20.000000	No	4	non-PW
ABCB11	Coding	2	168944891	168957998	ref	Coding	x30610	Alkaline phosphatase	Coding	0.163307	-0.229389	0.556003	0.415031	3.49587e-05	286052	286032	20	0					REGENIE_SE=0.200359;MAC=20.000000	No	7	non-PW
ABCB11	Coding	2	168944899	168957999	ref	Coding	x30610	Alkaline phosphatase	Coding	0.22061	-0.145582	0.586803	0.237695	4.02025e-05	286052	286029	23	0					REGENIE_SE=0.186836;MAC=23.000000	No	8	non-PW
ABCB11	Coding	2	168944903	168958023	ref	Coding	x30610	Alkaline phosphatase	Coding	0.214175	-0.178521	0.606871	0.28509	3.49587e-05	286052	286032	20	0					REGENIE_SE=0.200359;MAC=20.000000	No	11	non-PW
ABCB11	Coding	2	168944930	168958069	ref	Coding	x30610	Alkaline phosphatase	Coding	-0.0386975	-0.421929	0.344534	0.843115	3.67066e-05	286052	286031	21	0					REGENIE_SE=0.195530;MAC=21.000000	No	11	non-PW
ABCB11	Coding	2	168957966	168958069	ref	Coding	x30610	Alkaline phosphatase	Coding	-0.0662081	-0.458903	0.326487	0.741061	3.49587e-05	286052	286032	20	0					REGENIE_SE=0.200358;MAC=20.000000	No	10	non-PW
ABCB11	Coding	2	168923633	168923737	ref	Coding	x30610	Alkaline phosphatase	Coding	-0.0785349	-0.452958	0.295888	0.680999	3.84545e-05	286052	286030	22	0					REGENIE_SE=0.191036;MAC=22.000000	No	9	non-PW
ABCB11	Coding	2	168957966	168958069	ref	Coding	x30610	Alkaline phosphatase	Coding	-0.0662081	-0.458903	0.326487	0.741061	3.49587e-05	286052	286032	20	0					REGENIE_SE=0.200358;MAC=20.000000	No	10	non-PW
ABCB11	Coding	2	168957973	168958079	ref	Coding	x30610	Alkaline phosphatase	Coding	-0.0604877	-0.426683	0.305707	0.746131	4.02025e-05	286052	286029	23	0					REGENIE_SE=0.186838;MAC=23.000000	No	11	non-PW
ABCB11	Coding	2	168957998	168958079	ref	Coding	x30610	Alkaline phosphatase	Coding	-0.0428174	-0.417243	0.331608	0.822655	3.84545e-05	286052	286030	22	0					REGENIE_SE=0.191037;MAC=22.000000	No	10	non-PW
ABCB11	Coding	2	168957999	168958079	ref	Coding	x30610	Alkaline phosphatase	Coding	-0.119238	-0.502473	0.263997	0.541985	3.67066e-05	286052	286031	21	0					REGENIE_SE=0.195532;MAC=21.000000	No	9	non-PW
ABCB11	Coding	2	168958001	168958092	ref	Coding	x30610	Alkaline phosphatase	Coding	-0.0931258	-0.476359	0.290107	0.63388	3.67066e-05	286052	286031	21	0					REGENIE_SE=0.195531;MAC=21.000000	No	9	non-PW
ABCB11	Coding	2	168958007	168958092	ref	Coding	x30610	Alkaline phosphatase	Coding	-0.112435	-0.50513	0.28026	0.574682	3.49587e-05	286052	286032	20	0					REGENIE_SE=0.200358;MAC=20.000000	No	8	non-PW
ABCB11	Coding	2	168958022	168958092	ref	Coding	x30610	Alkaline phosphatase	Coding	-0.178343	-0.581239	0.224553	0.385621	3.32107e-05	286052	286033	19	0					REGENIE_SE=0.205563;MAC=19.000000	No	7	non-PW
ABCB11	Coding	2	168958023	168958122	ref	Coding	x30610	Alkaline phosphatase	Coding	-0.154415	-0.557311	0.248482	0.452546	3.32107e-05	286052	286033	19	0					REGENIE_SE=0.205563;MAC=19.000000	No	7	non-PW
ABCB11	Coding	2	168958069	168958128	ref	Coding	x30610	Alkaline phosphatase	Coding	-0.0179986	-0.384191	0.348193	0.923255	4.02025e-05	286052	286029	23	0					REGENIE_SE=0.186836;MAC=23.000000	No	7	non-PW
ABCB11	Coding	2	168958069	168958128	ref	Coding	x30610	Alkaline phosphatase	Coding	-0.0179986	-0.384191	0.348193	0.923255	4.02025e-05	286052	286029	23	0					REGENIE_SE=0.186836;MAC=23.000000	No	7	non-PW
ABCB11	Coding	2	168923641	168923741	ref	Coding	x30610	Alkaline phosphatase	Coding	-0.0269303	-0.371351	0.31749	0.878201	4.54463e-05	286052	286026	26	0					REGENIE_SE=0.175728;MAC=26.000000	No	10	non-PW
ABCB11	Coding	2	168958077	168964238	ref	Coding	x30610	Alkaline phosphatase	Coding	0.286175	-0.106521	0.678871	0.153202	3.49587e-05	286052	286032	20	0					REGENIE_SE=0.200359;MAC=20.000000	No	8	non-PW
ABCB11	Coding	2	168958079	168964238	ref	Coding	x30610	Alkaline phosphatase	Coding	0.361772	-0.0521663	0.775709	0.0867198	3.14628e-05	286052	286034	18	0					REGENIE_SE=0.211197;MAC=18.000000	No	7	non-PW
ABCB11	Coding	2	168958085	168964291	ref	Coding	x30610	Alkaline phosphatase	Coding	0.266579	-0.147361	0.680518	0.206868	3.14628e-05	286052	286034	18	0					REGENIE_SE=0.211198;MAC=18.000000	No	7	non-PW
ABCB11	Coding	2	168958092	168964294	ref	Coding	x30610	Alkaline phosphatase	Coding	0.228822	-0.185118	0.642762	0.278609	3.14628e-05	286052	286034	18	0					REGENIE_SE=0.211198;MAC=18.000000	No	7	non-PW
ABCB11	Coding	2	168958092	168964294	ref	Coding	x30610	Alkaline phosphatase	Coding	0.228822	-0.185118	0.642762	0.278609	3.14628e-05	286052	286034	18	0					REGENIE_SE=0.211198;MAC=18.000000	No	7	non-PW
ABCB11	Coding	2	168958122	168968434	ref	Coding	x30610	Alkaline phosphatase	Coding	0.470474	0.067577	0.873371	0.0220965	3.32107e-05	286052	286033	19	0					REGENIE_SE=0.205564;MAC=19.000000	No	8	non-PW
ABCB11	Coding	2	168958128	168969397	ref	Coding	x30610	Alkaline phosphatase	Coding	0.544232	0.185749	0.902715	0.00292485	4.19504e-05	286052	286028	24	0					REGENIE_SE=0.182903;MAC=24.000000	No	8	PWpos
ABCB11	Coding	2	168964212	168969397	ref	Coding	x30610	Alkaline phosphatase	Coding	0.571454	0.168557	0.97435	0.00543684	3.32107e-05	286052	286033	19	0					REGENIE_SE=0.205563;MAC=19.000000	No	7	PWpos
ABCB11	Coding	2	168964238	168969413	ref	Coding	x30610	Alkaline phosphatase	Coding	0.480732	0.0778358	0.883629	0.0193556	3.32107e-05	286052	286033	19	0					REGENIE_SE=0.205563;MAC=19.000000	No	7	non-PW
ABCB11	Coding	2	168964238	168969413	ref	Coding	x30610	Alkaline phosphatase	Coding	0.480732	0.0778358	0.883629	0.0193556	3.32107e-05	286052	286033	19	0					REGENIE_SE=0.205563;MAC=19.000000	No	7	non-PW
ABCB11	Coding	2	168923641	168923741	ref	Coding	x30610	Alkaline phosphatase	Coding	-0.0269303	-0.371351	0.31749	0.878201	4.54463e-05	286052	286026	26	0					REGENIE_SE=0.175728;MAC=26.000000	No	10	non-PW
ABCB11	Coding	2	168964291	168969490	ref	Coding	x30610	Alkaline phosphatase	Coding	0.342335	-0.0238602	0.70853	0.0669129	4.02025e-05	286052	286029	23	0					REGENIE_SE=0.186838;MAC=23.000000	No	7	non-PW
ABCB11	Coding	2	168964294	168969496	ref	Coding	x30610	Alkaline phosphatase	Coding	0.51088	0.118182	0.903578	0.0107781	3.49587e-05	286052	286032	20	0					REGENIE_SE=0.200360;MAC=20.000000	No	7	PWpos
ABCB11	Coding	2	168964298	168969505	ref	Coding	x30610	Alkaline phosphatase	Coding	0.317627	-0.0142664	0.649521	0.0606944	4.89422e-05	286052	286024	28	0					REGENIE_SE=0.169337;MAC=28.000000	No	7	non-PW
ABCB11	Coding	2	168968434	168969505	ref	Coding	x30610	Alkaline phosphatase	Coding	0.239481	-0.111761	0.590723	0.181443	4.36983e-05	286052	286027	25	0					REGENIE_SE=0.179208;MAC=25.000000	No	6	non-PW
ABCB11	Coding	2	168969397	168969505	ref	Coding	x30610	Alkaline phosphatase	Coding	0.181585	-0.176899	0.540068	0.320812	4.19504e-05	286052	286028	24	0					REGENIE_SE=0.182903;MAC=24.000000	No	5	non-PW
ABCB11	Coding	2	168969397	168969505	ref	Coding	x30610	Alkaline phosphatase	Coding	0.181585	-0.176899	0.540068	0.320812	4.19504e-05	286052	286028	24	0					REGENIE_SE=0.182903;MAC=24.000000	No	5	non-PW
ABCB11	Coding	2	168969413	168969506	ref	Coding	x30610	Alkaline phosphatase	Coding	-0.0388142	-0.344534	0.266906	0.803487	5.76818e-05	286052	286019	33	0					REGENIE_SE=0.155982;MAC=33.000000	No	5	non-PW
ABCB11	Coding	2	168969413	168969506	ref	Coding	x30610	Alkaline phosphatase	Coding	-0.0388142	-0.344534	0.266906	0.803487	5.76818e-05	286052	286019	33	0					REGENIE_SE=0.155982;MAC=33.000000	No	5	non-PW
ABCB11	Coding	2	168969490	168969506	ref	Coding	x30610	Alkaline phosphatase	Coding	-0.0231952	-0.333655	0.287264	0.883579	5.59339e-05	286052	286020	32	0					REGENIE_SE=0.158401;MAC=32.000000	No	4	non-PW
ABCB11	Coding	2	168969490	168969506	ref	Coding	x30610	Alkaline phosphatase	Coding	-0.0231952	-0.333655	0.287264	0.883579	5.59339e-05	286052	286020	32	0					REGENIE_SE=0.158401;MAC=32.000000	No	4	non-PW
ABCB11	Coding	2	168923665	168923741	ref	Coding	x30610	Alkaline phosphatase	Coding	-0.0301746	-0.381416	0.321067	0.866286	4.36983e-05	286052	286027	25	0					REGENIE_SE=0.179208;MAC=25.000000	No	9	non-PW
ABCB11	Coding	2	168969496	168969506	ref	Coding	x30610	Alkaline phosphatase	Coding	-0.00699982	-0.351419	0.33742	0.968226	4.54463e-05	286052	286026	26	0					REGENIE_SE=0.175728;MAC=26.000000	No	3	non-PW
ABCB11	Coding	2	168969505	168969506	ref	Coding	x30610	Alkaline phosphatase	Coding	-0.0963036	-0.454786	0.262179	0.598521	4.19504e-05	286052	286028	24	0					REGENIE_SE=0.182903;MAC=24.000000	No	2	non-PW
ABCB11	Coding	2	168969506	168969514	ref	Coding	x30610	Alkaline phosphatase	Coding	0.16186	-0.23084	0.55456	0.419181	3.49587e-05	286052	286032	20	0					REGENIE_SE=0.200361;MAC=20.000000	No	3	non-PW
ABCB11	Coding	2	168969508	168970070	ref	Coding	x30610	Alkaline phosphatase	Coding	0.267517	-0.125181	0.660215	0.181816	3.49587e-05	286052	286032	20	0					REGENIE_SE=0.200360;MAC=20.000000	No	10	non-PW
ABCB11	Coding	2	168969514	168970081	ref	Coding	x30610	Alkaline phosphatase	Coding	0.281503	-0.111194	0.674199	0.160024	3.49587e-05	286052	286032	20	0					REGENIE_SE=0.200359;MAC=20.000000	No	10	non-PW
ABCB11	Coding	2	168969515	168970091	ref	Coding	x30610	Alkaline phosphatase	Coding	0.049283	-0.31691	0.415476	0.791953	4.02025e-05	286052	286029	23	0					REGENIE_SE=0.186837;MAC=23.000000	No	12	non-PW
ABCB11	Coding	2	168969520	168970101	ref	Coding	x30610	Alkaline phosphatase	Coding	0.119301	-0.263932	0.502535	0.541769	3.67066e-05	286052	286031	21	0					REGENIE_SE=0.195531;MAC=21.000000	No	12	non-PW
ABCB11	Coding	2	168969521	168970101	ref	Coding	x30610	Alkaline phosphatase	Coding	0.0892197	-0.303478	0.481917	0.656104	3.49587e-05	286052	286032	20	0					REGENIE_SE=0.200359;MAC=20.000000	No	11	non-PW
ABCB11	Coding	2	168969532	168970104	ref	Coding	x30610	Alkaline phosphatase	Coding	0.199648	-0.166546	0.565842	0.285264	4.02025e-05	286052	286029	23	0					REGENIE_SE=0.186837;MAC=23.000000	No	11	non-PW
ABCB11	Coding	2	168969546	168970104	ref	Coding	x30610	Alkaline phosphatase	Coding	0.275148	-0.0992746	0.64957	0.149783	3.84545e-05	286052	286030	22	0					REGENIE_SE=0.191035;MAC=22.000000	No	10	non-PW
ABCB11	Coding	2	168923665	168923741	ref	Coding	x30610	Alkaline phosphatase	Coding	-0.0301746	-0.381416	0.321067	0.866286	4.36983e-05	286052	286027	25	0					REGENIE_SE=0.179208;MAC=25.000000	No	9	non-PW
ABCB11	Coding	2	168969549	168970104	ref	Coding	x30610	Alkaline phosphatase	Coding	0.293699	-0.0989969	0.686395	0.142685	3.49587e-05	286052	286032	20	0					REGENIE_SE=0.200359;MAC=20.000000	No	9	non-PW
ABCB11	Coding	2	168970065	168970112	ref	Coding	x30610	Alkaline phosphatase	Coding	0.167227	-0.207195	0.541649	0.38137	3.84545e-05	286052	286030	22	0					REGENIE_SE=0.191035;MAC=22.000000	No	9	non-PW
ABCB11	Coding	2	168970070	168970112	ref	Coding	x30610	Alkaline phosphatase	Coding	0.164812	-0.21842	0.548044	0.399286	3.67066e-05	286052	286031	21	0					REGENIE_SE=0.195530;MAC=21.000000	No	8	non-PW
ABCB11	Coding	2	168970081	168970112	ref	Coding	x30610	Alkaline phosphatase	Coding	0.134182	-0.258514	0.526877	0.503044	3.49587e-05	286052	286032	20	0					REGENIE_SE=0.200358;MAC=20.000000	No	7	non-PW
ABCB11	Coding	2	168970081	168970112	ref	Coding	x30610	Alkaline phosphatase	Coding	0.134182	-0.258514	0.526877	0.503044	3.49587e-05	286052	286032	20	0					REGENIE_SE=0.200358;MAC=20.000000	No	7	non-PW
ABCB11	Coding	2	168970085	168970122	ref	Coding	x30610	Alkaline phosphatase	Coding	0.0665747	-0.326121	0.45927	0.73968	3.49587e-05	286052	286032	20	0					REGENIE_SE=0.200359;MAC=20.000000	No	7	non-PW
ABCB11	Coding	2	168970086	168970139	ref	Coding	x30610	Alkaline phosphatase	Coding	0.334968	-0.031224	0.70116	0.0729978	4.02025e-05	286052	286029	23	0					REGENIE_SE=0.186836;MAC=23.000000	No	8	non-PW
ABCB11	Coding	2	168970091	168970139	ref	Coding	x30610	Alkaline phosphatase	Coding	0.340296	-0.0341252	0.714717	0.0748584	3.84545e-05	286052	286030	22	0					REGENIE_SE=0.191035;MAC=22.000000	No	7	non-PW
ABCB11	Coding	2	168970101	168970140	ref	Coding	x30610	Alkaline phosphatase	Coding	0.368953	-0.0449831	0.782888	0.0806423	3.14628e-05	286052	286034	18	0					REGENIE_SE=0.211196;MAC=18.000000	No	7	non-PW
ABCB11	Coding	2	168970101	168970140	ref	Coding	x30610	Alkaline phosphatase	Coding	0.368953	-0.0449831	0.782888	0.0806423	3.14628e-05	286052	286034	18	0					REGENIE_SE=0.211196;MAC=18.000000	No	7	non-PW
ABCB11	Coding	2	168923688	168923741	ref	Coding	x30610	Alkaline phosphatase	Coding	0.00508532	-0.361107	0.371278	0.978286	4.02025e-05	286052	286029	23	0					REGENIE_SE=0.186836;MAC=23.000000	No	8	non-PW
ABCB11	Coding	2	168970104	168970140	ref	Coding	x30610	Alkaline phosphatase	Coding	0.38473	-0.0543145	0.823774	0.0858887	2.79669e-05	286052	286036	16	0					REGENIE_SE=0.224006;MAC=16.000000	No	6	non-PW
ABCB11	Coding	2	168970112	168970146	ref	Coding	x30610	Alkaline phosphatase	Coding	0.418427	-0.0206181	0.857471	0.061773	2.79669e-05	286052	286036	16	0					REGENIE_SE=0.224007;MAC=16.000000	No	7	non-PW
ABCB11	Coding	2	168970112	168970146	ref	Coding	x30610	Alkaline phosphatase	Coding	0.418427	-0.0206181	0.857471	0.061773	2.79669e-05	286052	286036	16	0					REGENIE_SE=0.224007;MAC=16.000000	No	7	non-PW
ABCB11	Coding	2	168970122	168970146	ref	Coding	x30610	Alkaline phosphatase	Coding	0.557753	0.070678	1.04483	0.0248087	2.27231e-05	286052	286039	13	0					REGENIE_SE=0.248512;MAC=13.000000	No	6	PWpos
ABCB11	Coding	2	168970122	168970146	ref	Coding	x30610	Alkaline phosphatase	Coding	0.557753	0.070678	1.04483	0.0248087	2.27231e-05	286052	286039	13	0					REGENIE_SE=0.248512;MAC=13.000000	No	6	PWpos
ABCB11	Coding	2	168970133	168970166	ref	Coding	x30610	Alkaline phosphatase	Coding	0.708908	0.221831	1.19599	0.00433637	2.27231e-05	286052	286039	13	0					REGENIE_SE=0.248513;MAC=13.000000	No	6	PWpos
ABCB11	Coding	2	168970139	168970176	ref	Coding	x30610	Alkaline phosphatase	Coding	0.672966	0.203608	1.14233	0.00495114	2.44711e-05	286052	286038	14	0					REGENIE_SE=0.239473;MAC=14.000000	No	6	PWpos
ABCB11	Coding	2	168970140	168970203	ref	Coding	x30610	Alkaline phosphatase	Coding	0.583347	0.200113	0.966581	0.00285066	3.67066e-05	286052	286031	21	0					REGENIE_SE=0.195531;MAC=21.000000	No	7	PWpos
ABCB11	Coding	2	168970146	168970205	ref	Coding	x30610	Alkaline phosphatase	Coding	0.344792	-0.0691451	0.758729	0.10256	3.14628e-05	286052	286034	18	0					REGENIE_SE=0.211196;MAC=18.000000	No	7	non-PW
ABCB11	Coding	2	168970166	168971878	ref	Coding	x30610	Alkaline phosphatase	Coding	0.35482	-0.0378756	0.747515	0.0765732	3.49587e-05	286052	286032	20	0					REGENIE_SE=0.200359;MAC=20.000000	No	7	non-PW
ABCB11	Coding	2	168923689	168923745	ref	Coding	x30610	Alkaline phosphatase	Coding	0.0635175	-0.329179	0.456214	0.75123	3.49587e-05	286052	286032	20	0					REGENIE_SE=0.200359;MAC=20.000000	No	8	non-PW
ABCB11	Coding	2	168970176	168971878	ref	Coding	x30610	Alkaline phosphatase	Coding	0.298629	-0.104267	0.701525	0.146296	3.32107e-05	286052	286033	19	0					REGENIE_SE=0.205563;MAC=19.000000	No	6	non-PW
ABCB11	Coding	2	168970178	168971878	ref	Coding	x30610	Alkaline phosphatase	Coding	0.303789	-0.110147	0.717724	0.150314	3.14628e-05	286052	286034	18	0					REGENIE_SE=0.211195;MAC=18.000000	No	5	non-PW
ABCB11	Coding	2	168970203	168971888	ref	Coding	x30610	Alkaline phosphatase	Coding	0.407067	0.00417051	0.809963	0.0476752	3.32107e-05	286052	286033	19	0					REGENIE_SE=0.205563;MAC=19.000000	No	5	non-PW
ABCB11	Coding	2	168970203	168971888	ref	Coding	x30610	Alkaline phosphatase	Coding	0.407067	0.00417051	0.809963	0.0476752	3.32107e-05	286052	286033	19	0					REGENIE_SE=0.205563;MAC=19.000000	No	5	non-PW
ABCB11	Coding	2	168970203	168971888	ref	Coding	x30610	Alkaline phosphatase	Coding	0.407067	0.00417051	0.809963	0.0476752	3.32107e-05	286052	286033	19	0					REGENIE_SE=0.205563;MAC=19.000000	No	5	non-PW
ABCB11	Coding	2	168970205	168971891	ref	Coding	x30610	Alkaline phosphatase	Coding	0.105157	-0.215487	0.4258	0.520366	5.2438e-05	286052	286022	30	0					REGENIE_SE=0.163596;MAC=30.000000	No	6	non-PW
ABCB11	Coding	2	168971869	168971891	ref	Coding	x30610	Alkaline phosphatase	Coding	0.145941	-0.185955	0.477838	0.388778	4.89422e-05	286052	286024	28	0					REGENIE_SE=0.169338;MAC=28.000000	No	5	non-PW
ABCB11	Coding	2	168971869	168971891	ref	Coding	x30610	Alkaline phosphatase	Coding	0.145941	-0.185955	0.477838	0.388778	4.89422e-05	286052	286024	28	0					REGENIE_SE=0.169338;MAC=28.000000	No	5	non-PW
ABCB11	Coding	2	168971878	168971891	ref	Coding	x30610	Alkaline phosphatase	Coding	0.0941177	-0.250305	0.43854	0.592246	4.54463e-05	286052	286026	26	0					REGENIE_SE=0.175729;MAC=26.000000	No	4	non-PW
ABCB11	Coding	2	168971878	168971891	ref	Coding	x30610	Alkaline phosphatase	Coding	0.0941177	-0.250305	0.43854	0.592246	4.54463e-05	286052	286026	26	0					REGENIE_SE=0.175729;MAC=26.000000	No	4	non-PW
ABCB11	Coding	2	168923725	168923759	ref	Coding	x30610	Alkaline phosphatase	Coding	-0.150599	-0.471242	0.170045	0.357286	5.2438e-05	286052	286022	30	0					REGENIE_SE=0.163597;MAC=30.000000	No	8	non-PW
ABCB11	Coding	2	168971888	168971902	ref	Coding	x30610	Alkaline phosphatase	Coding	0.065839	-0.300353	0.432031	0.724546	4.02025e-05	286052	286029	23	0					REGENIE_SE=0.186836;MAC=23.000000	No	4	non-PW
ABCB11	Coding	2	168971890	168971902	ref	Coding	x30610	Alkaline phosphatase	Coding	-0.034171	-0.408592	0.34025	0.858037	3.84545e-05	286052	286030	22	0					REGENIE_SE=0.191035;MAC=22.000000	No	3	non-PW
ABCB11	Coding	2	168971891	168971902	ref	Coding	x30610	Alkaline phosphatase	Coding	-0.0429276	-0.426159	0.340304	0.826226	3.67066e-05	286052	286031	21	0					REGENIE_SE=0.195530;MAC=21.000000	No	2	non-PW
ABCB11	Coding	2	168971902	168971935	ref	Coding	x30610	Alkaline phosphatase	Coding	0.0272742	-0.386663	0.441212	0.897246	3.14628e-05	286052	286034	18	0					REGENIE_SE=0.211196;MAC=18.000000	No	4	non-PW
ABCB11	Coding	2	168971914	168971948	ref	Coding	x30610	Alkaline phosphatase	Coding	0.0307991	-0.372101	0.433699	0.880902	3.32107e-05	286052	286033	19	0					REGENIE_SE=0.205565;MAC=19.000000	No	6	non-PW
ABCB11	Coding	2	168971932	168971998	ref	Coding	x30610	Alkaline phosphatase	Coding	-0.0339857	-0.417221	0.34925	0.862014	3.67066e-05	286052	286031	21	0					REGENIE_SE=0.195532;MAC=21.000000	No	8	non-PW
ABCB11	Coding	2	168971935	168972005	ref	Coding	x30610	Alkaline phosphatase	Coding	0.272084	-0.094112	0.638279	0.145322	4.02025e-05	286052	286029	23	0					REGENIE_SE=0.186838;MAC=23.000000	No	8	non-PW
ABCB11	Coding	2	168971936	168972005	ref	Coding	x30610	Alkaline phosphatase	Coding	0.257781	-0.134919	0.65048	0.198239	3.49587e-05	286052	286032	20	0					REGENIE_SE=0.200361;MAC=20.000000	No	7	non-PW
ABCB11	Coding	2	168971938	168972016	ref	Coding	x30610	Alkaline phosphatase	Coding	0.178389	-0.214311	0.571088	0.373284	3.49587e-05	286052	286032	20	0					REGENIE_SE=0.200361;MAC=20.000000	No	7	non-PW
ABCB11	Coding	2	168971948	168972017	ref	Coding	x30610	Alkaline phosphatase	Coding	0.155729	-0.210464	0.521922	0.404561	4.02025e-05	286052	286029	23	0					REGENIE_SE=0.186837;MAC=23.000000	No	7	non-PW
ABCB11	Coding	2	168924793	168924793	ref	Coding	x30610	Alkaline phosphatase	Coding	0.0271252	-0.37577	0.430021	0.895019	3.32113e-05	286047	286028	19	0					REGENIE_SE=0.205563;MAC=19.000000	chr2:168924793:G:C	1	non-PW
ABCB11	Coding	2	168923729	168923759	ref	Coding	x30610	Alkaline phosphatase	Coding	-0.19986	-0.525984	0.126264	0.2297	5.06901e-05	286052	286023	29	0					REGENIE_SE=0.166393;MAC=29.000000	No	7	non-PW
ABCB11	Coding	2	168971950	168972017	ref	Coding	x30610	Alkaline phosphatase	Coding	0.192071	-0.200626	0.584767	0.337744	3.49587e-05	286052	286032	20	0					REGENIE_SE=0.200359;MAC=20.000000	No	6	non-PW
ABCB11	Coding	2	168971969	168972022	ref	Coding	x30610	Alkaline phosphatase	Coding	-0.0451663	-0.437862	0.34753	0.821647	3.49587e-05	286052	286032	20	0					REGENIE_SE=0.200359;MAC=20.000000	No	6	non-PW
ABCB11	Coding	2	168971998	168972026	ref	Coding	x30610	Alkaline phosphatase	Coding	-0.0149019	-0.398135	0.368331	0.93925	3.67066e-05	286052	286031	21	0					REGENIE_SE=0.195531;MAC=21.000000	No	6	non-PW
ABCB11	Coding	2	168971998	168972026	ref	Coding	x30610	Alkaline phosphatase	Coding	-0.0149019	-0.398135	0.368331	0.93925	3.67066e-05	286052	286031	21	0					REGENIE_SE=0.195531;MAC=21.000000	No	6	non-PW
ABCB11	Coding	2	168971998	168972026	ref	Coding	x30610	Alkaline phosphatase	Coding	-0.0149019	-0.398135	0.368331	0.93925	3.67066e-05	286052	286031	21	0					REGENIE_SE=0.195531;MAC=21.000000	No	6	non-PW
ABCB11	Coding	2	168972005	168972032	ref	Coding	x30610	Alkaline phosphatase	Coding	-0.0480926	-0.431328	0.335143	0.805715	3.67066e-05	286052	286031	21	0					REGENIE_SE=0.195532;MAC=21.000000	No	7	non-PW
ABCB11	Coding	2	168972005	168972032	ref	Coding	x30610	Alkaline phosphatase	Coding	-0.0480926	-0.431328	0.335143	0.805715	3.67066e-05	286052	286031	21	0					REGENIE_SE=0.195532;MAC=21.000000	No	7	non-PW
ABCB11	Coding	2	168972016	168972040	ref	Coding	x30610	Alkaline phosphatase	Coding	-0.00558507	-0.398282	0.387112	0.977762	3.49587e-05	286052	286032	20	0					REGENIE_SE=0.200359;MAC=20.000000	No	9	non-PW
ABCB11	Coding	2	168972017	168973722	ref	Coding	x30610	Alkaline phosphatase	Coding	-0.0168801	-0.409577	0.375817	0.932858	3.49587e-05	286052	286032	20	0					REGENIE_SE=0.200359;MAC=20.000000	No	9	non-PW
ABCB11	Coding	2	168972022	168973740	ref	Coding	x30610	Alkaline phosphatase	Coding	0.18501	-0.207686	0.577707	0.355803	3.49587e-05	286052	286032	20	0					REGENIE_SE=0.200359;MAC=20.000000	No	11	non-PW
ABCB11	Coding	2	168923732	168923759	ref	Coding	x30610	Alkaline phosphatase	Coding	-0.141178	-0.473074	0.190719	0.404449	4.89422e-05	286052	286024	28	0					REGENIE_SE=0.169338;MAC=28.000000	No	6	non-PW
ABCB11	Coding	2	168972026	168973751	ref	Coding	x30610	Alkaline phosphatase	Coding	0.313875	-0.00155371	0.629304	0.0511392	5.4186e-05	286052	286021	31	0					REGENIE_SE=0.160936;MAC=31.000000	No	13	non-PW
ABCB11	Coding	2	168972029	168973751	ref	Coding	x30610	Alkaline phosphatase	Coding	0.364396	0.0382714	0.690521	0.0285264	5.06901e-05	286052	286023	29	0					REGENIE_SE=0.166393;MAC=29.000000	No	12	non-PW
ABCB11	Coding	2	168972032	168973751	ref	Coding	x30610	Alkaline phosphatase	Coding	0.375389	0.0434918	0.707286	0.0266369	4.89422e-05	286052	286024	28	0					REGENIE_SE=0.169338;MAC=28.000000	No	11	non-PW
ABCB11	Coding	2	168972035	168973751	ref	Coding	x30610	Alkaline phosphatase	Coding	0.44243	0.0980056	0.786855	0.0118134	4.54463e-05	286052	286026	26	0					REGENIE_SE=0.175730;MAC=26.000000	No	10	non-PW
ABCB11	Coding	2	168972038	168973751	ref	Coding	x30610	Alkaline phosphatase	Coding	0.377239	0.0259945	0.728483	0.03529	4.36983e-05	286052	286027	25	0					REGENIE_SE=0.179210;MAC=25.000000	No	9	non-PW
ABCB11	Coding	2	168972040	168973751	ref	Coding	x30610	Alkaline phosphatase	Coding	0.40938	0.0431848	0.775575	0.0284446	4.02025e-05	286052	286029	23	0					REGENIE_SE=0.186838;MAC=23.000000	No	8	non-PW
ABCB11	Coding	2	168973722	168973751	ref	Coding	x30610	Alkaline phosphatase	Coding	0.404445	0.0117475	0.797143	0.0435292	3.49587e-05	286052	286032	20	0					REGENIE_SE=0.200360;MAC=20.000000	No	7	non-PW
ABCB11	Coding	2	168973728	168973751	ref	Coding	x30610	Alkaline phosphatase	Coding	0.437069	0.0341712	0.839968	0.033487	3.32107e-05	286052	286033	19	0					REGENIE_SE=0.205564;MAC=19.000000	No	6	non-PW
ABCB11	Coding	2	168973730	168973751	ref	Coding	x30610	Alkaline phosphatase	Coding	0.437069	0.0341712	0.839968	0.033487	3.32107e-05	286052	286033	19	0					REGENIE_SE=0.205564;MAC=19.000000	No	5	non-PW
ABCB11	Coding	2	168973740	168973761	ref	Coding	x30610	Alkaline phosphatase	Coding	0.543032	0.19861	0.887454	0.0020004	4.54463e-05	286052	286026	26	0					REGENIE_SE=0.175729;MAC=26.000000	No	5	PWpos
ABCB11	Coding	2	168923737	168923759	ref	Coding	x30610	Alkaline phosphatase	Coding	-0.136343	-0.47433	0.201643	0.42915	4.71942e-05	286052	286025	27	0					REGENIE_SE=0.172445;MAC=27.000000	No	5	non-PW
ABCB11	Coding	2	168973746	168973761	ref	Coding	x30610	Alkaline phosphatase	Coding	0.494494	0.128301	0.860687	0.00812898	4.02025e-05	286052	286029	23	0					REGENIE_SE=0.186837;MAC=23.000000	No	4	non-PW
ABCB11	Coding	2	168973750	168973761	ref	Coding	x30610	Alkaline phosphatase	Coding	0.50169	0.127267	0.876112	0.0086354	3.84545e-05	286052	286030	22	0					REGENIE_SE=0.191035;MAC=22.000000	No	3	PWpos
ABCB11	Coding	2	168973751	168973761	ref	Coding	x30610	Alkaline phosphatase	Coding	0.500123	0.11689	0.883356	0.0105344	3.67066e-05	286052	286031	21	0					REGENIE_SE=0.195531;MAC=21.000000	No	2	PWpos
ABCB11	Coding	2	168973761	168976612	ref	Coding	x30610	Alkaline phosphatase	Coding	0.305222	-0.108715	0.719159	0.1484	3.14628e-05	286052	286034	18	0					REGENIE_SE=0.211196;MAC=18.000000	No	11	non-PW
ABCB11	Coding	2	168973765	168976623	ref	Coding	x30610	Alkaline phosphatase	Coding	0.0627572	-0.35118	0.476694	0.766351	3.14628e-05	286052	286034	18	0					REGENIE_SE=0.211196;MAC=18.000000	No	11	non-PW
ABCB11	Coding	2	168973773	168976623	ref	Coding	x30610	Alkaline phosphatase	Coding	0.116757	-0.30918	0.542694	0.591087	2.97149e-05	286052	286035	17	0					REGENIE_SE=0.217319;MAC=17.000000	No	10	non-PW
ABCB11	Coding	2	168973779	168976645	ref	Coding	x30610	Alkaline phosphatase	Coding	0.171463	-0.254473	0.597399	0.430116	2.97149e-05	286052	286035	17	0					REGENIE_SE=0.217318;MAC=17.000000	No	10	non-PW
ABCB11	Coding	2	168973785	168976651	ref	Coding	x30610	Alkaline phosphatase	Coding	0.123414	-0.302522	0.54935	0.570106	2.97149e-05	286052	286035	17	0					REGENIE_SE=0.217318;MAC=17.000000	No	10	non-PW
ABCB11	Coding	2	168973795	168976665	ref	Coding	x30610	Alkaline phosphatase	Coding	0.105242	-0.320694	0.531178	0.628191	2.97149e-05	286052	286035	17	0					REGENIE_SE=0.217318;MAC=17.000000	No	10	non-PW
ABCB11	Coding	2	168973828	168976672	ref	Coding	x30610	Alkaline phosphatase	Coding	0.0654834	-0.272498	0.403465	0.704138	4.71942e-05	286052	286025	27	0					REGENIE_SE=0.172443;MAC=27.000000	No	11	non-PW
ABCB11	Coding	2	168923738	168923759	ref	Coding	x30610	Alkaline phosphatase	Coding	-0.191995	-0.558189	0.1742	0.304136	4.02025e-05	286052	286029	23	0					REGENIE_SE=0.186837;MAC=23.000000	No	4	non-PW
ABCB11	Coding	2	168973837	168976672	ref	Coding	x30610	Alkaline phosphatase	Coding	0.0654834	-0.272498	0.403465	0.704138	4.71942e-05	286052	286025	27	0					REGENIE_SE=0.172443;MAC=27.000000	No	10	non-PW
ABCB11	Coding	2	168976585	168976672	ref	Coding	x30610	Alkaline phosphatase	Coding	0.0833273	-0.261092	0.427747	0.635368	4.54463e-05	286052	286026	26	0					REGENIE_SE=0.175727;MAC=26.000000	No	9	non-PW
ABCB11	Coding	2	168976585	168976672	ref	Coding	x30610	Alkaline phosphatase	Coding	0.0833273	-0.261092	0.427747	0.635368	4.54463e-05	286052	286026	26	0					REGENIE_SE=0.175727;MAC=26.000000	No	9	non-PW
ABCB11	Coding	2	168976585	168976672	ref	Coding	x30610	Alkaline phosphatase	Coding	0.0833273	-0.261092	0.427747	0.635368	4.54463e-05	286052	286026	26	0					REGENIE_SE=0.175727;MAC=26.000000	No	9	non-PW
ABCB11	Coding	2	168976604	168976672	ref	Coding	x30610	Alkaline phosphatase	Coding	0.082792	-0.268448	0.434031	0.644088	4.36983e-05	286052	286027	25	0					REGENIE_SE=0.179207;MAC=25.000000	No	8	non-PW
ABCB11	Coding	2	168976604	168976672	ref	Coding	x30610	Alkaline phosphatase	Coding	0.082792	-0.268448	0.434031	0.644088	4.36983e-05	286052	286027	25	0					REGENIE_SE=0.179207;MAC=25.000000	No	8	non-PW
ABCB11	Coding	2	168976612	168976672	ref	Coding	x30610	Alkaline phosphatase	Coding	0.100238	-0.258244	0.45872	0.583663	4.19504e-05	286052	286028	24	0					REGENIE_SE=0.182902;MAC=24.000000	No	7	non-PW
ABCB11	Coding	2	168976623	168976672	ref	Coding	x30610	Alkaline phosphatase	Coding	0.0258543	-0.348567	0.400275	0.892345	3.84545e-05	286052	286030	22	0					REGENIE_SE=0.191035;MAC=22.000000	No	6	non-PW
ABCB11	Coding	2	168976645	168976683	ref	Coding	x30610	Alkaline phosphatase	Coding	-0.0828365	-0.466068	0.300395	0.67182	3.67066e-05	286052	286031	21	0					REGENIE_SE=0.195530;MAC=21.000000	No	7	non-PW
ABCB11	Coding	2	168976651	168976683	ref	Coding	x30610	Alkaline phosphatase	Coding	-0.0714655	-0.464161	0.32123	0.721326	3.49587e-05	286052	286032	20	0					REGENIE_SE=0.200359;MAC=20.000000	No	6	non-PW
ABCB11	Coding	2	168923741	168923759	ref	Coding	x30610	Alkaline phosphatase	Coding	-0.282929	-0.666165	0.100306	0.147905	3.67066e-05	286052	286031	21	0					REGENIE_SE=0.195532;MAC=21.000000	No	3	non-PW
ABCB11	Coding	2	168976665	168976683	ref	Coding	x30610	Alkaline phosphatase	Coding	-0.0803373	-0.483234	0.32256	0.695934	3.32107e-05	286052	286033	19	0					REGENIE_SE=0.205563;MAC=19.000000	No	5	non-PW
ABCB11	Coding	2	168976672	168979876	ref	Coding	x30610	Alkaline phosphatase	Coding	-0.00901115	-0.392244	0.374222	0.963242	3.67066e-05	286052	286031	21	0					REGENIE_SE=0.195531;MAC=21.000000	No	5	non-PW
ABCB11	Coding	2	168976677	168979912	ref	Coding	x30610	Alkaline phosphatase	Coding	0.246024	-0.0919624	0.58401	0.153673	4.71942e-05	286052	286025	27	0					REGENIE_SE=0.172445;MAC=27.000000	No	8	non-PW
ABCB11	Coding	2	168976683	168979912	ref	Coding	x30610	Alkaline phosphatase	Coding	0.262118	-0.0823056	0.606541	0.135804	4.54463e-05	286052	286026	26	0					REGENIE_SE=0.175730;MAC=26.000000	No	7	non-PW
ABCB11	Coding	2	168979876	168979912	ref	Coding	x30610	Alkaline phosphatase	Coding	0.321966	-0.0707327	0.714665	0.108068	3.49587e-05	286052	286032	20	0					REGENIE_SE=0.200360;MAC=20.000000	No	6	non-PW
ABCB11	Coding	2	168979879	168979918	ref	Coding	x30610	Alkaline phosphatase	Coding	0.389486	0.0062515	0.772721	0.0463781	3.67066e-05	286052	286031	21	0					REGENIE_SE=0.195532;MAC=21.000000	No	7	non-PW
ABCB11	Coding	2	168979882	168979918	ref	Coding	x30610	Alkaline phosphatase	Coding	0.389486	0.0062515	0.772721	0.0463781	3.67066e-05	286052	286031	21	0					REGENIE_SE=0.195532;MAC=21.000000	No	6	non-PW
ABCB11	Coding	2	168979903	168979918	ref	Coding	x30610	Alkaline phosphatase	Coding	0.366554	-0.0261434	0.759251	0.0673275	3.49587e-05	286052	286032	20	0					REGENIE_SE=0.200359;MAC=20.000000	No	5	non-PW
ABCB11	Coding	2	168979912	168986117	ref	Coding	x30610	Alkaline phosphatase	Coding	0.504683	0.111987	0.89738	0.0117724	3.49587e-05	286052	286032	20	0					REGENIE_SE=0.200359;MAC=20.000000	No	7	PWpos
ABCB11	Coding	2	168979918	168986163	ref	Coding	x30610	Alkaline phosphatase	Coding	0.598264	0.215029	0.981499	0.00221573	3.67066e-05	286052	286031	21	0					REGENIE_SE=0.195532;MAC=21.000000	No	10	PWpos
ABCB11	Coding	2	168923745	168923762	ref	Coding	x30610	Alkaline phosphatase	Coding	-0.373135	-0.747558	0.00128824	0.0507935	3.84545e-05	286052	286030	22	0					REGENIE_SE=0.191036;MAC=22.000000	No	4	non-PW
ABCB11	Coding	2	168979958	168986165	ref	Coding	x30610	Alkaline phosphatase	Coding	0.215133	-0.151061	0.581327	0.249549	4.02025e-05	286052	286029	23	0					REGENIE_SE=0.186837;MAC=23.000000	No	9	non-PW
ABCB11	Coding	2	168979963	168986165	ref	Coding	x30610	Alkaline phosphatase	Coding	0.246184	-0.12824	0.620608	0.19751	3.84545e-05	286052	286030	22	0					REGENIE_SE=0.191036;MAC=22.000000	No	8	non-PW
ABCB11	Coding	2	168986117	168986192	ref	Coding	x30610	Alkaline phosphatase	Coding	0.0478861	-0.344811	0.440583	0.811105	3.49587e-05	286052	286032	20	0					REGENIE_SE=0.200359;MAC=20.000000	No	8	non-PW
ABCB11	Coding	2	168986117	168986192	ref	Coding	x30610	Alkaline phosphatase	Coding	0.0478861	-0.344811	0.440583	0.811105	3.49587e-05	286052	286032	20	0					REGENIE_SE=0.200359;MAC=20.000000	No	8	non-PW
ABCB11	Coding	2	168986129	168986196	ref	Coding	x30610	Alkaline phosphatase	Coding	0.070457	-0.267528	0.408442	0.68285	4.71942e-05	286052	286025	27	0					REGENIE_SE=0.172445;MAC=27.000000	No	8	non-PW
ABCB11	Coding	2	168986154	168986196	ref	Coding	x30610	Alkaline phosphatase	Coding	-0.0427211	-0.387143	0.301701	0.807922	4.54463e-05	286052	286026	26	0					REGENIE_SE=0.175729;MAC=26.000000	No	7	non-PW
ABCB11	Coding	2	168986154	168986196	ref	Coding	x30610	Alkaline phosphatase	Coding	-0.0427211	-0.387143	0.301701	0.807922	4.54463e-05	286052	286026	26	0					REGENIE_SE=0.175729;MAC=26.000000	No	7	non-PW
ABCB11	Coding	2	168986162	168986196	ref	Coding	x30610	Alkaline phosphatase	Coding	-0.0224482	-0.388642	0.343746	0.904366	4.02025e-05	286052	286029	23	0					REGENIE_SE=0.186837;MAC=23.000000	No	5	non-PW
ABCB11	Coding	2	168986162	168986196	ref	Coding	x30610	Alkaline phosphatase	Coding	-0.0224482	-0.388642	0.343746	0.904366	4.02025e-05	286052	286029	23	0					REGENIE_SE=0.186837;MAC=23.000000	No	5	non-PW
ABCB11	Coding	2	168986163	168986196	ref	Coding	x30610	Alkaline phosphatase	Coding	-0.0708238	-0.454059	0.312411	0.717194	3.67066e-05	286052	286031	21	0					REGENIE_SE=0.195532;MAC=21.000000	No	4	non-PW
ABCB11	Coding	2	168923759	168923762	ref	Coding	x30610	Alkaline phosphatase	Coding	-0.384442	-0.767676	-0.00120882	0.0492817	3.67066e-05	286052	286031	21	0					REGENIE_SE=0.195531;MAC=21.000000	No	3	non-PW
ABCB11	Coding	2	168986165	168986256	ref	Coding	x30610	Alkaline phosphatase	Coding	-0.206561	-0.580985	0.167862	0.279576	3.84545e-05	286052	286030	22	0					REGENIE_SE=0.191036;MAC=22.000000	No	4	non-PW
ABCB11	Coding	2	168986192	168986262	ref	Coding	x30610	Alkaline phosphatase	Coding	-0.0183636	-0.376847	0.34012	0.920026	4.36983e-05	286052	286028	23	1					REGENIE_SE=0.182903;MAC=25.000000	No	6	non-PW
ABCB11	Coding	2	168986196	168986262	ref	Coding	x30610	Alkaline phosphatase	Coding	-0.0176429	-0.383836	0.34855	0.924768	4.19504e-05	286052	286029	22	1					REGENIE_SE=0.186837;MAC=24.000000	No	5	non-PW
ABCB11	Coding	2	168986196	168986262	ref	Coding	x30610	Alkaline phosphatase	Coding	-0.0176429	-0.383836	0.34855	0.924768	4.19504e-05	286052	286029	22	1					REGENIE_SE=0.186837;MAC=24.000000	No	5	non-PW
ABCB11	Coding	2	168986256	168990813	ref	Coding	x30610	Alkaline phosphatase	Coding	-0.196295	-0.570717	0.178127	0.304168	4.02025e-05	286052	286030	21	1					REGENIE_SE=0.191035;MAC=23.000000	No	6	non-PW
ABCB11	Coding	2	168986256	168990813	ref	Coding	x30610	Alkaline phosphatase	Coding	-0.196295	-0.570717	0.178127	0.304168	4.02025e-05	286052	286030	21	1					REGENIE_SE=0.191035;MAC=23.000000	No	6	non-PW
ABCB11	Coding	2	168986257	168990820	ref	Coding	x30610	Alkaline phosphatase	Coding	-0.0729351	-0.475834	0.329963	0.722736	3.49587e-05	286052	286033	18	1					REGENIE_SE=0.205564;MAC=20.000000	No	6	non-PW
ABCB11	Coding	2	168986262	168990820	ref	Coding	x30610	Alkaline phosphatase	Coding	-0.173546	-0.587483	0.240392	0.411233	3.32107e-05	286052	286034	17	1					REGENIE_SE=0.211197;MAC=19.000000	No	5	non-PW
ABCB11	Coding	2	168990808	168990865	ref	Coding	x30610	Alkaline phosphatase	Coding	0.149379	-0.264564	0.563322	0.479387	3.14628e-05	286052	286034	18	0					REGENIE_SE=0.211199;MAC=18.000000	No	8	non-PW
ABCB11	Coding	2	168990808	168990865	ref	Coding	x30610	Alkaline phosphatase	Coding	0.149379	-0.264564	0.563322	0.479387	3.14628e-05	286052	286034	18	0					REGENIE_SE=0.211199;MAC=18.000000	No	8	non-PW
ABCB11	Coding	2	168923759	168923762	ref	Coding	x30610	Alkaline phosphatase	Coding	-0.384442	-0.767676	-0.00120882	0.0492817	3.67066e-05	286052	286031	21	0					REGENIE_SE=0.195531;MAC=21.000000	No	3	non-PW
ABCB11	Coding	2	168990813	168990877	ref	Coding	x30610	Alkaline phosphatase	Coding	0.145504	-0.247194	0.538203	0.467708	3.49587e-05	286052	286032	20	0					REGENIE_SE=0.200360;MAC=20.000000	No	9	non-PW
ABCB11	Coding	2	168990820	168990909	ref	Coding	x30610	Alkaline phosphatase	Coding	-0.0883687	-0.439615	0.262878	0.621942	4.36983e-05	286052	286027	25	0					REGENIE_SE=0.179211;MAC=25.000000	No	12	non-PW
ABCB11	Coding	2	168990825	168990909	ref	Coding	x30610	Alkaline phosphatase	Coding	-0.215668	-0.598905	0.167569	0.270037	3.67066e-05	286052	286031	21	0					REGENIE_SE=0.195533;MAC=21.000000	No	11	non-PW
ABCB11	Coding	2	168990825	168990909	ref	Coding	x30610	Alkaline phosphatase	Coding	-0.215668	-0.598905	0.167569	0.270037	3.67066e-05	286052	286031	21	0					REGENIE_SE=0.195533;MAC=21.000000	No	11	non-PW
ABCB11	Coding	2	168990826	168990909	ref	Coding	x30610	Alkaline phosphatase	Coding	-0.179789	-0.572489	0.21291	0.369543	3.49587e-05	286052	286032	20	0					REGENIE_SE=0.200361;MAC=20.000000	No	10	non-PW
ABCB11	Coding	2	168990840	168990924	ref	Coding	x30610	Alkaline phosphatase	Coding	-0.102491	-0.505394	0.300413	0.618078	3.32107e-05	286052	286033	19	0					REGENIE_SE=0.205567;MAC=19.000000	No	12	non-PW
ABCB11	Coding	2	168990850	168993715	ref	Coding	x30610	Alkaline phosphatase	Coding	-0.0273453	-0.420046	0.365355	0.891442	3.49587e-05	286052	286032	20	0					REGENIE_SE=0.200361;MAC=20.000000	No	12	non-PW
ABCB11	Coding	2	168990865	168993733	ref	Coding	x30610	Alkaline phosphatase	Coding	0.00542239	-0.369004	0.379849	0.977356	3.84545e-05	286052	286030	22	0					REGENIE_SE=0.191037;MAC=22.000000	No	12	non-PW
ABCB11	Coding	2	168990876	168993733	ref	Coding	x30610	Alkaline phosphatase	Coding	-0.0167617	-0.399998	0.366475	0.931686	3.67066e-05	286052	286031	21	0					REGENIE_SE=0.195532;MAC=21.000000	No	11	non-PW
ABCB11	Coding	2	168990877	168993733	ref	Coding	x30610	Alkaline phosphatase	Coding	-0.13195	-0.524649	0.26075	0.510178	3.49587e-05	286052	286032	20	0					REGENIE_SE=0.200361;MAC=20.000000	No	10	non-PW
ABCB11	Coding	2	168923759	168923762	ref	Coding	x30610	Alkaline phosphatase	Coding	-0.384442	-0.767676	-0.00120882	0.0492817	3.67066e-05	286052	286031	21	0					REGENIE_SE=0.195531;MAC=21.000000	No	3	non-PW
ABCB11	Coding	2	168990879	168993748	ref	Coding	x30610	Alkaline phosphatase	Coding	0.102727	-0.280505	0.485959	0.599321	3.67066e-05	286052	286031	21	0					REGENIE_SE=0.195530;MAC=21.000000	No	11	non-PW
ABCB11	Coding	2	168990885	168993748	ref	Coding	x30610	Alkaline phosphatase	Coding	0.129322	-0.263374	0.522018	0.518634	3.49587e-05	286052	286032	20	0					REGENIE_SE=0.200359;MAC=20.000000	No	10	non-PW
ABCB11	Coding	2	168990897	168993776	ref	Coding	x30610	Alkaline phosphatase	Coding	0.128043	-0.264653	0.520739	0.522777	3.49587e-05	286052	286032	20	0					REGENIE_SE=0.200359;MAC=20.000000	No	10	non-PW
ABCB11	Coding	2	168990897	168993776	ref	Coding	x30610	Alkaline phosphatase	Coding	0.128043	-0.264653	0.520739	0.522777	3.49587e-05	286052	286032	20	0					REGENIE_SE=0.200359;MAC=20.000000	No	10	non-PW
ABCB11	Coding	2	168990897	168993776	ref	Coding	x30610	Alkaline phosphatase	Coding	0.128043	-0.264653	0.520739	0.522777	3.49587e-05	286052	286032	20	0					REGENIE_SE=0.200359;MAC=20.000000	No	10	non-PW
ABCB11	Coding	2	168990909	168993781	ref	Coding	x30610	Alkaline phosphatase	Coding	0.121751	-0.22949	0.472993	0.496895	4.36983e-05	286052	286027	25	0					REGENIE_SE=0.179208;MAC=25.000000	No	10	non-PW
ABCB11	Coding	2	168990918	168993796	ref	Coding	x30610	Alkaline phosphatase	Coding	0.254066	-0.13863	0.646762	0.204778	3.49587e-05	286052	286032	20	0					REGENIE_SE=0.200359;MAC=20.000000	No	10	non-PW
ABCB11	Coding	2	168990921	168993802	ref	Coding	x30610	Alkaline phosphatase	Coding	0.240626	-0.125567	0.606818	0.197782	4.02025e-05	286052	286029	23	0					REGENIE_SE=0.186836;MAC=23.000000	No	10	non-PW
ABCB11	Coding	2	168990924	168993802	ref	Coding	x30610	Alkaline phosphatase	Coding	0.191497	-0.182925	0.565919	0.316142	3.84545e-05	286052	286030	22	0					REGENIE_SE=0.191035;MAC=22.000000	No	9	non-PW
ABCB11	Coding	2	168993715	168993802	ref	Coding	x30610	Alkaline phosphatase	Coding	0.188784	-0.194449	0.572017	0.334297	3.67066e-05	286052	286031	21	0					REGENIE_SE=0.195531;MAC=21.000000	No	8	non-PW
ABCB11	Coding	2	168923761	168923809	ref	Coding	x30610	Alkaline phosphatase	Coding	0.224254	-0.168446	0.616954	0.263034	3.49587e-05	286052	286032	20	0					REGENIE_SE=0.200361;MAC=20.000000	No	8	non-PW
ABCB11	Coding	2	168993733	168993802	ref	Coding	x30610	Alkaline phosphatase	Coding	0.128203	-0.264493	0.520899	0.522258	3.49587e-05	286052	286032	20	0					REGENIE_SE=0.200359;MAC=20.000000	No	7	non-PW
ABCB11	Coding	2	168993733	168993802	ref	Coding	x30610	Alkaline phosphatase	Coding	0.128203	-0.264493	0.520899	0.522258	3.49587e-05	286052	286032	20	0					REGENIE_SE=0.200359;MAC=20.000000	No	7	non-PW
ABCB11	Coding	2	168993739	168993817	ref	Coding	x30610	Alkaline phosphatase	Coding	0.17362	-0.219077	0.566317	0.386192	3.49587e-05	286052	286032	20	0					REGENIE_SE=0.200359;MAC=20.000000	No	8	non-PW
ABCB11	Coding	2	168993748	168993851	ref	Coding	x30610	Alkaline phosphatase	Coding	0.132652	-0.260043	0.525347	0.507925	3.49587e-05	286052	286032	20	0					REGENIE_SE=0.200358;MAC=20.000000	No	8	non-PW
ABCB11	Coding	2	168993776	168993859	ref	Coding	x30610	Alkaline phosphatase	Coding	0.245316	-0.157579	0.648211	0.232717	3.32107e-05	286052	286033	19	0					REGENIE_SE=0.205563;MAC=19.000000	No	9	non-PW
ABCB11	Coding	2	168993776	168993859	ref	Coding	x30610	Alkaline phosphatase	Coding	0.245316	-0.157579	0.648211	0.232717	3.32107e-05	286052	286033	19	0					REGENIE_SE=0.205563;MAC=19.000000	No	9	non-PW
ABCB11	Coding	2	168993781	168995363	ref	Coding	x30610	Alkaline phosphatase	Coding	0.232822	-0.170073	0.635717	0.257378	3.32107e-05	286052	286033	19	0					REGENIE_SE=0.205563;MAC=19.000000	No	9	non-PW
ABCB11	Coding	2	168993796	168995377	ref	Coding	x30610	Alkaline phosphatase	Coding	0.551891	0.148991	0.954791	0.00725839	3.32107e-05	286052	286033	19	0					REGENIE_SE=0.205565;MAC=19.000000	No	9	PWpos
ABCB11	Coding	2	168993802	168995388	ref	Coding	x30610	Alkaline phosphatase	Coding	0.439941	0.037042	0.84284	0.0323418	3.32107e-05	286052	286033	19	0					REGENIE_SE=0.205565;MAC=19.000000	No	9	non-PW
ABCB11	Coding	2	168993805	168995433	ref	Coding	x30610	Alkaline phosphatase	Coding	0.347463	-0.0554367	0.750362	0.0909736	3.32107e-05	286052	286033	19	0					REGENIE_SE=0.205565;MAC=19.000000	No	12	non-PW
ABCB11	Coding	2	168930687	168930687	ref	Coding	x30610	Alkaline phosphatase	Coding	0.124426	-0.289512	0.538364	0.555763	3.14628e-05	286052	286034	18	0					REGENIE_SE=0.211197;MAC=18.000000	chr2:168930687:T:C	1	non-PW
ABCB11	Coding	2	168923762	168923810	ref	Coding	x30610	Alkaline phosphatase	Coding	0.365691	-0.0270069	0.758388	0.0679751	3.49587e-05	286052	286032	20	0					REGENIE_SE=0.200360;MAC=20.000000	No	8	non-PW
ABCB11	Coding	2	168993817	168995460	ref	Coding	x30610	Alkaline phosphatase	Coding	0.343551	-0.0593486	0.74645	0.0946715	3.32107e-05	286052	286033	19	0					REGENIE_SE=0.205565;MAC=19.000000	No	12	non-PW
ABCB11	Coding	2	168993851	168995471	ref	Coding	x30610	Alkaline phosphatase	Coding	0.289383	-0.113521	0.692287	0.159211	3.32107e-05	286052	286033	19	0					REGENIE_SE=0.205567;MAC=19.000000	No	12	non-PW
ABCB11	Coding	2	168993851	168995471	ref	Coding	x30610	Alkaline phosphatase	Coding	0.289383	-0.113521	0.692287	0.159211	3.32107e-05	286052	286033	19	0					REGENIE_SE=0.205567;MAC=19.000000	No	12	non-PW
ABCB11	Coding	2	168993857	168995472	ref	Coding	x30610	Alkaline phosphatase	Coding	0.246468	-0.156439	0.649376	0.230545	3.32107e-05	286052	286033	19	0					REGENIE_SE=0.205569;MAC=19.000000	No	12	non-PW
ABCB11	Coding	2	168993859	168995473	ref	Coding	x30610	Alkaline phosphatase	Coding	0.142672	-0.240571	0.525914	0.465607	3.67066e-05	286052	286031	21	0					REGENIE_SE=0.195536;MAC=21.000000	No	13	non-PW
ABCB11	Coding	2	168995363	168995473	ref	Coding	x30610	Alkaline phosphatase	Coding	0.0546246	-0.338084	0.447333	0.785142	3.49587e-05	286052	286032	20	0					REGENIE_SE=0.200365;MAC=20.000000	No	12	non-PW
ABCB11	Coding	2	168995377	168996637	ref	Coding	x30610	Alkaline phosphatase	Coding	0.103477	-0.28923	0.496183	0.605545	3.49587e-05	286052	286032	20	0					REGENIE_SE=0.200364;MAC=20.000000	No	12	non-PW
ABCB11	Coding	2	168995388	168996642	ref	Coding	x30610	Alkaline phosphatase	Coding	0.121902	-0.198739	0.442543	0.456186	5.2438e-05	286052	286022	30	0					REGENIE_SE=0.163595;MAC=30.000000	No	12	non-PW
ABCB11	Coding	2	168995401	168996642	ref	Coding	x30610	Alkaline phosphatase	Coding	0.192791	-0.139104	0.524685	0.254912	4.89422e-05	286052	286024	28	0					REGENIE_SE=0.169337;MAC=28.000000	No	11	non-PW
ABCB11	Coding	2	168995401	168996642	ref	Coding	x30610	Alkaline phosphatase	Coding	0.192791	-0.139104	0.524685	0.254912	4.89422e-05	286052	286024	28	0					REGENIE_SE=0.169337;MAC=28.000000	No	11	non-PW
ABCB11	Coding	2	168923767	168923821	ref	Coding	x30610	Alkaline phosphatase	Coding	0.313768	-0.0181279	0.645664	0.0638949	4.89422e-05	286052	286024	28	0					REGENIE_SE=0.169338;MAC=28.000000	No	12	non-PW
ABCB11	Coding	2	168995405	168996642	ref	Coding	x30610	Alkaline phosphatase	Coding	0.205654	-0.132331	0.543639	0.233033	4.71942e-05	286052	286025	27	0					REGENIE_SE=0.172444;MAC=27.000000	No	10	non-PW
ABCB11	Coding	2	168995406	168996642	ref	Coding	x30610	Alkaline phosphatase	Coding	0.165273	-0.179149	0.509696	0.346961	4.54463e-05	286052	286026	26	0					REGENIE_SE=0.175729;MAC=26.000000	No	9	non-PW
ABCB11	Coding	2	168995433	168996642	ref	Coding	x30610	Alkaline phosphatase	Coding	0.219236	-0.132006	0.570478	0.221194	4.36983e-05	286052	286027	25	0					REGENIE_SE=0.179208;MAC=25.000000	No	8	non-PW
ABCB11	Coding	2	168995460	168996642	ref	Coding	x30610	Alkaline phosphatase	Coding	0.211751	-0.146733	0.570236	0.246978	4.19504e-05	286052	286028	24	0					REGENIE_SE=0.182903;MAC=24.000000	No	7	non-PW
ABCB11	Coding	2	168995471	168996642	ref	Coding	x30610	Alkaline phosphatase	Coding	0.152115	-0.214079	0.518309	0.415554	4.02025e-05	286052	286029	23	0					REGENIE_SE=0.186837;MAC=23.000000	No	6	non-PW
ABCB11	Coding	2	168995472	168996642	ref	Coding	x30610	Alkaline phosphatase	Coding	0.181966	-0.201267	0.565198	0.352048	3.67066e-05	286052	286031	21	0					REGENIE_SE=0.195531;MAC=21.000000	No	5	non-PW
ABCB11	Coding	2	168995473	168996642	ref	Coding	x30610	Alkaline phosphatase	Coding	0.224552	-0.168143	0.617248	0.262393	3.49587e-05	286052	286032	20	0					REGENIE_SE=0.200359;MAC=20.000000	No	4	non-PW
ABCB11	Coding	2	168996637	168996679	ref	Coding	x30610	Alkaline phosphatase	Coding	0.266224	-0.126472	0.658919	0.183935	3.49587e-05	286052	286032	20	0					REGENIE_SE=0.200359;MAC=20.000000	No	5	non-PW
ABCB11	Coding	2	168996642	168996679	ref	Coding	x30610	Alkaline phosphatase	Coding	0.25698	-0.145917	0.659877	0.211254	3.32107e-05	286052	286033	19	0					REGENIE_SE=0.205563;MAC=19.000000	No	4	non-PW
ABCB11	Coding	2	168996666	169013342	ref	Coding	x30610	Alkaline phosphatase	Coding	0.128459	-0.186969	0.443887	0.424753	5.4186e-05	286052	286021	31	0					REGENIE_SE=0.160936;MAC=31.000000	No	10	non-PW
ABCB11	Coding	2	168923785	168923821	ref	Coding	x30610	Alkaline phosphatase	Coding	0.291985	-0.0459998	0.629971	0.090415	4.71942e-05	286052	286025	27	0					REGENIE_SE=0.172445;MAC=27.000000	No	11	non-PW
ABCB11	Coding	2	168996678	169013342	ref	Coding	x30610	Alkaline phosphatase	Coding	0.113393	-0.207248	0.434035	0.488226	5.2438e-05	286052	286022	30	0					REGENIE_SE=0.163596;MAC=30.000000	No	9	non-PW
ABCB11	Coding	2	168996679	169013342	ref	Coding	x30610	Alkaline phosphatase	Coding	0.0992663	-0.226855	0.425388	0.550786	5.06901e-05	286052	286023	29	0					REGENIE_SE=0.166392;MAC=29.000000	No	8	non-PW
ABCB11	Coding	2	168996681	169013342	ref	Coding	x30610	Alkaline phosphatase	Coding	0.126828	-0.205065	0.458722	0.453873	4.89422e-05	286052	286024	28	0					REGENIE_SE=0.169336;MAC=28.000000	No	7	non-PW
ABCB11	Coding	2	168996684	169013342	ref	Coding	x30610	Alkaline phosphatase	Coding	0.170659	-0.187824	0.529142	0.350791	4.19504e-05	286052	286028	24	0					REGENIE_SE=0.182903;MAC=24.000000	No	6	non-PW
ABCB11	Coding	2	168996710	169013342	ref	Coding	x30610	Alkaline phosphatase	Coding	0.110142	-0.282553	0.502836	0.582508	3.49587e-05	286052	286032	20	0					REGENIE_SE=0.200358;MAC=20.000000	No	5	non-PW
ABCB11	Coding	2	168996710	169013342	ref	Coding	x30610	Alkaline phosphatase	Coding	0.110142	-0.282553	0.502836	0.582508	3.49587e-05	286052	286032	20	0					REGENIE_SE=0.200358;MAC=20.000000	No	5	non-PW
ABCB11	Coding	2	168996710	169013342	ref	Coding	x30610	Alkaline phosphatase	Coding	0.110142	-0.282553	0.502836	0.582508	3.49587e-05	286052	286032	20	0					REGENIE_SE=0.200358;MAC=20.000000	No	5	non-PW
ABCB11	Coding	2	169013273	169013342	ref	Coding	x30610	Alkaline phosphatase	Coding	0.092136	-0.310759	0.495031	0.653999	3.32107e-05	286052	286033	19	0					REGENIE_SE=0.205563;MAC=19.000000	No	4	non-PW
ABCB11	Coding	2	169013294	169013363	ref	Coding	x30610	Alkaline phosphatase	Coding	0.196954	-0.205942	0.599849	0.338002	3.32107e-05	286052	286033	19	0					REGENIE_SE=0.205563;MAC=19.000000	No	4	non-PW
ABCB11	Coding	2	169013294	169013363	ref	Coding	x30610	Alkaline phosphatase	Coding	0.196954	-0.205942	0.599849	0.338002	3.32107e-05	286052	286033	19	0					REGENIE_SE=0.205563;MAC=19.000000	No	4	non-PW
ABCB11	Coding	2	168923785	168923821	ref	Coding	x30610	Alkaline phosphatase	Coding	0.291985	-0.0459998	0.629971	0.090415	4.71942e-05	286052	286025	27	0					REGENIE_SE=0.172445;MAC=27.000000	No	11	non-PW
ABCB11	Coding	2	169013308	169013383	ref	Coding	x30610	Alkaline phosphatase	Coding	0.227982	-0.174914	0.630879	0.267404	3.32107e-05	286052	286033	19	0					REGENIE_SE=0.205563;MAC=19.000000	No	5	non-PW
ABCB11	Coding	2	169013342	169013397	ref	Coding	x30610	Alkaline phosphatase	Coding	0.227982	-0.174914	0.630879	0.267404	3.32107e-05	286052	286033	19	0					REGENIE_SE=0.205563;MAC=19.000000	No	5	non-PW
ABCB11	Coding	2	169013342	169013397	ref	Coding	x30610	Alkaline phosphatase	Coding	0.227982	-0.174914	0.630879	0.267404	3.32107e-05	286052	286033	19	0					REGENIE_SE=0.205563;MAC=19.000000	No	5	non-PW
ABCB11	Coding	2	169013363	169014304	ref	Coding	x30610	Alkaline phosphatase	Coding	0.054273	-0.266369	0.374915	0.740078	5.2438e-05	286052	286022	30	0					REGENIE_SE=0.163596;MAC=30.000000	No	12	non-PW
ABCB11	Coding	2	169013380	169014304	ref	Coding	x30610	Alkaline phosphatase	Coding	0.0504652	-0.275658	0.376589	0.761669	5.06901e-05	286052	286023	29	0					REGENIE_SE=0.166393;MAC=29.000000	No	11	non-PW
ABCB11	Coding	2	169013383	169014304	ref	Coding	x30610	Alkaline phosphatase	Coding	0.0833112	-0.248585	0.415207	0.622732	4.89422e-05	286052	286024	28	0					REGENIE_SE=0.169338;MAC=28.000000	No	10	non-PW
ABCB11	Coding	2	169013397	169014304	ref	Coding	x30610	Alkaline phosphatase	Coding	0.060614	-0.277372	0.3986	0.725215	4.71942e-05	286052	286025	27	0					REGENIE_SE=0.172445;MAC=27.000000	No	9	non-PW
ABCB11	Coding	2	169013404	169014304	ref	Coding	x30610	Alkaline phosphatase	Coding	0.060614	-0.277372	0.3986	0.725215	4.71942e-05	286052	286025	27	0					REGENIE_SE=0.172445;MAC=27.000000	No	8	non-PW
ABCB11	Coding	2	169013410	169014304	ref	Coding	x30610	Alkaline phosphatase	Coding	0.0215989	-0.329647	0.372844	0.904069	4.36983e-05	286052	286027	25	0					REGENIE_SE=0.179210;MAC=25.000000	No	6	non-PW
ABCB11	Coding	2	169013420	169014304	ref	Coding	x30610	Alkaline phosphatase	Coding	0.0107263	-0.347762	0.369215	0.953236	4.19504e-05	286052	286028	24	0					REGENIE_SE=0.182906;MAC=24.000000	No	5	non-PW
ABCB11	Coding	2	168923786	168923821	ref	Coding	x30610	Alkaline phosphatase	Coding	0.290604	-0.0538187	0.635027	0.0981876	4.54463e-05	286052	286026	26	0					REGENIE_SE=0.175729;MAC=26.000000	No	10	non-PW
ABCB11	Coding	2	169013497	169014316	ref	Coding	x30610	Alkaline phosphatase	Coding	0.223744	-0.1902	0.637688	0.289421	3.14628e-05	286052	286034	18	0					REGENIE_SE=0.211200;MAC=18.000000	No	6	non-PW
ABCB11	Coding	2	169013507	169016791	ref	Coding	x30610	Alkaline phosphatase	Coding	0.119428	-0.201217	0.440073	0.465384	5.2438e-05	286052	286022	30	0					REGENIE_SE=0.163598;MAC=30.000000	No	6	non-PW
ABCB11	Coding	2	169014304	169016791	ref	Coding	x30610	Alkaline phosphatase	Coding	0.0970455	-0.234851	0.428942	0.566586	4.89422e-05	286052	286024	28	0					REGENIE_SE=0.169338;MAC=28.000000	No	5	non-PW
ABCB11	Coding	2	169014306	169018065	ref	Coding	x30610	Alkaline phosphatase	Coding	-0.202662	-0.585897	0.180573	0.299985	3.67066e-05	286052	286031	21	0					REGENIE_SE=0.195532;MAC=21.000000	No	4	non-PW
ABCB11	Coding	2	169014316	169018065	ref	Coding	x30610	Alkaline phosphatase	Coding	-0.216978	-0.609676	0.175719	0.278834	3.49587e-05	286052	286032	20	0					REGENIE_SE=0.200360;MAC=20.000000	No	3	non-PW
ABCB11	Coding	2	169016791	169018065	ref	Coding	x30610	Alkaline phosphatase	Coding	-0.216978	-0.609676	0.175719	0.278834	3.49587e-05	286052	286032	20	0					REGENIE_SE=0.200360;MAC=20.000000	No	2	non-PW
ABCB11	Coding	2	169016791	169018065	ref	Coding	x30610	Alkaline phosphatase	Coding	-0.216978	-0.609676	0.175719	0.278834	3.49587e-05	286052	286032	20	0					REGENIE_SE=0.200360;MAC=20.000000	No	2	non-PW
ABCB11	Coding	2	169018065	169018100	ref	Coding	x30610	Alkaline phosphatase	Coding	-0.455383	-1.01073	0.0999642	0.108018	1.74793e-05	286052	286042	10	0					REGENIE_SE=0.283345;MAC=10.000000	No	4	non-PW
ABCB11	Coding	2	168923794	168923821	ref	Coding	x30610	Alkaline phosphatase	Coding	0.133728	-0.240697	0.508153	0.48392	3.84545e-05	286052	286030	22	0					REGENIE_SE=0.191037;MAC=22.000000	No	9	non-PW
ABCB11	Coding	2	168923802	168923821	ref	Coding	x30610	Alkaline phosphatase	Coding	0.140716	-0.24252	0.523952	0.471736	3.67066e-05	286052	286031	21	0					REGENIE_SE=0.195532;MAC=21.000000	No	8	non-PW
ABCB11	Coding	2	168923809	168923821	ref	Coding	x30610	Alkaline phosphatase	Coding	0.213894	-0.189006	0.616794	0.2981	3.32107e-05	286052	286033	19	0					REGENIE_SE=0.205565;MAC=19.000000	No	7	non-PW
ABCB11	Coding	2	168923810	168923821	ref	Coding	x30610	Alkaline phosphatase	Coding	0.155618	-0.258321	0.569558	0.461221	3.14628e-05	286052	286034	18	0					REGENIE_SE=0.211198;MAC=18.000000	No	6	non-PW
ABCB11	Coding	2	168923813	168924670	ref	Coding	x30610	Alkaline phosphatase	Coding	0.220567	-0.20537	0.646504	0.310132	2.97149e-05	286052	286035	17	0					REGENIE_SE=0.217319;MAC=17.000000	No	7	non-PW
ABCB11	Coding	2	168944688	168944688	ref	Coding	x30610	Alkaline phosphatase	Coding	-0.0458591	-0.420282	0.328563	0.810287	3.84545e-05	286052	286030	22	0					REGENIE_SE=0.191035;MAC=22.000000	chr2:168944688:C:G	1	non-PW
ABCB11	Coding	2	168923814	168924692	ref	Coding	x30610	Alkaline phosphatase	Coding	0.170264	-0.255674	0.596202	0.433349	2.97149e-05	286052	286035	17	0					REGENIE_SE=0.217319;MAC=17.000000	No	7	non-PW
ABCB11	Coding	2	168923819	168924718	ref	Coding	x30610	Alkaline phosphatase	Coding	0.202457	-0.118188	0.523102	0.21589	5.2438e-05	286052	286022	30	0					REGENIE_SE=0.163598;MAC=30.000000	No	7	non-PW
ABCB11	Coding	2	168923821	168924718	ref	Coding	x30610	Alkaline phosphatase	Coding	0.250548	-0.075577	0.576673	0.13213	5.06901e-05	286052	286023	29	0					REGENIE_SE=0.166393;MAC=29.000000	No	6	non-PW
ABCB11	Coding	2	168924667	168924730	ref	Coding	x30610	Alkaline phosphatase	Coding	0.485514	0.102276	0.868753	0.0130271	3.67066e-05	286052	286031	21	0					REGENIE_SE=0.195533;MAC=21.000000	No	6	non-PW
ABCB11	Coding	2	168924670	168924730	ref	Coding	x30610	Alkaline phosphatase	Coding	0.436068	0.0433652	0.828771	0.0295255	3.49587e-05	286052	286032	20	0					REGENIE_SE=0.200362;MAC=20.000000	No	5	non-PW
ABCB11	Coding	2	168924692	168924731	ref	Coding	x30610	Alkaline phosphatase	Coding	0.459602	0.0763617	0.842843	0.0187486	3.67066e-05	286052	286031	21	0					REGENIE_SE=0.195535;MAC=21.000000	No	5	non-PW
ABCB11	Coding	2	168924692	168924731	ref	Coding	x30610	Alkaline phosphatase	Coding	0.459602	0.0763617	0.842843	0.0187486	3.67066e-05	286052	286031	21	0					REGENIE_SE=0.195535;MAC=21.000000	No	5	non-PW
ABCB11	Coding	2	168924698	168924731	ref	Coding	x30610	Alkaline phosphatase	Coding	0.482546	0.0898417	0.875251	0.0160244	3.49587e-05	286052	286032	20	0					REGENIE_SE=0.200363;MAC=20.000000	No	4	non-PW
ABCB11	Coding	2	168924718	168924733	ref	Coding	x30610	Alkaline phosphatase	Coding	0.450341	0.0576363	0.843045	0.0246002	3.49587e-05	286052	286032	20	0					REGENIE_SE=0.200363;MAC=20.000000	No	4	non-PW
ABCB11	Coding	2	168924730	168924746	ref	Coding	x30610	Alkaline phosphatase	Coding	0.369881	0.0113967	0.728365	0.043148	4.19504e-05	286052	286028	24	0					REGENIE_SE=0.182903;MAC=24.000000	No	5	non-PW
ABCB11	Coding	2	168944700	168944700	ref	Coding	x30610	Alkaline phosphatase	Coding	0.0917445	-0.179253	0.362742	0.506989	7.34135e-05	286051	286009	42	0					REGENIE_SE=0.138266;MAC=42.000000	chr2:168944700:T:C	1	non-PW
ABCB11	Coding	2	168924731	168924746	ref	Coding	x30610	Alkaline phosphatase	Coding	0.186941	-0.196295	0.570177	0.33904	3.67066e-05	286052	286031	21	0					REGENIE_SE=0.195532;MAC=21.000000	No	4	non-PW
ABCB11	Coding	2	168924733	168924746	ref	Coding	x30610	Alkaline phosphatase	Coding	0.128906	-0.273995	0.531807	0.530607	3.32107e-05	286052	286033	19	0					REGENIE_SE=0.205566;MAC=19.000000	No	3	non-PW
ABCB11	Coding	2	168924745	168924746	ref	Coding	x30610	Alkaline phosphatase	Coding	0.135292	-0.278648	0.549232	0.521786	3.14628e-05	286052	286034	18	0					REGENIE_SE=0.211198;MAC=18.000000	No	2	non-PW
ABCB11	Coding	2	168924746	168924785	ref	Coding	x30610	Alkaline phosphatase	Coding	-0.00857023	-0.411473	0.394332	0.966745	3.32107e-05	286052	286033	19	0					REGENIE_SE=0.205566;MAC=19.000000	No	4	non-PW
ABCB11	Coding	2	168924775	168924788	ref	Coding	x30610	Alkaline phosphatase	Coding	0.00581639	-0.352668	0.364301	0.974631	4.19504e-05	286052	286028	24	0					REGENIE_SE=0.182904;MAC=24.000000	No	6	non-PW
ABCB11	Coding	2	168924775	168924788	ref	Coding	x30610	Alkaline phosphatase	Coding	0.00581639	-0.352668	0.364301	0.974631	4.19504e-05	286052	286028	24	0					REGENIE_SE=0.182904;MAC=24.000000	No	6	non-PW
ABCB11	Coding	2	168924781	168924794	ref	Coding	x30610	Alkaline phosphatase	Coding	0.240705	-0.142528	0.623937	0.21831	3.67066e-05	286052	286031	21	0					REGENIE_SE=0.195530;MAC=21.000000	No	6	non-PW
ABCB11	Coding	2	168924785	168924794	ref	Coding	x30610	Alkaline phosphatase	Coding	0.229808	-0.162889	0.622504	0.25139	3.49587e-05	286052	286032	20	0					REGENIE_SE=0.200359;MAC=20.000000	No	5	non-PW
ABCB11	Coding	2	168924787	168924802	ref	Coding	x30610	Alkaline phosphatase	Coding	0.279088	-0.0721531	0.630329	0.119389	4.36983e-05	286052	286027	25	0					REGENIE_SE=0.179208;MAC=25.000000	No	6	non-PW
ABCB11	Coding	2	168924788	168924802	ref	Coding	x30610	Alkaline phosphatase	Coding	0.24461	-0.138624	0.627843	0.210934	3.67066e-05	286052	286031	21	0					REGENIE_SE=0.195531;MAC=21.000000	No	5	non-PW
ABCB11	Coding	2	168964292	168964292	ref	Coding	x30610	Alkaline phosphatase	Coding	-0.195595	-0.460363	0.0691735	0.147644	7.69102e-05	286048	286004	44	0					REGENIE_SE=0.135088;MAC=44.000000	chr2:168964292:G:A	1	non-PW
ABCB11	Coding	2	168924794	168927205	ref	Coding	x30610	Alkaline phosphatase	Coding	0.0307355	-0.32775	0.389221	0.86655	4.19504e-05	286052	286028	24	0					REGENIE_SE=0.182904;MAC=24.000000	No	9	non-PW
ABCB11	Coding	2	168924797	168927205	ref	Coding	x30610	Alkaline phosphatase	Coding	-0.0355628	-0.409988	0.338862	0.852321	3.84545e-05	286052	286030	22	0					REGENIE_SE=0.191037;MAC=22.000000	No	8	non-PW
ABCB11	Coding	2	168924802	168927205	ref	Coding	x30610	Alkaline phosphatase	Coding	-0.0196834	-0.402919	0.363552	0.919816	3.67066e-05	286052	286031	21	0					REGENIE_SE=0.195532;MAC=21.000000	No	7	non-PW
ABCB11	Coding	2	168924802	168927205	ref	Coding	x30610	Alkaline phosphatase	Coding	-0.0196834	-0.402919	0.363552	0.919816	3.67066e-05	286052	286031	21	0					REGENIE_SE=0.195532;MAC=21.000000	No	7	non-PW
ABCB11	Coding	2	168927160	168927217	ref	Coding	x30610	Alkaline phosphatase	Coding	-0.044922	-0.437624	0.34778	0.822598	3.49587e-05	286052	286032	20	0					REGENIE_SE=0.200362;MAC=20.000000	No	9	non-PW
ABCB11	Coding	2	168927167	168927236	ref	Coding	x30610	Alkaline phosphatase	Coding	-0.0210155	-0.43496	0.392929	0.920737	3.14628e-05	286052	286034	18	0					REGENIE_SE=0.211200;MAC=18.000000	No	9	non-PW
ABCB11	Coding	2	168927186	168927237	ref	Coding	x30610	Alkaline phosphatase	Coding	-0.0393834	-0.453328	0.374561	0.852073	3.14628e-05	286052	286034	18	0					REGENIE_SE=0.211200;MAC=18.000000	No	9	non-PW
ABCB11	Coding	2	168927191	168927241	ref	Coding	x30610	Alkaline phosphatase	Coding	-0.055758	-0.4697	0.358184	0.791774	3.14628e-05	286052	286034	18	0					REGENIE_SE=0.211199;MAC=18.000000	No	9	non-PW
ABCB11	Coding	2	168927200	168927247	ref	Coding	x30610	Alkaline phosphatase	Coding	-0.0818943	-0.392355	0.228567	0.605153	5.59339e-05	286052	286020	32	0					REGENIE_SE=0.158401;MAC=32.000000	No	9	non-PW
ABCB11	Coding	2	168927205	168927247	ref	Coding	x30610	Alkaline phosphatase	Coding	-0.0384502	-0.376435	0.299534	0.823558	4.71942e-05	286052	286025	27	0					REGENIE_SE=0.172444;MAC=27.000000	No	8	non-PW
ABCB11	Coding	2	168964297	168964297	ref	Coding	x30610	Alkaline phosphatase	Coding	-0.072815	-0.378536	0.232906	0.640633	5.7682e-05	286051	286018	33	0					REGENIE_SE=0.155983;MAC=33.000000	chr2:168964297:C:T	1	non-PW
ABCB11	Coding	2	168927209	168927247	ref	Coding	x30610	Alkaline phosphatase	Coding	0.0506948	-0.323729	0.425119	0.790726	3.84545e-05	286052	286030	22	0					REGENIE_SE=0.191036;MAC=22.000000	No	7	non-PW
ABCB11	Coding	2	168927212	168927247	ref	Coding	x30610	Alkaline phosphatase	Coding	-0.0136964	-0.39693	0.369537	0.944156	3.67066e-05	286052	286031	21	0					REGENIE_SE=0.195531;MAC=21.000000	No	6	non-PW
ABCB11	Coding	2	168927217	168927247	ref	Coding	x30610	Alkaline phosphatase	Coding	-0.016147	-0.408845	0.376551	0.935768	3.49587e-05	286052	286032	20	0					REGENIE_SE=0.200360;MAC=20.000000	No	5	non-PW
ABCB11	Coding	2	168927236	168927248	ref	Coding	x30610	Alkaline phosphatase	Coding	0.00452357	-0.409414	0.418462	0.982912	3.14628e-05	286052	286034	18	0					REGENIE_SE=0.211197;MAC=18.000000	No	5	non-PW
ABCB11	Coding	2	168927237	168927254	ref	Coding	x30610	Alkaline phosphatase	Coding	0.0516453	-0.351255	0.454546	0.801632	3.32107e-05	286052	286033	19	0					REGENIE_SE=0.205565;MAC=19.000000	No	5	non-PW
ABCB11	Coding	2	168927241	168927266	ref	Coding	x30610	Alkaline phosphatase	Coding	0.160493	-0.140703	0.461689	0.296314	5.94298e-05	286052	286018	34	0					REGENIE_SE=0.153674;MAC=34.000000	No	5	non-PW
ABCB11	Coding	2	168927247	168927266	ref	Coding	x30610	Alkaline phosphatase	Coding	0.158088	-0.147636	0.463813	0.310828	5.76818e-05	286052	286019	33	0					REGENIE_SE=0.155985;MAC=33.000000	No	4	non-PW
ABCB11	Coding	2	168927248	168927280	ref	Coding	x30610	Alkaline phosphatase	Coding	0.314982	-0.0777147	0.707679	0.11593	3.49587e-05	286052	286032	20	0					REGENIE_SE=0.200359;MAC=20.000000	No	5	non-PW
ABCB11	Coding	2	168927254	168927301	ref	Coding	x30610	Alkaline phosphatase	Coding	0.255354	-0.119071	0.629778	0.181328	3.84545e-05	286052	286030	22	0					REGENIE_SE=0.191036;MAC=22.000000	No	5	non-PW
ABCB11	Coding	2	168927266	168927301	ref	Coding	x30610	Alkaline phosphatase	Coding	0.224664	-0.158572	0.6079	0.250561	3.67066e-05	286052	286031	21	0					REGENIE_SE=0.195532;MAC=21.000000	No	4	non-PW
ABCB11	Coding	2	168970130	168970130	ref	Coding	x30610	Alkaline phosphatase	Coding	0.134149	-0.0945037	0.362802	0.250186	0.000103128	286052	285993	59	0					REGENIE_SE=0.116662;MAC=59.000000	chr2:168970130:C:T	1	non-PW
ABCB11	Coding	2	168927266	168927301	ref	Coding	x30610	Alkaline phosphatase	Coding	0.224664	-0.158572	0.6079	0.250561	3.67066e-05	286052	286031	21	0					REGENIE_SE=0.195532;MAC=21.000000	No	4	non-PW
ABCB11	Coding	2	168927279	168927361	ref	Coding	x30610	Alkaline phosphatase	Coding	0.399326	0.016089	0.782562	0.041127	3.67066e-05	286052	286031	21	0					REGENIE_SE=0.195533;MAC=21.000000	No	10	non-PW
ABCB11	Coding	2	168927280	168927361	ref	Coding	x30610	Alkaline phosphatase	Coding	0.39196	-0.000739754	0.78466	0.0504331	3.49587e-05	286052	286032	20	0					REGENIE_SE=0.200361;MAC=20.000000	No	9	non-PW
ABCB11	Coding	2	168927301	168927361	ref	Coding	x30610	Alkaline phosphatase	Coding	0.419642	0.0167422	0.822542	0.0412102	3.32107e-05	286052	286033	19	0					REGENIE_SE=0.205565;MAC=19.000000	No	8	non-PW
ABCB11	Coding	2	168927301	168927361	ref	Coding	x30610	Alkaline phosphatase	Coding	0.419642	0.0167422	0.822542	0.0412102	3.32107e-05	286052	286033	19	0					REGENIE_SE=0.205565;MAC=19.000000	No	8	non-PW
ABCB11	Coding	2	168927308	168930693	ref	Coding	x30610	Alkaline phosphatase	Coding	0.522466	0.119566	0.925366	0.0110343	3.32107e-05	286052	286033	19	0					REGENIE_SE=0.205565;MAC=19.000000	No	8	PWpos
ABCB11	Coding	2	168927316	168930694	ref	Coding	x30610	Alkaline phosphatase	Coding	0.73745	0.334551	1.14035	0.000333942	3.32107e-05	286052	286033	19	0					REGENIE_SE=0.205564;MAC=19.000000	No	8	PWpos
ABCB11	Coding	2	168927317	168930711	ref	Coding	x30610	Alkaline phosphatase	Coding	0.675058	0.272157	1.07796	0.00102378	3.32107e-05	286052	286033	19	0					REGENIE_SE=0.205565;MAC=19.000000	No	9	PWpos
ABCB11	Coding	2	168927340	168930717	ref	Coding	x30610	Alkaline phosphatase	Coding	0.534447	0.151212	0.917683	0.00627037	3.67066e-05	286052	286031	21	0					REGENIE_SE=0.195532;MAC=21.000000	No	9	PWpos
ABCB11	Coding	2	168927346	168930717	ref	Coding	x30610	Alkaline phosphatase	Coding	0.499413	0.0965131	0.902312	0.0151211	3.32107e-05	286052	286033	19	0					REGENIE_SE=0.205565;MAC=19.000000	No	8	non-PW
ALPL	Coding	1	21561127	21561127	ref	Coding	x30610	Alkaline phosphatase	Coding	-2.60238	-3.01497	-2.18979	4.17601e-35	3.32109e-05	286051	286032	19	0					REGENIE_SE=0.210508;MAC=19.000000	chr1:21561127:G:C	1	PWneg
ALPL	Coding	1	21561142	21561142	ref	Coding	x30610	Alkaline phosphatase	Coding	-2.88493	-3.26836	-2.50149	3.22951e-49	3.84545e-05	286052	286030	22	0					REGENIE_SE=0.195632;MAC=22.000000	chr1:21561142:A:G	1	PWneg
ALPL	Coding	1	21570326	21570326	ref	Coding	x30610	Alkaline phosphatase	Coding	-2.2544	-2.6294	-1.8794	4.79651e-32	4.02025e-05	286052	286029	23	0					REGENIE_SE=0.191332;MAC=23.000000	chr1:21570326:C:T	1	PWneg
ALPL	Coding	1	21568200	21570309	ref	Coding	x30610	Alkaline phosphatase	Coding	-2.01287	-2.42546	-1.60027	1.15719e-21	3.32107e-05	286052	286033	19	0					REGENIE_SE=0.210511;MAC=19.000000	No	8	PWneg
ALPL	Coding	1	21568201	21570327	ref	Coding	x30610	Alkaline phosphatase	Coding	-2.10947	-2.45559	-1.76336	6.86439e-33	4.71942e-05	286052	286025	27	0					REGENIE_SE=0.176593;MAC=27.000000	No	10	PWneg
ALPL	Coding	1	21568212	21570327	ref	Coding	x30610	Alkaline phosphatase	Coding	-2.09218	-2.45187	-1.73248	4.17007e-30	4.36983e-05	286052	286027	25	0					REGENIE_SE=0.183521;MAC=25.000000	No	8	PWneg
ALPL	Coding	1	21568213	21570350	ref	Coding	x30610	Alkaline phosphatase	Coding	-1.39298	-1.76009	-1.02587	1.03021e-13	4.19504e-05	286052	286028	24	0					REGENIE_SE=0.187304;MAC=24.000000	No	9	PWneg
ALPL	Coding	1	21570309	21570350	ref	Coding	x30610	Alkaline phosphatase	Coding	-1.25758	-1.65003	-0.865127	3.37427e-10	3.67066e-05	286052	286031	21	0					REGENIE_SE=0.200235;MAC=21.000000	No	8	PWneg
ALPL	Coding	1	21570327	21570359	ref	Coding	x30610	Alkaline phosphatase	Coding	-1.29303	-1.70562	-0.880443	8.12636e-10	3.32107e-05	286052	286033	19	0					REGENIE_SE=0.210508;MAC=19.000000	No	6	PWneg
ALPL	Coding	1	21570327	21570359	ref	Coding	x30610	Alkaline phosphatase	Coding	-1.29303	-1.70562	-0.880443	8.12636e-10	3.32107e-05	286052	286033	19	0					REGENIE_SE=0.210508;MAC=19.000000	No	6	PWneg
ALPL	Coding	1	21570342	21573684	ref	Coding	x30610	Alkaline phosphatase	Coding	-1.16185	-1.56399	-0.759699	1.49132e-08	3.49587e-05	286052	286032	20	0					REGENIE_SE=0.205180;MAC=20.000000	No	9	PWneg
ALPL	Coding	1	21570350	21573684	ref	Coding	x30610	Alkaline phosphatase	Coding	-1.1972	-1.6098	-0.784611	1.2918e-08	3.32107e-05	286052	286033	19	0					REGENIE_SE=0.210510;MAC=19.000000	No	8	PWneg
ALPL	Coding	1	21570359	21573705	ref	Coding	x30610	Alkaline phosphatase	Coding	-2.21584	-2.59927	-1.83241	9.68336e-30	3.84545e-05	286052	286030	22	0					REGENIE_SE=0.195631;MAC=22.000000	No	11	PWneg
ALPL	Coding	1	21573683	21573683	ref	Coding	x30610	Alkaline phosphatase	Coding	-2.4627	-2.63824	-2.28717	1.875e-166	0.000183534	286050	285945	105	0					REGENIE_SE=0.089561;MAC=105.000000	chr1:21573683:A:C	1	PWneg
ALPL	Coding	1	21570373	21573705	ref	Coding	x30610	Alkaline phosphatase	Coding	-2.27076	-2.67291	-1.86862	1.80872e-28	3.49587e-05	286052	286032	20	0					REGENIE_SE=0.205179;MAC=20.000000	No	10	PWneg
ALPL	Coding	1	21573667	21573705	ref	Coding	x30610	Alkaline phosphatase	Coding	-2.27796	-2.69055	-1.86537	2.7296e-27	3.32107e-05	286052	286033	19	0					REGENIE_SE=0.210508;MAC=19.000000	No	9	PWneg
ALPL	Coding	1	21573676	21573708	ref	Coding	x30610	Alkaline phosphatase	Coding	-2.32738	-2.72952	-1.92524	8.01363e-30	3.49587e-05	286052	286032	20	0					REGENIE_SE=0.205178;MAC=20.000000	No	9	PWneg
ALPL	Coding	1	21573677	21573708	ref	Coding	x30610	Alkaline phosphatase	Coding	-2.37556	-2.78815	-1.96298	1.55815e-29	3.32107e-05	286052	286033	19	0					REGENIE_SE=0.210508;MAC=19.000000	No	8	PWneg
ALPL	Coding	1	21573682	21573722	ref	Coding	x30610	Alkaline phosphatase	Coding	-2.41837	-2.77108	-2.06566	3.59081e-41	4.54463e-05	286052	286026	26	0					REGENIE_SE=0.179957;MAC=26.000000	No	9	PWneg
ALPL	Coding	1	21573684	21573722	ref	Coding	x30610	Alkaline phosphatase	Coding	-2.38416	-2.74386	-2.02447	1.37171e-38	4.36983e-05	286052	286027	25	0					REGENIE_SE=0.183521;MAC=25.000000	No	8	PWneg
ALPL	Coding	1	21573685	21573722	ref	Coding	x30610	Alkaline phosphatase	Coding	-2.55328	-2.93671	-2.16984	6.23697e-39	3.84545e-05	286052	286030	22	0					REGENIE_SE=0.195632;MAC=22.000000	No	7	PWneg
ALPL	Coding	1	21573694	21573722	ref	Coding	x30610	Alkaline phosphatase	Coding	-2.55156	-2.94401	-2.1591	3.41784e-37	3.67066e-05	286052	286031	21	0					REGENIE_SE=0.200235;MAC=21.000000	No	6	PWneg
ALPL	Coding	1	21573705	21573733	ref	Coding	x30610	Alkaline phosphatase	Coding	-2.52552	-2.89263	-2.15841	1.95382e-41	4.19504e-05	286052	286028	24	0					REGENIE_SE=0.187303;MAC=24.000000	No	6	PWneg
ALPL	Coding	1	21573708	21573733	ref	Coding	x30610	Alkaline phosphatase	Coding	-2.44536	-2.8475	-2.04321	9.52375e-33	3.49587e-05	286052	286032	20	0					REGENIE_SE=0.205180;MAC=20.000000	No	5	PWneg
ALPL	Coding	1	21573712	21573712	ref	Coding	x30610	Alkaline phosphatase	Coding	-0.123524	-0.451876	0.204828	0.460925	5.2438e-05	286052	286022	30	0					REGENIE_SE=0.167530;MAC=30.000000	chr1:21573712:G:A	1	non-PW
ALPL	Coding	1	21573718	21573736	ref	Coding	x30610	Alkaline phosphatase	Coding	-2.39529	-2.80788	-1.9827	5.34737e-30	3.32107e-05	286052	286033	19	0					REGENIE_SE=0.210509;MAC=19.000000	No	5	PWneg
ALPL	Coding	1	21573722	21573782	ref	Coding	x30610	Alkaline phosphatase	Coding	-2.3619	-2.75435	-1.96944	4.1095e-32	3.67066e-05	286052	286031	21	0					REGENIE_SE=0.200234;MAC=21.000000	No	5	PWneg
ALPL	Coding	1	21573725	21575760	ref	Coding	x30610	Alkaline phosphatase	Coding	-2.41617	-2.80862	-2.02372	1.58251e-33	3.67066e-05	286052	286031	21	0					REGENIE_SE=0.200233;MAC=21.000000	No	9	PWneg
ALPL	Coding	1	21573733	21575760	ref	Coding	x30610	Alkaline phosphatase	Coding	-2.43311	-2.83525	-2.03097	1.94365e-32	3.49587e-05	286052	286032	20	0					REGENIE_SE=0.205178;MAC=20.000000	No	8	PWneg
ALPL	Coding	1	21573736	21575804	ref	Coding	x30610	Alkaline phosphatase	Coding	-1.76282	-2.09679	-1.42886	4.38253e-25	5.06901e-05	286052	286023	29	0					REGENIE_SE=0.170394;MAC=29.000000	No	9	PWneg
ALPL	Coding	1	21573782	21575804	ref	Coding	x30610	Alkaline phosphatase	Coding	-1.75517	-2.09505	-1.4153	4.43395e-24	4.89422e-05	286052	286024	28	0					REGENIE_SE=0.173410;MAC=28.000000	No	8	PWneg
ALPL	Coding	1	21573782	21575804	ref	Coding	x30610	Alkaline phosphatase	Coding	-1.75517	-2.09505	-1.4153	4.43395e-24	4.89422e-05	286052	286024	28	0					REGENIE_SE=0.173410;MAC=28.000000	No	8	PWneg
ALPL	Coding	1	21573782	21575804	ref	Coding	x30610	Alkaline phosphatase	Coding	-1.75517	-2.09505	-1.4153	4.43395e-24	4.89422e-05	286052	286024	28	0					REGENIE_SE=0.173410;MAC=28.000000	No	8	PWneg
ALPL	Coding	1	21573782	21575804	ref	Coding	x30610	Alkaline phosphatase	Coding	-1.75517	-2.09505	-1.4153	4.43395e-24	4.89422e-05	286052	286024	28	0					REGENIE_SE=0.173410;MAC=28.000000	No	8	PWneg
ALPL	Coding	1	21573783	21575804	ref	Coding	x30610	Alkaline phosphatase	Coding	-1.67802	-2.03771	-1.31834	6.03907e-20	4.36983e-05	286052	286027	25	0					REGENIE_SE=0.183518;MAC=25.000000	No	7	PWneg
ALPL	Coding	1	21573763	21573763	ref	Coding	x30610	Alkaline phosphatase	Coding	-1.14884	-1.41402	-0.883668	2.0435e-17	8.0405e-05	286052	286006	46	0					REGENIE_SE=0.135297;MAC=46.000000	chr1:21573763:C:T	1	PWneg
ALPL	Coding	1	21573791	21575804	ref	Coding	x30610	Alkaline phosphatase	Coding	-1.70603	-2.07314	-1.33893	8.35794e-20	4.19504e-05	286052	286028	24	0					REGENIE_SE=0.187302;MAC=24.000000	No	6	PWneg
ALPL	Coding	1	21575738	21575804	ref	Coding	x30610	Alkaline phosphatase	Coding	-1.67343	-2.04844	-1.29843	2.20497e-18	4.02025e-05	286052	286029	23	0					REGENIE_SE=0.191331;MAC=23.000000	No	5	PWneg
ALPL	Coding	1	21575757	21575804	ref	Coding	x30610	Alkaline phosphatase	Coding	-1.64799	-2.03142	-1.26456	3.63863e-17	3.84545e-05	286052	286030	22	0					REGENIE_SE=0.195631;MAC=22.000000	No	4	PWneg
ALPL	Coding	1	21575760	21575804	ref	Coding	x30610	Alkaline phosphatase	Coding	-1.59716	-1.98961	-1.20471	1.50557e-15	3.67066e-05	286052	286031	21	0					REGENIE_SE=0.200234;MAC=21.000000	No	3	PWneg
ALPL	Coding	1	21575774	21575819	ref	Coding	x30610	Alkaline phosphatase	Coding	-1.18327	-1.57572	-0.790818	3.43267e-09	3.67066e-05	286052	286031	21	0					REGENIE_SE=0.200233;MAC=21.000000	No	4	PWneg
ALPL	Coding	1	21575804	21575819	ref	Coding	x30610	Alkaline phosphatase	Coding	-1.0963	-1.49844	-0.694161	9.13274e-08	3.49587e-05	286052	286032	20	0					REGENIE_SE=0.205178;MAC=20.000000	No	3	PWneg
ALPL	Coding	1	21575812	21575907	ref	Coding	x30610	Alkaline phosphatase	Coding	-2.26612	-2.64112	-1.89111	2.31298e-32	4.02025e-05	286052	286029	23	0					REGENIE_SE=0.191331;MAC=23.000000	No	10	PWneg
ALPL	Coding	1	21575819	21575907	ref	Coding	x30610	Alkaline phosphatase	Coding	-2.28748	-2.67091	-1.90405	1.38735e-31	3.84545e-05	286052	286030	22	0					REGENIE_SE=0.195631;MAC=22.000000	No	9	PWneg
ALPL	Coding	1	21575831	21575910	ref	Coding	x30610	Alkaline phosphatase	Coding	-2.61001	-3.0226	-2.19742	2.65951e-35	3.32107e-05	286052	286033	19	0					REGENIE_SE=0.210509;MAC=19.000000	No	9	PWneg
ALPL	Coding	1	21575855	21576522	ref	Coding	x30610	Alkaline phosphatase	Coding	-2.57463	-2.98722	-2.16204	2.13469e-34	3.32107e-05	286052	286033	19	0					REGENIE_SE=0.210508;MAC=19.000000	No	10	PWneg
ALPL	Coding	1	21573779	21573779	ref	Coding	x30610	Alkaline phosphatase	Coding	-2.3499	-2.73333	-1.96647	3.07365e-33	3.84548e-05	286050	286028	22	0					REGENIE_SE=0.195630;MAC=22.000000	chr1:21573779:GCTT:G	1	PWneg
ALPL	Coding	1	21575861	21576594	ref	Coding	x30610	Alkaline phosphatase	Coding	-2.64512	-3.05771	-2.23253	3.27063e-36	3.32107e-05	286052	286033	19	0					REGENIE_SE=0.210508;MAC=19.000000	No	10	PWneg
ALPL	Coding	1	21575865	21577401	ref	Coding	x30610	Alkaline phosphatase	Coding	-2.8013	-3.13527	-2.46734	9.8762e-61	5.06901e-05	286052	286023	29	0					REGENIE_SE=0.170395;MAC=29.000000	No	12	PWneg
ALPL	Coding	1	21575897	21577401	ref	Coding	x30610	Alkaline phosphatase	Coding	-2.81533	-3.16144	-2.46921	3.20958e-57	4.71942e-05	286052	286025	27	0					REGENIE_SE=0.176592;MAC=27.000000	No	11	PWneg
ALPL	Coding	1	21575897	21577401	ref	Coding	x30610	Alkaline phosphatase	Coding	-2.81533	-3.16144	-2.46921	3.20958e-57	4.71942e-05	286052	286025	27	0					REGENIE_SE=0.176592;MAC=27.000000	No	11	PWneg
ALPL	Coding	1	21575897	21577401	ref	Coding	x30610	Alkaline phosphatase	Coding	-2.81533	-3.16144	-2.46921	3.20958e-57	4.71942e-05	286052	286025	27	0					REGENIE_SE=0.176592;MAC=27.000000	No	11	PWneg
ALPL	Coding	1	21575901	21577401	ref	Coding	x30610	Alkaline phosphatase	Coding	-2.82105	-3.17375	-2.46834	2.1961e-55	4.54463e-05	286052	286026	26	0					REGENIE_SE=0.179956;MAC=26.000000	No	10	PWneg
ALPL	Coding	1	21575907	21577401	ref	Coding	x30610	Alkaline phosphatase	Coding	-2.76332	-3.13043	-2.39622	2.93164e-49	4.19504e-05	286052	286028	24	0					REGENIE_SE=0.187303;MAC=24.000000	No	8	PWneg
ALPL	Coding	1	21575910	21577406	ref	Coding	x30610	Alkaline phosphatase	Coding	-2.71983	-3.11228	-2.32737	5.03427e-42	3.67066e-05	286052	286031	21	0					REGENIE_SE=0.200234;MAC=21.000000	No	8	PWneg
ALPL	Coding	1	21575924	21577406	ref	Coding	x30610	Alkaline phosphatase	Coding	-2.73005	-3.13219	-2.32791	2.14291e-40	3.49587e-05	286052	286032	20	0					REGENIE_SE=0.205178;MAC=20.000000	No	7	PWneg
ALPL	Coding	1	21576522	21577406	ref	Coding	x30610	Alkaline phosphatase	Coding	-2.78572	-3.1983	-2.37313	5.63568e-40	3.32107e-05	286052	286033	19	0					REGENIE_SE=0.210508;MAC=19.000000	No	6	PWneg
ALPL	Coding	1	21575835	21575835	ref	Coding	x30610	Alkaline phosphatase	Coding	-1.47882	-1.83153	-1.12612	2.07382e-16	4.54463e-05	286052	286026	26	0					REGENIE_SE=0.179955;MAC=26.000000	chr1:21575835:C:T	1	PWneg
ALPL	Coding	1	21576594	21577412	ref	Coding	x30610	Alkaline phosphatase	Coding	-2.81621	-3.2288	-2.40362	8.11256e-41	3.32107e-05	286052	286033	19	0					REGENIE_SE=0.210508;MAC=19.000000	No	6	PWneg
ALPL	Coding	1	21576615	21577421	ref	Coding	x30610	Alkaline phosphatase	Coding	-2.82438	-3.19939	-2.44938	2.5835e-49	4.02025e-05	286052	286029	23	0					REGENIE_SE=0.191331;MAC=23.000000	No	6	PWneg
ALPL	Coding	1	21577401	21577421	ref	Coding	x30610	Alkaline phosphatase	Coding	-2.8121	-3.20455	-2.41965	8.37571e-45	3.67067e-05	286051	286030	21	0					REGENIE_SE=0.200234;MAC=21.000000	No	5	PWneg
ALPL	Coding	1	21577406	21577448	ref	Coding	x30610	Alkaline phosphatase	Coding	-2.91999	-3.26611	-2.57388	2.04212e-61	4.71944e-05	286051	286024	27	0					REGENIE_SE=0.176591;MAC=27.000000	No	7	PWneg
ALPL	Coding	1	21577412	21577448	ref	Coding	x30610	Alkaline phosphatase	Coding	-2.92793	-3.30294	-2.55293	7.30318e-53	4.02026e-05	286051	286028	23	0					REGENIE_SE=0.191331;MAC=23.000000	No	6	PWneg
ALPL	Coding	1	21577421	21577448	ref	Coding	x30610	Alkaline phosphatase	Coding	-2.9418	-3.32522	-2.55837	4.16753e-51	3.84547e-05	286051	286029	22	0					REGENIE_SE=0.195630;MAC=22.000000	No	5	PWneg
ALPL	Coding	1	21577427	21577455	ref	Coding	x30610	Alkaline phosphatase	Coding	-2.93436	-3.35825	-2.51047	6.22405e-42	3.14629e-05	286051	286033	18	0					REGENIE_SE=0.216275;MAC=18.000000	No	5	PWneg
ALPL	Coding	1	21577430	21577469	ref	Coding	x30610	Alkaline phosphatase	Coding	-2.8984	-3.3223	-2.47451	5.92645e-41	3.14629e-05	286051	286033	18	0					REGENIE_SE=0.216275;MAC=18.000000	No	5	PWneg
ALPL	Coding	1	21577448	21577475	ref	Coding	x30610	Alkaline phosphatase	Coding	-2.77823	-3.21441	-2.34205	9.13952e-36	2.9715e-05	286051	286034	17	0					REGENIE_SE=0.222545;MAC=17.000000	No	5	PWneg
ALPL	Coding	1	21577455	21577490	ref	Coding	x30610	Alkaline phosphatase	Coding	-2.16974	-2.56219	-1.77729	2.32299e-27	3.67067e-05	286051	286030	21	0					REGENIE_SE=0.200234;MAC=21.000000	No	6	PWneg
ALPL	Coding	1	21575906	21575906	ref	Coding	x30610	Alkaline phosphatase	Coding	-2.61525	-2.85348	-2.37703	1.09041e-102	9.96326e-05	286051	285994	57	0					REGENIE_SE=0.121546;MAC=57.000000	chr1:21575906:C:T	1	PWneg
ALPL	Coding	1	21577469	21577490	ref	Coding	x30610	Alkaline phosphatase	Coding	-2.14153	-2.54367	-1.73939	1.67291e-25	3.49588e-05	286051	286031	20	0					REGENIE_SE=0.205178;MAC=20.000000	No	5	PWneg
ALPL	Coding	1	21577469	21577490	ref	Coding	x30610	Alkaline phosphatase	Coding	-2.14153	-2.54367	-1.73939	1.67291e-25	3.49588e-05	286051	286031	20	0					REGENIE_SE=0.205178;MAC=20.000000	No	5	PWneg
ALPL	Coding	1	21577475	21577493	ref	Coding	x30610	Alkaline phosphatase	Coding	-1.85571	-2.16415	-1.54728	4.28157e-32	5.943e-05	286051	286017	34	0					REGENIE_SE=0.157368;MAC=34.000000	No	5	PWneg
ALPL	Coding	1	21577476	21577493	ref	Coding	x30610	Alkaline phosphatase	Coding	-1.83007	-2.14315	-1.517	2.16938e-30	5.7682e-05	286051	286018	33	0					REGENIE_SE=0.159734;MAC=33.000000	No	4	PWneg
ALPL	Coding	1	21577490	21577493	ref	Coding	x30610	Alkaline phosphatase	Coding	-1.67417	-2.02688	-1.32146	1.36258e-20	4.54464e-05	286051	286025	26	0					REGENIE_SE=0.179956;MAC=26.000000	No	2	PWneg
ALPL	Coding	1	21577490	21577493	ref	Coding	x30610	Alkaline phosphatase	Coding	-1.67417	-2.02688	-1.32146	1.36258e-20	4.54464e-05	286051	286025	26	0					REGENIE_SE=0.179956;MAC=26.000000	No	2	PWneg
ALPL	Coding	1	21577490	21577493	ref	Coding	x30610	Alkaline phosphatase	Coding	-1.67417	-2.02688	-1.32146	1.36258e-20	4.54464e-05	286051	286025	26	0					REGENIE_SE=0.179956;MAC=26.000000	No	2	PWneg
ALPL	Coding	1	21577493	21577499	ref	Coding	x30610	Alkaline phosphatase	Coding	-2.06358	-2.40345	-1.7237	1.18295e-32	4.89423e-05	286051	286023	28	0					REGENIE_SE=0.173409;MAC=28.000000	No	2	PWneg
ALPL	Coding	1	21577499	21577514	ref	Coding	x30610	Alkaline phosphatase	Coding	-2.08637	-2.46137	-1.71136	1.09668e-27	4.02026e-05	286051	286028	23	0					REGENIE_SE=0.191330;MAC=23.000000	No	3	PWneg
ALPL	Coding	1	21577509	21577533	ref	Coding	x30610	Alkaline phosphatase	Coding	-1.53895	-1.96285	-1.11506	1.11359e-12	3.14629e-05	286051	286033	18	0					REGENIE_SE=0.216276;MAC=18.000000	No	6	PWneg
ALPL	Coding	1	21576582	21576582	ref	Coding	x30610	Alkaline phosphatase	Coding	-3.19733	-3.58978	-2.80487	2.13968e-57	3.67067e-05	286051	286030	21	0					REGENIE_SE=0.200235;MAC=21.000000	chr1:21576582:A:G	1	PWneg
ALPL	Coding	1	21577544	21577544	ref	Coding	x30610	Alkaline phosphatase	Coding	-2.32232	-2.70575	-1.93889	1.67741e-32	3.84548e-05	286050	286028	22	0					REGENIE_SE=0.195632;MAC=22.000000	chr1:21577544:G:A	1	PWneg
ALPL	Coding	1	21560640	21560670	ref	Coding	x30610	Alkaline phosphatase	Coding	-2.17862	-2.58076	-1.77648	2.45216e-26	3.49587e-05	286052	286032	20	0					REGENIE_SE=0.205178;MAC=20.000000	No	4	PWneg
ALPL	Coding	1	21563158	21563158	ref	Coding	x30610	Alkaline phosphatase	Coding	-2.79951	-3.2121	-2.38692	2.3505e-40	3.32107e-05	286052	286033	19	0					REGENIE_SE=0.210508;MAC=19.000000	chr1:21563158:G:A	1	PWneg
ALPL	Coding	1	21560653	21560680	ref	Coding	x30610	Alkaline phosphatase	Coding	-2.23419	-2.65809	-1.8103	5.14099e-25	3.14628e-05	286052	286034	18	0					REGENIE_SE=0.216276;MAC=18.000000	No	4	PWneg
ALPL	Coding	1	21560662	21560691	ref	Coding	x30610	Alkaline phosphatase	Coding	-1.96854	-2.34354	-1.59354	7.92381e-25	4.02025e-05	286052	286029	23	0					REGENIE_SE=0.191330;MAC=23.000000	No	5	PWneg
ALPL	Coding	1	21560670	21560691	ref	Coding	x30610	Alkaline phosphatase	Coding	-1.93978	-2.32321	-1.55636	3.56185e-23	3.84545e-05	286052	286030	22	0					REGENIE_SE=0.195630;MAC=22.000000	No	4	PWneg
ALPL	Coding	1	21560680	21560740	ref	Coding	x30610	Alkaline phosphatase	Coding	-1.53184	-1.90684	-1.15684	1.18244e-15	4.02025e-05	286052	286029	23	0					REGENIE_SE=0.191330;MAC=23.000000	No	6	PWneg
ALPL	Coding	1	21560683	21560740	ref	Coding	x30610	Alkaline phosphatase	Coding	-1.51591	-1.89934	-1.13248	9.26982e-15	3.84545e-05	286052	286030	22	0					REGENIE_SE=0.195629;MAC=22.000000	No	5	PWneg
ALPL	Coding	1	21560691	21560740	ref	Coding	x30610	Alkaline phosphatase	Coding	-1.49063	-1.88308	-1.09818	9.73339e-14	3.67066e-05	286052	286031	21	0					REGENIE_SE=0.200233;MAC=21.000000	No	4	PWneg
ALPL	Coding	1	21560701	21561118	ref	Coding	x30610	Alkaline phosphatase	Coding	-2.22802	-2.58072	-1.87531	3.31202e-35	4.54463e-05	286052	286026	26	0					REGENIE_SE=0.179955;MAC=26.000000	No	6	PWneg
ALPL	Coding	1	21560731	21561126	ref	Coding	x30610	Alkaline phosphatase	Coding	-2.65335	-3.07724	-2.22945	1.33937e-34	3.14628e-05	286052	286034	18	0					REGENIE_SE=0.216275;MAC=18.000000	No	6	PWneg
ALPL	Coding	1	21560731	21561126	ref	Coding	x30610	Alkaline phosphatase	Coding	-2.65335	-3.07724	-2.22945	1.33937e-34	3.14628e-05	286052	286034	18	0					REGENIE_SE=0.216275;MAC=18.000000	No	6	PWneg
ALPL	Coding	1	21560731	21561126	ref	Coding	x30610	Alkaline phosphatase	Coding	-2.65335	-3.07724	-2.22945	1.33937e-34	3.14628e-05	286052	286034	18	0					REGENIE_SE=0.216275;MAC=18.000000	No	6	PWneg
ALPL	Coding	1	21563212	21563212	ref	Coding	x30610	Alkaline phosphatase	Coding	-2.38026	-2.50128	-2.25924	2.22507e-307	0.000386293	286052	285831	221	0					REGENIE_SE=0.061745;MAC=221.000000	chr1:21563212:A:C	1	PWneg
ALPL	Coding	1	21560740	21561127	ref	Coding	x30610	Alkaline phosphatase	Coding	-2.81755	-3.21969	-2.4154	6.51262e-43	3.49587e-05	286052	286032	20	0					REGENIE_SE=0.205178;MAC=20.000000	No	6	PWneg
ALPL	Coding	1	21561101	21561130	ref	Coding	x30610	Alkaline phosphatase	Coding	-3.04035	-3.47654	-2.60417	1.7206e-42	2.97149e-05	286052	286035	17	0					REGENIE_SE=0.222547;MAC=17.000000	No	6	PWneg
ALPL	Coding	1	21561112	21561182	ref	Coding	x30610	Alkaline phosphatase	Coding	-2.86612	-3.3023	-2.42993	5.92842e-38	2.97149e-05	286052	286035	17	0					REGENIE_SE=0.222546;MAC=17.000000	No	6	PWneg
ALPL	Coding	1	21561118	21561184	ref	Coding	x30610	Alkaline phosphatase	Coding	-2.88263	-3.31882	-2.44645	2.25963e-38	2.97149e-05	286052	286035	17	0					REGENIE_SE=0.222546;MAC=17.000000	No	6	PWneg
ALPL	Coding	1	21561126	21563119	ref	Coding	x30610	Alkaline phosphatase	Coding	-1.78689	-2.133	-1.44078	4.55873e-24	4.71942e-05	286052	286025	27	0					REGENIE_SE=0.176591;MAC=27.000000	No	8	PWneg
ALPL	Coding	1	21561127	21563119	ref	Coding	x30610	Alkaline phosphatase	Coding	-1.74788	-2.10058	-1.39518	2.65645e-22	4.54463e-05	286052	286026	26	0					REGENIE_SE=0.179954;MAC=26.000000	No	7	PWneg
ALPL	Coding	1	21561130	21563119	ref	Coding	x30610	Alkaline phosphatase	Coding	-1.54181	-1.91681	-1.16681	7.73178e-16	4.02025e-05	286052	286029	23	0					REGENIE_SE=0.191330;MAC=23.000000	No	6	PWneg
ALPL	Coding	1	21561182	21563119	ref	Coding	x30610	Alkaline phosphatase	Coding	-1.35035	-1.7428	-0.9579	1.54224e-11	3.67066e-05	286052	286031	21	0					REGENIE_SE=0.200234;MAC=21.000000	No	5	PWneg
ALPL	Coding	1	21561184	21563119	ref	Coding	x30610	Alkaline phosphatase	Coding	-1.386	-1.78814	-0.983857	1.42736e-11	3.49587e-05	286052	286032	20	0					REGENIE_SE=0.205178;MAC=20.000000	No	4	PWneg
ALPL	Coding	1	21563111	21563130	ref	Coding	x30610	Alkaline phosphatase	Coding	-1.55276	-1.94521	-1.16031	8.85134e-15	3.67066e-05	286052	286031	21	0					REGENIE_SE=0.200233;MAC=21.000000	No	4	PWneg
ALPL	Coding	1	21563213	21563213	ref	Coding	x30610	Alkaline phosphatase	Coding	-2.38026	-2.50128	-2.25924	2.22507e-307	0.000386293	286052	285831	221	0					REGENIE_SE=0.061745;MAC=221.000000	chr1:21563213:C:A	1	PWneg
ALPL	Coding	1	21563111	21563130	ref	Coding	x30610	Alkaline phosphatase	Coding	-1.55276	-1.94521	-1.16031	8.85134e-15	3.67066e-05	286052	286031	21	0					REGENIE_SE=0.200233;MAC=21.000000	No	4	PWneg
ALPL	Coding	1	21563116	21563143	ref	Coding	x30610	Alkaline phosphatase	Coding	-1.96212	-2.29048	-1.63377	1.10614e-31	5.2438e-05	286052	286022	30	0					REGENIE_SE=0.167531;MAC=30.000000	No	6	PWneg
ALPL	Coding	1	21563119	21563143	ref	Coding	x30610	Alkaline phosphatase	Coding	-1.92947	-2.26343	-1.5955	1.00335e-29	5.06901e-05	286052	286023	29	0					REGENIE_SE=0.170394;MAC=29.000000	No	5	PWneg
ALPL	Coding	1	21563130	21563152	ref	Coding	x30610	Alkaline phosphatase	Coding	-2.91358	-3.29702	-2.53015	3.64899e-50	3.84545e-05	286052	286030	22	0					REGENIE_SE=0.195632;MAC=22.000000	No	5	PWneg
ALPL	Coding	1	21563140	21563152	ref	Coding	x30610	Alkaline phosphatase	Coding	-2.83361	-3.23575	-2.43147	2.20611e-43	3.49587e-05	286052	286032	20	0					REGENIE_SE=0.205179;MAC=20.000000	No	4	PWneg
ALPL	Coding	1	21563140	21563152	ref	Coding	x30610	Alkaline phosphatase	Coding	-2.83361	-3.23575	-2.43147	2.20611e-43	3.49587e-05	286052	286032	20	0					REGENIE_SE=0.205179;MAC=20.000000	No	4	PWneg
ALPL	Coding	1	21563143	21563152	ref	Coding	x30610	Alkaline phosphatase	Coding	-2.9465	-3.35909	-2.53391	1.62562e-44	3.32107e-05	286052	286033	19	0					REGENIE_SE=0.210509;MAC=19.000000	No	3	PWneg
ALPL	Coding	1	21563152	21563162	ref	Coding	x30610	Alkaline phosphatase	Coding	-1.7883	-2.14799	-1.42861	1.94785e-22	4.36983e-05	286052	286027	25	0					REGENIE_SE=0.183519;MAC=25.000000	No	3	PWneg
ALPL	Coding	1	21563161	21563183	ref	Coding	x30610	Alkaline phosphatase	Coding	-1.52731	-1.88701	-1.16762	8.62072e-17	4.36983e-05	286052	286027	25	0					REGENIE_SE=0.183519;MAC=25.000000	No	3	PWneg
ALPL	Coding	1	21563161	21563183	ref	Coding	x30610	Alkaline phosphatase	Coding	-1.52731	-1.88701	-1.16762	8.62072e-17	4.36983e-05	286052	286027	25	0					REGENIE_SE=0.183519;MAC=25.000000	No	3	PWneg
ALPL	Coding	1	21564094	21564094	ref	Coding	x30610	Alkaline phosphatase	Coding	-1.73941	-1.88207	-1.59675	3.27359e-126	0.000277921	286052	285893	159	0					REGENIE_SE=0.072787;MAC=159.000000	chr1:21564094:G:A	1	PWneg
ALPL	Coding	1	21563162	21563183	ref	Coding	x30610	Alkaline phosphatase	Coding	-1.46642	-1.83353	-1.09931	4.91228e-15	4.19504e-05	286052	286028	24	0					REGENIE_SE=0.187303;MAC=24.000000	No	2	PWneg
ALPL	Coding	1	21563183	21563224	ref	Coding	x30610	Alkaline phosphatase	Coding	-1.96908	-2.38167	-1.55649	8.44615e-21	3.32107e-05	286052	286033	19	0					REGENIE_SE=0.210508;MAC=19.000000	No	7	PWneg
ALPL	Coding	1	21563192	21563234	ref	Coding	x30610	Alkaline phosphatase	Coding	-2.07237	-2.44737	-1.69737	2.44381e-27	4.02025e-05	286052	286029	23	0					REGENIE_SE=0.191330;MAC=23.000000	No	8	PWneg
ALPL	Coding	1	21563194	21563234	ref	Coding	x30610	Alkaline phosphatase	Coding	-2.08758	-2.47101	-1.70415	1.39029e-26	3.84545e-05	286052	286030	22	0					REGENIE_SE=0.195630;MAC=22.000000	No	7	PWneg
ALPL	Coding	1	21563200	21563243	ref	Coding	x30610	Alkaline phosphatase	Coding	-1.83682	-2.22025	-1.45339	6.04256e-21	3.84545e-05	286052	286030	22	0					REGENIE_SE=0.195630;MAC=22.000000	No	8	PWneg
ALPL	Coding	1	21563206	21563243	ref	Coding	x30610	Alkaline phosphatase	Coding	-1.80833	-2.20078	-1.41588	1.69962e-19	3.67066e-05	286052	286031	21	0					REGENIE_SE=0.200234;MAC=21.000000	No	7	PWneg
ALPL	Coding	1	21563209	21563243	ref	Coding	x30610	Alkaline phosphatase	Coding	-1.76941	-2.17155	-1.36727	6.4783e-18	3.49587e-05	286052	286032	20	0					REGENIE_SE=0.205178;MAC=20.000000	No	6	PWneg
ALPL	Coding	1	21563224	21563278	ref	Coding	x30610	Alkaline phosphatase	Coding	-1.67398	-1.997	-1.35097	3.07575e-24	5.4186e-05	286052	286021	31	0					REGENIE_SE=0.164807;MAC=31.000000	No	6	PWneg
ALPL	Coding	1	21563234	21563278	ref	Coding	x30610	Alkaline phosphatase	Coding	-1.6786	-2.01847	-1.33872	3.66946e-22	4.89422e-05	286052	286024	28	0					REGENIE_SE=0.173410;MAC=28.000000	No	5	PWneg
ALPL	Coding	1	21563237	21564052	ref	Coding	x30610	Alkaline phosphatase	Coding	-1.53989	-1.87385	-1.20592	1.60635e-19	5.06901e-05	286052	286023	29	0					REGENIE_SE=0.170393;MAC=29.000000	No	5	PWneg
ALPL	Coding	1	21564143	21564143	ref	Coding	x30610	Alkaline phosphatase	Coding	-1.83636	-1.99233	-1.68038	8.15085e-118	0.000232475	286052	285919	133	0					REGENIE_SE=0.079580;MAC=133.000000	chr1:21564143:T:C	1	PWneg
ALPL	Coding	1	21563243	21564052	ref	Coding	x30610	Alkaline phosphatase	Coding	-1.57721	-1.91709	-1.23734	9.42906e-20	4.89422e-05	286052	286024	28	0					REGENIE_SE=0.173409;MAC=28.000000	No	4	PWneg
ALPL	Coding	1	21563278	21564052	ref	Coding	x30610	Alkaline phosphatase	Coding	-1.56312	-1.93812	-1.18812	3.08952e-16	4.02025e-05	286052	286029	23	0					REGENIE_SE=0.191330;MAC=23.000000	No	3	PWneg
ALPL	Coding	1	21563281	21564068	ref	Coding	x30610	Alkaline phosphatase	Coding	-2.12386	-2.51631	-1.73141	2.76722e-26	3.67066e-05	286052	286031	21	0					REGENIE_SE=0.200233;MAC=21.000000	No	6	PWneg
ALPL	Coding	1	21564052	21564068	ref	Coding	x30610	Alkaline phosphatase	Coding	-2.096	-2.49814	-1.69386	1.68931e-24	3.49587e-05	286052	286032	20	0					REGENIE_SE=0.205177;MAC=20.000000	No	5	PWneg
ALPL	Coding	1	21564053	21564110	ref	Coding	x30610	Alkaline phosphatase	Coding	-2.23865	-2.61365	-1.86365	1.26761e-31	4.02025e-05	286052	286029	23	0					REGENIE_SE=0.191330;MAC=23.000000	No	11	PWneg
ALPL	Coding	1	21564062	21564110	ref	Coding	x30610	Alkaline phosphatase	Coding	-2.2202	-2.60363	-1.83678	7.50078e-30	3.84545e-05	286052	286030	22	0					REGENIE_SE=0.195630;MAC=22.000000	No	10	PWneg
ALPL	Coding	1	21564064	21564118	ref	Coding	x30610	Alkaline phosphatase	Coding	-2.2685	-2.6435	-1.8935	1.99178e-32	4.02025e-05	286052	286029	23	0					REGENIE_SE=0.191330;MAC=23.000000	No	11	PWneg
ALPL	Coding	1	21564068	21564118	ref	Coding	x30610	Alkaline phosphatase	Coding	-2.26569	-2.64912	-1.88226	5.1136e-31	3.84545e-05	286052	286030	22	0					REGENIE_SE=0.195630;MAC=22.000000	No	10	PWneg
ALPL	Coding	1	21564079	21564119	ref	Coding	x30610	Alkaline phosphatase	Coding	-2.29311	-2.717	-1.86922	2.89457e-26	3.14628e-05	286052	286034	18	0					REGENIE_SE=0.216276;MAC=18.000000	No	10	PWneg
ALPL	Coding	1	21564080	21564133	ref	Coding	x30610	Alkaline phosphatase	Coding	-2.24876	-2.66135	-1.83618	1.22821e-26	3.32107e-05	286052	286033	19	0					REGENIE_SE=0.210508;MAC=19.000000	No	10	PWneg
ALPL	Coding	1	21568123	21568123	ref	Coding	x30610	Alkaline phosphatase	Coding	-2.16385	-2.54728	-1.78042	1.94359e-28	3.84545e-05	286052	286030	22	0					REGENIE_SE=0.195632;MAC=22.000000	chr1:21568123:G:A	1	PWneg
ALPL	Coding	1	21564086	21564138	ref	Coding	x30610	Alkaline phosphatase	Coding	-2.0126	-2.42519	-1.60001	1.1698e-21	3.32107e-05	286052	286033	19	0					REGENIE_SE=0.210508;MAC=19.000000	No	10	PWneg
ALPL	Coding	1	21564086	21564138	ref	Coding	x30610	Alkaline phosphatase	Coding	-2.0126	-2.42519	-1.60001	1.1698e-21	3.32107e-05	286052	286033	19	0					REGENIE_SE=0.210508;MAC=19.000000	No	10	PWneg
ALPL	Coding	1	21564100	21564145	ref	Coding	x30610	Alkaline phosphatase	Coding	-1.97479	-2.36724	-1.58234	6.05452e-23	3.67066e-05	286052	286031	21	0					REGENIE_SE=0.200233;MAC=21.000000	No	10	PWneg
ALPL	Coding	1	21564103	21564145	ref	Coding	x30610	Alkaline phosphatase	Coding	-1.99763	-2.39977	-1.59549	2.11468e-22	3.49587e-05	286052	286032	20	0					REGENIE_SE=0.205178;MAC=20.000000	No	9	PWneg
ALPL	Coding	1	21564104	21564175	ref	Coding	x30610	Alkaline phosphatase	Coding	-2.22004	-2.63262	-1.80745	5.29247e-26	3.32107e-05	286052	286033	19	0					REGENIE_SE=0.210507;MAC=19.000000	No	9	PWneg
ALPL	Coding	1	21564110	21564178	ref	Coding	x30610	Alkaline phosphatase	Coding	-2.14898	-2.57287	-1.72508	2.89357e-23	3.14628e-05	286052	286034	18	0					REGENIE_SE=0.216275;MAC=18.000000	No	9	PWneg
ALPL	Coding	1	21564110	21564178	ref	Coding	x30610	Alkaline phosphatase	Coding	-2.14898	-2.57287	-1.72508	2.89357e-23	3.14628e-05	286052	286034	18	0					REGENIE_SE=0.216275;MAC=18.000000	No	9	PWneg
ALPL	Coding	1	21564118	21564181	ref	Coding	x30610	Alkaline phosphatase	Coding	-2.03372	-2.42617	-1.64127	3.09161e-24	3.67066e-05	286052	286031	21	0					REGENIE_SE=0.200233;MAC=21.000000	No	9	PWneg
ALPL	Coding	1	21564119	21564188	ref	Coding	x30610	Alkaline phosphatase	Coding	-1.80246	-2.22636	-1.37857	7.81126e-17	3.14628e-05	286052	286034	18	0					REGENIE_SE=0.216277;MAC=18.000000	No	9	PWneg
ALPL	Coding	1	21564133	21564188	ref	Coding	x30610	Alkaline phosphatase	Coding	-1.80246	-2.22636	-1.37857	7.81126e-17	3.14628e-05	286052	286034	18	0					REGENIE_SE=0.216277;MAC=18.000000	No	8	PWneg
ALPL	Coding	1	21568128	21568128	ref	Coding	x30610	Alkaline phosphatase	Coding	-1.58884	-1.80857	-1.3691	1.36365e-45	0.000117112	286052	285985	67	0					REGENIE_SE=0.112110;MAC=67.000000	chr1:21568128:T:C	1	PWneg
ALPL	Coding	1	21564138	21568105	ref	Coding	x30610	Alkaline phosphatase	Coding	-2.00611	-2.35882	-1.65341	7.33616e-29	4.54463e-05	286052	286026	26	0					REGENIE_SE=0.179955;MAC=26.000000	No	8	PWneg
ALPL	Coding	1	21564145	21568105	ref	Coding	x30610	Alkaline phosphatase	Coding	-2.08462	-2.45173	-1.71752	8.98881e-29	4.19504e-05	286052	286028	24	0					REGENIE_SE=0.187302;MAC=24.000000	No	7	PWneg
ALPL	Coding	1	21564175	21568105	ref	Coding	x30610	Alkaline phosphatase	Coding	-2.09466	-2.48711	-1.70221	1.30302e-25	3.67066e-05	286052	286031	21	0					REGENIE_SE=0.200233;MAC=21.000000	No	6	PWneg
ALPL	Coding	1	21564175	21568105	ref	Coding	x30610	Alkaline phosphatase	Coding	-2.09466	-2.48711	-1.70221	1.30302e-25	3.67066e-05	286052	286031	21	0					REGENIE_SE=0.200233;MAC=21.000000	No	6	PWneg
ALPL	Coding	1	21564178	21568105	ref	Coding	x30610	Alkaline phosphatase	Coding	-2.05098	-2.45312	-1.64884	1.58499e-23	3.49587e-05	286052	286032	20	0					REGENIE_SE=0.205178;MAC=20.000000	No	5	PWneg
ALPL	Coding	1	21564181	21568105	ref	Coding	x30610	Alkaline phosphatase	Coding	-2.16847	-2.58105	-1.75588	6.96193e-25	3.32107e-05	286052	286033	19	0					REGENIE_SE=0.210507;MAC=19.000000	No	4	PWneg
ALPL	Coding	1	21564188	21568122	ref	Coding	x30610	Alkaline phosphatase	Coding	-2.03781	-2.43996	-1.63567	3.02462e-23	3.49587e-05	286052	286032	20	0					REGENIE_SE=0.205179;MAC=20.000000	No	7	PWneg
ALPL	Coding	1	21568105	21568123	ref	Coding	x30610	Alkaline phosphatase	Coding	-2.06781	-2.46995	-1.66567	6.9048e-24	3.49587e-05	286052	286032	20	0					REGENIE_SE=0.205178;MAC=20.000000	No	6	PWneg
ALPL	Coding	1	21568109	21568162	ref	Coding	x30610	Alkaline phosphatase	Coding	-2.07493	-2.47707	-1.67279	4.84293e-24	3.49587e-05	286052	286032	20	0					REGENIE_SE=0.205177;MAC=20.000000	No	9	PWneg
ALPL	Coding	1	21568112	21568200	ref	Coding	x30610	Alkaline phosphatase	Coding	-2.03828	-2.44042	-1.63614	2.95436e-23	3.49587e-05	286052	286032	20	0					REGENIE_SE=0.205177;MAC=20.000000	No	9	PWneg
ALPL	Coding	1	21568237	21568237	ref	Coding	x30610	Alkaline phosphatase	Coding	-1.68741	-2.06242	-1.31241	1.15134e-18	4.02025e-05	286052	286029	23	0					REGENIE_SE=0.191331;MAC=23.000000	chr1:21568237:C:T	1	PWneg
ALPL	Coding	1	21568113	21568201	ref	Coding	x30610	Alkaline phosphatase	Coding	-2.07221	-2.47435	-1.67007	5.54644e-24	3.49587e-05	286052	286032	20	0					REGENIE_SE=0.205177;MAC=20.000000	No	10	PWneg
ALPL	Coding	1	21568122	21568212	ref	Coding	x30610	Alkaline phosphatase	Coding	-2.25429	-2.61398	-1.8946	1.1087e-34	4.36983e-05	286052	286027	25	0					REGENIE_SE=0.183519;MAC=25.000000	No	10	PWneg
ALPL	Coding	1	21568122	21568212	ref	Coding	x30610	Alkaline phosphatase	Coding	-2.25429	-2.61398	-1.8946	1.1087e-34	4.36983e-05	286052	286027	25	0					REGENIE_SE=0.183519;MAC=25.000000	No	10	PWneg
ALPL	Coding	1	21568123	21568212	ref	Coding	x30610	Alkaline phosphatase	Coding	-2.28144	-2.65645	-1.90644	8.87033e-33	4.02025e-05	286052	286029	23	0					REGENIE_SE=0.191332;MAC=23.000000	No	9	PWneg
ALPL	Coding	1	21568132	21568212	ref	Coding	x30610	Alkaline phosphatase	Coding	-2.255	-2.64745	-1.86255	2.02506e-29	3.67066e-05	286052	286031	21	0					REGENIE_SE=0.200234;MAC=21.000000	No	8	PWneg
ALPL	Coding	1	21568152	21570309	ref	Coding	x30610	Alkaline phosphatase	Coding	-2.07862	-2.46205	-1.69519	2.27703e-26	3.84545e-05	286052	286030	22	0					REGENIE_SE=0.195632;MAC=22.000000	No	11	PWneg
ALPL	Coding	1	21568152	21570309	ref	Coding	x30610	Alkaline phosphatase	Coding	-2.07862	-2.46205	-1.69519	2.27703e-26	3.84545e-05	286052	286030	22	0					REGENIE_SE=0.195632;MAC=22.000000	No	11	PWneg
ALPL	Coding	1	21568156	21570309	ref	Coding	x30610	Alkaline phosphatase	Coding	-2.02277	-2.41523	-1.63032	5.41544e-24	3.67066e-05	286052	286031	21	0					REGENIE_SE=0.200236;MAC=21.000000	No	10	PWneg
ALPL	Coding	1	21568162	21570309	ref	Coding	x30610	Alkaline phosphatase	Coding	-2.02015	-2.42229	-1.618	7.15558e-23	3.49587e-05	286052	286032	20	0					REGENIE_SE=0.205181;MAC=20.000000	No	9	PWneg
ALPL	Coding	1	21568200	21570309	ref	Coding	x30610	Alkaline phosphatase	Coding	-2.01287	-2.42546	-1.60027	1.15719e-21	3.32107e-05	286052	286033	19	0					REGENIE_SE=0.210511;MAC=19.000000	No	8	PWneg
ANGPTL3	Coding	1	62597616	62597616	ref	Coding	x30630	Apolipoprotein A	Coding	-0.670272	-0.989226	-0.351318	3.80843e-05	5.56908e-05	260366	260337	29	0					REGENIE_SE=0.162735;MAC=29.000000	chr1:62597616:C:G	1	PWneg
ANGPTL3	Coding	1	62597694	62597694	ref	Coding	x30630	Apolipoprotein A	Coding	-0.900563	-1.27537	-0.525751	2.48665e-06	4.03278e-05	260366	260345	21	0					REGENIE_SE=0.191234;MAC=21.000000	chr1:62597694:T:C	1	PWneg
ANGPTL3	Coding	1	62597649	62597757	ref	Coding	x30630	Apolipoprotein A	Coding	0.0161235	-0.388714	0.420961	0.937781	3.45666e-05	260367	260349	18	0					REGENIE_SE=0.206554;MAC=18.000000	No	14	non-PW
ANGPTL3	Coding	1	62597649	62597757	ref	Coding	x30630	Apolipoprotein A	Coding	0.0161235	-0.388714	0.420961	0.937781	3.45666e-05	260367	260349	18	0					REGENIE_SE=0.206554;MAC=18.000000	No	14	non-PW
ANGPTL3	Coding	1	62597660	62597772	ref	Coding	x30630	Apolipoprotein A	Coding	0.0653289	-0.339509	0.470167	0.75179	3.45666e-05	260367	260349	18	0					REGENIE_SE=0.206554;MAC=18.000000	No	14	non-PW
ANGPTL3	Coding	1	62597673	62597808	ref	Coding	x30630	Apolipoprotein A	Coding	0.106753	-0.28729	0.500797	0.595427	3.6487e-05	260367	260348	19	0					REGENIE_SE=0.201046;MAC=19.000000	No	15	non-PW
ANGPTL3	Coding	1	62597673	62597808	ref	Coding	x30630	Apolipoprotein A	Coding	0.106753	-0.28729	0.500797	0.595427	3.6487e-05	260367	260348	19	0					REGENIE_SE=0.201046;MAC=19.000000	No	15	non-PW
ANGPTL3	Coding	1	62597676	62597817	ref	Coding	x30630	Apolipoprotein A	Coding	0.0342331	-0.296327	0.364793	0.839154	5.18499e-05	260367	260340	27	0					REGENIE_SE=0.168656;MAC=27.000000	No	15	non-PW
ANGPTL3	Coding	1	62597679	62597817	ref	Coding	x30630	Apolipoprotein A	Coding	-0.0587596	-0.402287	0.284767	0.737438	4.80092e-05	260367	260342	25	0					REGENIE_SE=0.175272;MAC=25.000000	No	13	non-PW
ANGPTL3	Coding	1	62597681	62597817	ref	Coding	x30630	Apolipoprotein A	Coding	-0.0966561	-0.454807	0.261495	0.596843	4.41684e-05	260367	260344	23	0					REGENIE_SE=0.182734;MAC=23.000000	No	12	non-PW
ANGPTL3	Coding	1	62597682	62597817	ref	Coding	x30630	Apolipoprotein A	Coding	-0.0757599	-0.44196	0.29044	0.685125	4.22481e-05	260367	260345	22	0					REGENIE_SE=0.186840;MAC=22.000000	No	11	non-PW
ANGPTL3	Coding	1	62597696	62597817	ref	Coding	x30630	Apolipoprotein A	Coding	-0.0347311	-0.418806	0.349344	0.859323	3.84073e-05	260367	260347	20	0					REGENIE_SE=0.195960;MAC=20.000000	No	10	non-PW
ANGPTL3	Coding	1	62597774	62597774	ref	Coding	x30630	Apolipoprotein A	Coding	0.00790211	-0.223714	0.239518	0.946686	0.00010562	260367	260312	55	0					REGENIE_SE=0.118174;MAC=55.000000	chr1:62597774:G:A	1	non-PW
ANGPTL3	Coding	1	62597696	62597817	ref	Coding	x30630	Apolipoprotein A	Coding	-0.0347311	-0.418806	0.349344	0.859323	3.84073e-05	260367	260347	20	0					REGENIE_SE=0.195960;MAC=20.000000	No	10	non-PW
ANGPTL3	Coding	1	62597702	62597826	ref	Coding	x30630	Apolipoprotein A	Coding	-0.024953	-0.40903	0.359124	0.898674	3.84073e-05	260367	260347	20	0					REGENIE_SE=0.195961;MAC=20.000000	No	10	non-PW
ANGPTL3	Coding	1	62597723	62597826	ref	Coding	x30630	Apolipoprotein A	Coding	0.0114757	-0.382578	0.40553	0.954483	3.6487e-05	260367	260348	19	0					REGENIE_SE=0.201052;MAC=19.000000	No	9	non-PW
ANGPTL3	Coding	1	62597727	62597838	ref	Coding	x30630	Apolipoprotein A	Coding	0.0115973	-0.354619	0.377813	0.950509	4.22481e-05	260367	260345	22	0					REGENIE_SE=0.186848;MAC=22.000000	No	9	non-PW
ANGPTL3	Coding	1	62597754	62597838	ref	Coding	x30630	Apolipoprotein A	Coding	0.11376	-0.261069	0.48859	0.551946	4.03277e-05	260367	260346	21	0					REGENIE_SE=0.191243;MAC=21.000000	No	8	non-PW
ANGPTL3	Coding	1	62597757	62597838	ref	Coding	x30630	Apolipoprotein A	Coding	0.0940805	-0.310783	0.498945	0.648787	3.45666e-05	260367	260349	18	0					REGENIE_SE=0.206567;MAC=18.000000	No	7	non-PW
ANGPTL3	Coding	1	62597772	62597842	ref	Coding	x30630	Apolipoprotein A	Coding	0.0306508	-0.36341	0.424711	0.878832	3.6487e-05	260367	260348	19	0					REGENIE_SE=0.201055;MAC=19.000000	No	7	non-PW
ANGPTL3	Coding	1	62597789	62597842	ref	Coding	x30630	Apolipoprotein A	Coding	-0.0368041	-0.44166	0.368052	0.858586	3.45666e-05	260367	260349	18	0					REGENIE_SE=0.206563;MAC=18.000000	No	6	non-PW
ANGPTL3	Coding	1	62597808	62597848	ref	Coding	x30630	Apolipoprotein A	Coding	-0.0346952	-0.439549	0.370159	0.866611	3.45666e-05	260367	260349	18	0					REGENIE_SE=0.206562;MAC=18.000000	No	6	non-PW
ANGPTL3	Coding	1	62597808	62597848	ref	Coding	x30630	Apolipoprotein A	Coding	-0.0346952	-0.439549	0.370159	0.866611	3.45666e-05	260367	260349	18	0					REGENIE_SE=0.206562;MAC=18.000000	No	6	non-PW
ANGPTL3	Coding	1	62601804	62601804	ref	Coding	x30630	Apolipoprotein A	Coding	-0.258146	-0.421942	-0.0943495	0.00200874	0.000211243	260364	260254	110	0					REGENIE_SE=0.083571;MAC=110.000000	chr1:62601804:G:T	1	non-PW
ANGPTL3	Coding	1	62597817	62597849	ref	Coding	x30630	Apolipoprotein A	Coding	-0.0492528	-0.454104	0.355599	0.811538	3.45666e-05	260367	260349	18	0					REGENIE_SE=0.206561;MAC=18.000000	No	6	non-PW
ANGPTL3	Coding	1	62597826	62597967	ref	Coding	x30630	Apolipoprotein A	Coding	-0.168236	-0.573086	0.236614	0.415377	3.45666e-05	260367	260349	18	0					REGENIE_SE=0.206560;MAC=18.000000	No	14	non-PW
ANGPTL3	Coding	1	62597826	62597967	ref	Coding	x30630	Apolipoprotein A	Coding	-0.168236	-0.573086	0.236614	0.415377	3.45666e-05	260367	260349	18	0					REGENIE_SE=0.206560;MAC=18.000000	No	14	non-PW
ANGPTL3	Coding	1	62597838	62598056	ref	Coding	x30630	Apolipoprotein A	Coding	-0.250332	-0.64438	0.143716	0.213084	3.6487e-05	260367	260348	19	0					REGENIE_SE=0.201049;MAC=19.000000	No	14	non-PW
ANGPTL3	Coding	1	62597842	62598724	ref	Coding	x30630	Apolipoprotein A	Coding	-0.232329	-0.590477	0.12582	0.20358	4.41684e-05	260367	260344	23	0					REGENIE_SE=0.182732;MAC=23.000000	No	15	non-PW
ANGPTL3	Coding	1	62597848	62598724	ref	Coding	x30630	Apolipoprotein A	Coding	-0.298852	-0.673664	0.0759598	0.11811	4.03277e-05	260367	260346	21	0					REGENIE_SE=0.191234;MAC=21.000000	No	14	non-PW
ANGPTL3	Coding	1	62597849	62598724	ref	Coding	x30630	Apolipoprotein A	Coding	-0.326542	-0.710608	0.0575242	0.0956324	3.84073e-05	260367	260347	20	0					REGENIE_SE=0.195956;MAC=20.000000	No	13	non-PW
ANGPTL3	Coding	1	62597852	62598724	ref	Coding	x30630	Apolipoprotein A	Coding	-0.323879	-0.717923	0.0701648	0.107187	3.6487e-05	260367	260348	19	0					REGENIE_SE=0.201046;MAC=19.000000	No	12	non-PW
ANGPTL3	Coding	1	62597863	62598745	ref	Coding	x30630	Apolipoprotein A	Coding	-0.353996	-0.738066	0.030073	0.0708407	3.84073e-05	260367	260347	20	0					REGENIE_SE=0.195957;MAC=20.000000	No	12	non-PW
ANGPTL3	Coding	1	62597863	62598745	ref	Coding	x30630	Apolipoprotein A	Coding	-0.353996	-0.738066	0.030073	0.0708407	3.84073e-05	260367	260347	20	0					REGENIE_SE=0.195957;MAC=20.000000	No	12	non-PW
ANGPTL3	Coding	1	62602336	62602336	ref	Coding	x30630	Apolipoprotein A	Coding	-0.20387	-0.465812	0.0580721	0.127149	8.25757e-05	260367	260324	43	0					REGENIE_SE=0.133646;MAC=43.000000	chr1:62602336:A:G	1	non-PW
ANGPTL3	Coding	1	62597894	62598745	ref	Coding	x30630	Apolipoprotein A	Coding	-0.301157	-0.695204	0.0928894	0.134149	3.6487e-05	260367	260348	19	0					REGENIE_SE=0.201048;MAC=19.000000	No	11	non-PW
ANGPTL3	Coding	1	62597901	62598757	ref	Coding	x30630	Apolipoprotein A	Coding	-0.342321	-0.736368	0.0517255	0.0886271	3.6487e-05	260367	260348	19	0					REGENIE_SE=0.201048;MAC=19.000000	No	11	non-PW
ANGPTL3	Coding	1	62597907	62598787	ref	Coding	x30630	Apolipoprotein A	Coding	-0.382783	-0.766851	0.00128511	0.0507715	3.84073e-05	260367	260347	20	0					REGENIE_SE=0.195957;MAC=20.000000	No	11	non-PW
ANGPTL3	Coding	1	62597959	62598787	ref	Coding	x30630	Apolipoprotein A	Coding	-0.477033	-0.871079	-0.0829878	0.0176566	3.6487e-05	260367	260348	19	0					REGENIE_SE=0.201047;MAC=19.000000	No	10	non-PW
ANGPTL3	Coding	1	62597967	62598796	ref	Coding	x30630	Apolipoprotein A	Coding	-0.268794	-0.572432	0.034844	0.0827323	6.14517e-05	260367	260335	32	0					REGENIE_SE=0.154920;MAC=32.000000	No	10	non-PW
ANGPTL3	Coding	1	62598056	62598796	ref	Coding	x30630	Apolipoprotein A	Coding	-0.166211	-0.479806	0.147384	0.298889	5.7611e-05	260367	260337	30	0					REGENIE_SE=0.160000;MAC=30.000000	No	8	non-PW
ANGPTL3	Coding	1	62598705	62598796	ref	Coding	x30630	Apolipoprotein A	Coding	-0.132863	-0.457463	0.191737	0.422416	5.37703e-05	260367	260339	28	0					REGENIE_SE=0.165615;MAC=28.000000	No	7	non-PW
ANGPTL3	Coding	1	62598705	62598796	ref	Coding	x30630	Apolipoprotein A	Coding	-0.132863	-0.457463	0.191737	0.422416	5.37703e-05	260367	260339	28	0					REGENIE_SE=0.165615;MAC=28.000000	No	7	non-PW
ANGPTL3	Coding	1	62598724	62598796	ref	Coding	x30630	Apolipoprotein A	Coding	-0.125429	-0.455985	0.205126	0.457052	5.18499e-05	260367	260340	27	0					REGENIE_SE=0.168654;MAC=27.000000	No	6	non-PW
ANGPTL3	Coding	1	62598724	62598796	ref	Coding	x30630	Apolipoprotein A	Coding	-0.125429	-0.455985	0.205126	0.457052	5.18499e-05	260367	260340	27	0					REGENIE_SE=0.168654;MAC=27.000000	No	6	non-PW
ANGPTL3	Coding	1	62604032	62604032	ref	Coding	x30630	Apolipoprotein A	Coding	-0.237069	-0.603261	0.129123	0.20449	4.22484e-05	260365	260343	22	0					REGENIE_SE=0.186836;MAC=22.000000	chr1:62604032:G:A	1	non-PW
ANGPTL3	Coding	1	62598732	62598796	ref	Coding	x30630	Apolipoprotein A	Coding	-0.123947	-0.508013	0.260118	0.527043	3.84073e-05	260367	260347	20	0					REGENIE_SE=0.195955;MAC=20.000000	No	5	non-PW
ANGPTL3	Coding	1	62598745	62598796	ref	Coding	x30630	Apolipoprotein A	Coding	-0.101413	-0.495455	0.292628	0.613959	3.6487e-05	260367	260348	19	0					REGENIE_SE=0.201045;MAC=19.000000	No	4	non-PW
ANGPTL3	Coding	1	62598757	62598796	ref	Coding	x30630	Apolipoprotein A	Coding	-0.0929504	-0.509526	0.323625	0.661874	3.26462e-05	260367	260350	17	0					REGENIE_SE=0.212542;MAC=17.000000	No	3	non-PW
ANGPTL3	Coding	1	62598787	62601796	ref	Coding	x30630	Apolipoprotein A	Coding	-0.0124551	-0.387269	0.362359	0.948071	4.03277e-05	260367	260346	21	0					REGENIE_SE=0.191235;MAC=21.000000	No	3	non-PW
ANGPTL3	Coding	1	62598787	62601796	ref	Coding	x30630	Apolipoprotein A	Coding	-0.0124551	-0.387269	0.362359	0.948071	4.03277e-05	260367	260346	21	0					REGENIE_SE=0.191235;MAC=21.000000	No	3	non-PW
ANGPTL3	Coding	1	62598796	62601796	ref	Coding	x30630	Apolipoprotein A	Coding	0.0240688	-0.369977	0.418115	0.904708	3.6487e-05	260367	260348	19	0					REGENIE_SE=0.201048;MAC=19.000000	No	2	non-PW
ANGPTL3	Coding	1	62601796	62601836	ref	Coding	x30630	Apolipoprotein A	Coding	0.0303315	-0.344479	0.405142	0.873976	4.03277e-05	260367	260346	21	0					REGENIE_SE=0.191233;MAC=21.000000	No	4	non-PW
ANGPTL3	Coding	1	62601796	62601836	ref	Coding	x30630	Apolipoprotein A	Coding	0.0303315	-0.344479	0.405142	0.873976	4.03277e-05	260367	260346	21	0					REGENIE_SE=0.191233;MAC=21.000000	No	4	non-PW
ANGPTL3	Coding	1	62601825	62601837	ref	Coding	x30630	Apolipoprotein A	Coding	-0.00843891	-0.425017	0.408139	0.968329	3.26462e-05	260367	260350	17	0					REGENIE_SE=0.212544;MAC=17.000000	No	4	non-PW
ANGPTL3	Coding	1	62601836	62601861	ref	Coding	x30630	Apolipoprotein A	Coding	0.0102183	-0.406359	0.426796	0.961655	3.26462e-05	260367	260350	17	0					REGENIE_SE=0.212543;MAC=17.000000	No	4	non-PW
ANGPTL3	Coding	1	62604035	62604035	ref	Coding	x30630	Apolipoprotein A	Coding	-0.684913	-0.810893	-0.558933	1.63998e-26	0.000357188	260367	260181	186	0					REGENIE_SE=0.064277;MAC=186.000000	chr1:62604035:T:G	1	PWneg
ANGPTL3	Coding	1	62601837	62602312	ref	Coding	x30630	Apolipoprotein A	Coding	-0.334501	-0.728542	0.0595412	0.0961512	3.6487e-05	260367	260348	19	0					REGENIE_SE=0.201045;MAC=19.000000	No	8	non-PW
ANGPTL3	Coding	1	62601861	62602323	ref	Coding	x30630	Apolipoprotein A	Coding	-0.488298	-0.838903	-0.137693	0.00633921	4.60888e-05	260367	260343	24	0					REGENIE_SE=0.178883;MAC=24.000000	No	8	non-PW
ANGPTL3	Coding	1	62601861	62602323	ref	Coding	x30630	Apolipoprotein A	Coding	-0.488298	-0.838903	-0.137693	0.00633921	4.60888e-05	260367	260343	24	0					REGENIE_SE=0.178883;MAC=24.000000	No	8	non-PW
ANGPTL3	Coding	1	62601864	62602323	ref	Coding	x30630	Apolipoprotein A	Coding	-0.499197	-0.857342	-0.141052	0.00629752	4.41684e-05	260367	260344	23	0					REGENIE_SE=0.182731;MAC=23.000000	No	7	non-PW
ANGPTL3	Coding	1	62601867	62602323	ref	Coding	x30630	Apolipoprotein A	Coding	-0.576635	-0.951446	-0.201824	0.00256688	4.03277e-05	260367	260346	21	0					REGENIE_SE=0.191233;MAC=21.000000	No	6	PWneg
ANGPTL3	Coding	1	62601868	62602323	ref	Coding	x30630	Apolipoprotein A	Coding	-0.588422	-0.972488	-0.204357	0.00267476	3.84073e-05	260367	260347	20	0					REGENIE_SE=0.195955;MAC=20.000000	No	5	PWneg
ANGPTL3	Coding	1	62602287	62602331	ref	Coding	x30630	Apolipoprotein A	Coding	-0.590593	-0.995431	-0.185755	0.00424621	3.45666e-05	260367	260349	18	0					REGENIE_SE=0.206554;MAC=18.000000	No	5	PWneg
ANGPTL3	Coding	1	62602287	62602331	ref	Coding	x30630	Apolipoprotein A	Coding	-0.590593	-0.995431	-0.185755	0.00424621	3.45666e-05	260367	260349	18	0					REGENIE_SE=0.206554;MAC=18.000000	No	5	PWneg
ANGPTL3	Coding	1	62602297	62602342	ref	Coding	x30630	Apolipoprotein A	Coding	-0.387263	-0.745407	-0.0291188	0.0340636	4.41684e-05	260367	260344	23	0					REGENIE_SE=0.182730;MAC=23.000000	No	5	non-PW
ANGPTL3	Coding	1	62602312	62602342	ref	Coding	x30630	Apolipoprotein A	Coding	-0.303669	-0.678478	0.0711394	0.112296	4.03277e-05	260367	260346	21	0					REGENIE_SE=0.191232;MAC=21.000000	No	4	non-PW
ANGPTL3	Coding	1	62604184	62604184	ref	Coding	x30630	Apolipoprotein A	Coding	-0.307881	-0.572925	-0.0428383	0.0228013	8.06557e-05	260366	260324	42	0					REGENIE_SE=0.135229;MAC=42.000000	chr1:62604184:A:T	1	non-PW
ANGPTL3	Coding	1	62602312	62602342	ref	Coding	x30630	Apolipoprotein A	Coding	-0.303669	-0.678478	0.0711394	0.112296	4.03277e-05	260367	260346	21	0					REGENIE_SE=0.191232;MAC=21.000000	No	4	non-PW
ANGPTL3	Coding	1	62602312	62602342	ref	Coding	x30630	Apolipoprotein A	Coding	-0.303669	-0.678478	0.0711394	0.112296	4.03277e-05	260367	260346	21	0					REGENIE_SE=0.191232;MAC=21.000000	No	4	non-PW
ANGPTL3	Coding	1	62602323	62604004	ref	Coding	x30630	Apolipoprotein A	Coding	-0.121996	-0.488187	0.244196	0.513785	4.22481e-05	260367	260345	22	0					REGENIE_SE=0.186836;MAC=22.000000	No	5	non-PW
ANGPTL3	Coding	1	62602331	62604013	ref	Coding	x30630	Apolipoprotein A	Coding	0.114967	-0.251225	0.481159	0.538332	4.22481e-05	260367	260345	22	0					REGENIE_SE=0.186836;MAC=22.000000	No	6	non-PW
ANGPTL3	Coding	1	62602342	62604013	ref	Coding	x30630	Apolipoprotein A	Coding	0.117407	-0.257403	0.492216	0.539252	4.03277e-05	260367	260346	21	0					REGENIE_SE=0.191233;MAC=21.000000	No	5	non-PW
ANGPTL3	Coding	1	62602360	62604040	ref	Coding	x30630	Apolipoprotein A	Coding	-0.1733	-0.516823	0.170222	0.322779	4.80092e-05	260367	260342	25	0					REGENIE_SE=0.175270;MAC=25.000000	No	7	non-PW
ANGPTL3	Coding	1	62604004	62604040	ref	Coding	x30630	Apolipoprotein A	Coding	-0.161111	-0.511717	0.189495	0.367777	4.60888e-05	260367	260343	24	0					REGENIE_SE=0.178884;MAC=24.000000	No	6	non-PW
ANGPTL3	Coding	1	62604005	62604049	ref	Coding	x30630	Apolipoprotein A	Coding	-0.341732	-0.746571	0.0631067	0.0980376	3.45666e-05	260367	260349	18	0					REGENIE_SE=0.206554;MAC=18.000000	No	7	non-PW
ANGPTL3	Coding	1	62604013	62604109	ref	Coding	x30630	Apolipoprotein A	Coding	-0.290852	-0.665662	0.0839583	0.128278	4.03277e-05	260367	260346	21	0					REGENIE_SE=0.191233;MAC=21.000000	No	7	non-PW
ANGPTL3	Coding	1	62604035	62604149	ref	Coding	x30630	Apolipoprotein A	Coding	-0.482446	-0.86651	-0.0983809	0.0138156	3.84073e-05	260367	260347	20	0					REGENIE_SE=0.195955;MAC=20.000000	No	7	non-PW
ANGPTL3	Coding	1	62598714	62598714	ref	Coding	x30630	Apolipoprotein A	Coding	-0.0444205	-0.460999	0.372158	0.834452	3.26502e-05	260335	260318	17	0					REGENIE_SE=0.212544;MAC=17.000000	No	2	non-PW
ANGPTL3	Coding	1	62604037	62604149	ref	Coding	x30630	Apolipoprotein A	Coding	-0.463971	-0.858013	-0.0699283	0.021011	3.6487e-05	260367	260348	19	0					REGENIE_SE=0.201046;MAC=19.000000	No	6	non-PW
ANGPTL3	Coding	1	62604040	62604185	ref	Coding	x30630	Apolipoprotein A	Coding	-0.509148	-0.893214	-0.125081	0.00936933	3.84073e-05	260367	260347	20	0					REGENIE_SE=0.195956;MAC=20.000000	No	7	PWneg
ANGPTL3	Coding	1	62604044	62604656	ref	Coding	x30630	Apolipoprotein A	Coding	-0.425747	-0.76927	-0.0822243	0.0151366	4.80092e-05	260367	260342	25	0					REGENIE_SE=0.175270;MAC=25.000000	No	9	non-PW
ANGPTL3	Coding	1	62604049	62604656	ref	Coding	x30630	Apolipoprotein A	Coding	-0.414011	-0.764617	-0.0634048	0.0206452	4.60888e-05	260367	260343	24	0					REGENIE_SE=0.178884;MAC=24.000000	No	8	non-PW
ANGPTL3	Coding	1	62604109	62604656	ref	Coding	x30630	Apolipoprotein A	Coding	-0.392079	-0.750224	-0.0339336	0.0318996	4.41684e-05	260367	260344	23	0					REGENIE_SE=0.182731;MAC=23.000000	No	7	non-PW
ANGPTL3	Coding	1	62604109	62604656	ref	Coding	x30630	Apolipoprotein A	Coding	-0.392079	-0.750224	-0.0339336	0.0318996	4.41684e-05	260367	260344	23	0					REGENIE_SE=0.182731;MAC=23.000000	No	7	non-PW
ANGPTL3	Coding	1	62604149	62604656	ref	Coding	x30630	Apolipoprotein A	Coding	-0.456875	-0.850918	-0.0628323	0.0230569	3.6487e-05	260367	260348	19	0					REGENIE_SE=0.201046;MAC=19.000000	No	6	non-PW
ANGPTL3	Coding	1	62604160	62604663	ref	Coding	x30630	Apolipoprotein A	Coding	-0.252169	-0.646215	0.141877	0.209742	3.6487e-05	260367	260348	19	0					REGENIE_SE=0.201048;MAC=19.000000	No	6	non-PW
ANGPTL3	Coding	1	62604185	62604684	ref	Coding	x30630	Apolipoprotein A	Coding	-0.187703	-0.512304	0.136898	0.257062	5.37703e-05	260367	260339	28	0					REGENIE_SE=0.165616;MAC=28.000000	No	6	non-PW
ANGPTL3	Coding	1	62604224	62604684	ref	Coding	x30630	Apolipoprotein A	Coding	-0.171193	-0.508047	0.16566	0.319211	4.99295e-05	260367	260341	26	0					REGENIE_SE=0.171867;MAC=26.000000	No	5	non-PW
ANGPTL3	Coding	1	62597584	62597754	ref	Coding	x30630	Apolipoprotein A	Coding	-0.188252	-0.59309	0.216587	0.362088	3.45666e-05	260367	260349	18	0					REGENIE_SE=0.206554;MAC=18.000000	No	14	non-PW
ANGPTL3	Coding	1	62604224	62604684	ref	Coding	x30630	Apolipoprotein A	Coding	-0.171193	-0.508047	0.16566	0.319211	4.99295e-05	260367	260341	26	0					REGENIE_SE=0.171867;MAC=26.000000	No	5	non-PW
ANGPTL3	Coding	1	62604224	62604684	ref	Coding	x30630	Apolipoprotein A	Coding	-0.171193	-0.508047	0.16566	0.319211	4.99295e-05	260367	260341	26	0					REGENIE_SE=0.171867;MAC=26.000000	No	5	non-PW
ANGPTL3	Coding	1	62604235	62604684	ref	Coding	x30630	Apolipoprotein A	Coding	-0.215211	-0.573357	0.142934	0.238896	4.41684e-05	260367	260344	23	0					REGENIE_SE=0.182731;MAC=23.000000	No	4	non-PW
ANGPTL3	Coding	1	62604656	62604684	ref	Coding	x30630	Apolipoprotein A	Coding	-0.171379	-0.537573	0.194816	0.359006	4.22481e-05	260367	260345	22	0					REGENIE_SE=0.186837;MAC=22.000000	No	3	non-PW
ANGPTL3	Coding	1	62604656	62604684	ref	Coding	x30630	Apolipoprotein A	Coding	-0.171379	-0.537573	0.194816	0.359006	4.22481e-05	260367	260345	22	0					REGENIE_SE=0.186837;MAC=22.000000	No	3	non-PW
ANGPTL3	Coding	1	62604663	62604714	ref	Coding	x30630	Apolipoprotein A	Coding	-0.170067	-0.56412	0.223987	0.397615	3.6487e-05	260367	260348	19	0					REGENIE_SE=0.201051;MAC=19.000000	No	4	non-PW
ANGPTL3	Coding	1	62604684	62604723	ref	Coding	x30630	Apolipoprotein A	Coding	-0.385434	-0.802016	0.0311469	0.0697668	3.26462e-05	260367	260350	17	0					REGENIE_SE=0.212545;MAC=17.000000	No	5	non-PW
ANGPTL3	Coding	1	62604707	62604770	ref	Coding	x30630	Apolipoprotein A	Coding	-0.780361	-1.15518	-0.405545	4.49176e-05	4.03277e-05	260367	260346	21	0					REGENIE_SE=0.191236;MAC=21.000000	No	7	PWneg
ANGPTL3	Coding	1	62604714	62604770	ref	Coding	x30630	Apolipoprotein A	Coding	-0.723136	-1.10721	-0.339065	0.000224022	3.84073e-05	260367	260347	20	0					REGENIE_SE=0.195958;MAC=20.000000	No	6	PWneg
ANGPTL3	Coding	1	62604716	62604776	ref	Coding	x30630	Apolipoprotein A	Coding	-0.992195	-1.39704	-0.587351	1.55921e-06	3.45666e-05	260367	260349	18	0					REGENIE_SE=0.206557;MAC=18.000000	No	6	PWneg
APOA5	Coding	11	116790522	116790522	ref	Coding	x30870	Triglycerides	Coding	-0.102794	-0.546539	0.340951	0.649809	2.97418e-05	285793	285776	17	0					REGENIE_SE=0.226405;MAC=17.000000	chr11:116790522:G:A	1	non-PW
APOA5	Coding	11	116790681	116790681	ref	Coding	x30870	Triglycerides	Coding	-0.164204	-0.509974	0.181565	0.351968	4.89865e-05	285793	285765	28	0					REGENIE_SE=0.176416;MAC=28.000000	chr11:116790681:T:A	1	non-PW
APOA5	Coding	11	116790190	116790202	ref	Coding	x30870	Triglycerides	Coding	0.186029	-0.223085	0.595143	0.372811	3.49904e-05	285793	285773	20	0					REGENIE_SE=0.208735;MAC=20.000000	No	4	non-PW
APOA5	Coding	11	116790193	116790257	ref	Coding	x30870	Triglycerides	Coding	0.147714	-0.242361	0.53779	0.457965	3.84894e-05	285793	285771	22	0					REGENIE_SE=0.199022;MAC=22.000000	No	4	non-PW
APOA5	Coding	11	116790201	116790257	ref	Coding	x30870	Triglycerides	Coding	0.172799	-0.226456	0.572053	0.396283	3.67399e-05	285793	285772	21	0					REGENIE_SE=0.203705;MAC=21.000000	No	3	non-PW
APOA5	Coding	11	116790201	116790257	ref	Coding	x30870	Triglycerides	Coding	0.172799	-0.226456	0.572053	0.396283	3.67399e-05	285793	285772	21	0					REGENIE_SE=0.203705;MAC=21.000000	No	3	non-PW
APOA5	Coding	11	116790202	116790355	ref	Coding	x30870	Triglycerides	Coding	-0.226167	-0.616245	0.163912	0.255797	3.84894e-05	285793	285771	22	0					REGENIE_SE=0.199023;MAC=22.000000	No	7	non-PW
APOA5	Coding	11	116790257	116790364	ref	Coding	x30870	Triglycerides	Coding	-0.452492	-0.872235	-0.0327476	0.0346113	3.32408e-05	285793	285774	19	0					REGENIE_SE=0.214159;MAC=19.000000	No	7	non-PW
APOA5	Coding	11	116790261	116790372	ref	Coding	x30870	Triglycerides	Coding	-0.386086	-0.80583	0.0336576	0.0714193	3.32408e-05	285793	285774	19	0					REGENIE_SE=0.214159;MAC=19.000000	No	8	non-PW
APOA5	Coding	11	116790271	116790468	ref	Coding	x30870	Triglycerides	Coding	-0.494059	-0.913805	-0.0743135	0.0210568	3.32408e-05	285793	285774	19	0					REGENIE_SE=0.214160;MAC=19.000000	No	11	non-PW
APOA5	Coding	11	116790318	116790489	ref	Coding	x30870	Triglycerides	Coding	-0.521483	-0.9306	-0.112365	0.01248	3.49904e-05	285793	285773	20	0					REGENIE_SE=0.208737;MAC=20.000000	No	11	PWneg
APOA5	Coding	11	116790318	116790489	ref	Coding	x30870	Triglycerides	Coding	-0.521483	-0.9306	-0.112365	0.01248	3.49904e-05	285793	285773	20	0					REGENIE_SE=0.208737;MAC=20.000000	No	11	PWneg
APOA5	Coding	11	116790949	116790949	ref	Coding	x30870	Triglycerides	Coding	0.0753437	-0.140299	0.290987	0.493474	0.000127715	285793	285721	71	1					REGENIE_SE=0.110024;MAC=73.000000	chr11:116790949:G:A	1	non-PW
APOA5	Coding	11	116790318	116790489	ref	Coding	x30870	Triglycerides	Coding	-0.521483	-0.9306	-0.112365	0.01248	3.49904e-05	285793	285773	20	0					REGENIE_SE=0.208737;MAC=20.000000	No	11	PWneg
APOA5	Coding	11	116790318	116790489	ref	Coding	x30870	Triglycerides	Coding	-0.521483	-0.9306	-0.112365	0.01248	3.49904e-05	285793	285773	20	0					REGENIE_SE=0.208737;MAC=20.000000	No	11	PWneg
APOA5	Coding	11	116790328	116790489	ref	Coding	x30870	Triglycerides	Coding	-0.540248	-0.959992	-0.120504	0.0116475	3.32408e-05	285793	285774	19	0					REGENIE_SE=0.214159;MAC=19.000000	No	10	PWneg
APOA5	Coding	11	116790355	116790491	ref	Coding	x30870	Triglycerides	Coding	-0.330819	-0.720895	0.0592574	0.0964684	3.84894e-05	285793	285771	22	0					REGENIE_SE=0.199022;MAC=22.000000	No	10	non-PW
APOA5	Coding	11	116790364	116790496	ref	Coding	x30870	Triglycerides	Coding	-0.390925	-0.772429	-0.0094216	0.0446043	4.02389e-05	285793	285770	23	0					REGENIE_SE=0.194648;MAC=23.000000	No	10	non-PW
APOA5	Coding	11	116790372	116790496	ref	Coding	x30870	Triglycerides	Coding	-0.274002	-0.673258	0.125253	0.178596	3.67399e-05	285793	285772	21	0					REGENIE_SE=0.203706;MAC=21.000000	No	9	non-PW
APOA5	Coding	11	116790378	116790500	ref	Coding	x30870	Triglycerides	Coding	-0.377049	-0.796792	0.0426934	0.0783045	3.32408e-05	285793	285774	19	0					REGENIE_SE=0.214158;MAC=19.000000	No	8	non-PW
APOA5	Coding	11	116790385	116790513	ref	Coding	x30870	Triglycerides	Coding	-0.441794	-0.861536	-0.0220514	0.0391191	3.32408e-05	285793	285774	19	0					REGENIE_SE=0.214158;MAC=19.000000	No	8	non-PW
APOA5	Coding	11	116790460	116790538	ref	Coding	x30870	Triglycerides	Coding	-0.291526	-0.681603	0.0985509	0.142978	3.84894e-05	285793	285771	22	0					REGENIE_SE=0.199023;MAC=22.000000	No	9	non-PW
APOA5	Coding	11	116790468	116790538	ref	Coding	x30870	Triglycerides	Coding	-0.291341	-0.690598	0.107916	0.152659	3.67399e-05	285793	285772	21	0					REGENIE_SE=0.203706;MAC=21.000000	No	8	non-PW
APOA5	Coding	11	116790163	116790201	ref	Coding	x30870	Triglycerides	Coding	0.0204278	-0.378827	0.419683	0.920121	3.67399e-05	285793	285772	21	0					REGENIE_SE=0.203705;MAC=21.000000	No	7	non-PW
APOA5	Coding	11	116790489	116790538	ref	Coding	x30870	Triglycerides	Coding	-0.241445	-0.65056	0.167671	0.247395	3.49904e-05	285793	285773	20	0					REGENIE_SE=0.208736;MAC=20.000000	No	7	non-PW
APOA5	Coding	11	116790489	116790538	ref	Coding	x30870	Triglycerides	Coding	-0.241445	-0.65056	0.167671	0.247395	3.49904e-05	285793	285773	20	0					REGENIE_SE=0.208736;MAC=20.000000	No	7	non-PW
APOA5	Coding	11	116790491	116790553	ref	Coding	x30870	Triglycerides	Coding	-0.245732	-0.665475	0.174011	0.251203	3.32408e-05	285793	285774	19	0					REGENIE_SE=0.214158;MAC=19.000000	No	7	non-PW
APOA5	Coding	11	116790496	116790594	ref	Coding	x30870	Triglycerides	Coding	-0.158493	-0.578246	0.26126	0.459266	3.32408e-05	285793	285774	19	0					REGENIE_SE=0.214164;MAC=19.000000	No	10	non-PW
APOA5	Coding	11	116790500	116790608	ref	Coding	x30870	Triglycerides	Coding	0.0927622	-0.326982	0.512506	0.664909	3.32408e-05	285793	285774	19	0					REGENIE_SE=0.214159;MAC=19.000000	No	12	non-PW
APOA5	Coding	11	116790513	116790609	ref	Coding	x30870	Triglycerides	Coding	0.148645	-0.271104	0.568393	0.487634	3.32408e-05	285793	285774	19	0					REGENIE_SE=0.214161;MAC=19.000000	No	12	non-PW
APOA5	Coding	11	116790513	116790609	ref	Coding	x30870	Triglycerides	Coding	0.148645	-0.271104	0.568393	0.487634	3.32408e-05	285793	285774	19	0					REGENIE_SE=0.214161;MAC=19.000000	No	12	non-PW
APOA5	Coding	11	116790514	116790619	ref	Coding	x30870	Triglycerides	Coding	0.283454	-0.0173452	0.584253	0.0647551	6.47322e-05	285793	285756	37	0					REGENIE_SE=0.153472;MAC=37.000000	No	12	non-PW
APOA5	Coding	11	116790538	116790619	ref	Coding	x30870	Triglycerides	Coding	0.257696	-0.047252	0.562644	0.0976681	6.29826e-05	285793	285757	36	0					REGENIE_SE=0.155589;MAC=36.000000	No	11	non-PW
APOA5	Coding	11	116790538	116790619	ref	Coding	x30870	Triglycerides	Coding	0.257696	-0.047252	0.562644	0.0976681	6.29826e-05	285793	285757	36	0					REGENIE_SE=0.155589;MAC=36.000000	No	11	non-PW
APOA5	Coding	11	116790163	116790201	ref	Coding	x30870	Triglycerides	Coding	0.0204278	-0.378827	0.419683	0.920121	3.67399e-05	285793	285772	21	0					REGENIE_SE=0.203705;MAC=21.000000	No	7	non-PW
APOA5	Coding	11	116790553	116790619	ref	Coding	x30870	Triglycerides	Coding	0.336821	0.00820045	0.665441	0.0445506	5.42351e-05	285793	285762	31	0					REGENIE_SE=0.167666;MAC=31.000000	No	10	non-PW
APOA5	Coding	11	116790559	116790619	ref	Coding	x30870	Triglycerides	Coding	0.369518	0.0354663	0.70357	0.0301546	5.24855e-05	285793	285763	30	0					REGENIE_SE=0.170438;MAC=30.000000	No	9	non-PW
APOA5	Coding	11	116790574	116790619	ref	Coding	x30870	Triglycerides	Coding	0.399536	0.0537604	0.745311	0.0235314	4.89865e-05	285793	285765	28	0					REGENIE_SE=0.176419;MAC=28.000000	No	8	non-PW
APOA5	Coding	11	116790581	116790619	ref	Coding	x30870	Triglycerides	Coding	0.387133	0.0350139	0.739252	0.0311729	4.7237e-05	285793	285766	27	0					REGENIE_SE=0.179656;MAC=27.000000	No	7	non-PW
APOA5	Coding	11	116790594	116790619	ref	Coding	x30870	Triglycerides	Coding	0.341166	-0.0176589	0.699991	0.0623908	4.54875e-05	285793	285767	26	0					REGENIE_SE=0.183077;MAC=26.000000	No	6	non-PW
APOA5	Coding	11	116790598	116790619	ref	Coding	x30870	Triglycerides	Coding	0.367242	0.00131148	0.733172	0.0491845	4.3738e-05	285793	285768	25	0					REGENIE_SE=0.186702;MAC=25.000000	No	5	non-PW
APOA5	Coding	11	116790598	116790619	ref	Coding	x30870	Triglycerides	Coding	0.367242	0.00131148	0.733172	0.0491845	4.3738e-05	285793	285768	25	0					REGENIE_SE=0.186702;MAC=25.000000	No	5	non-PW
APOA5	Coding	11	116790604	116790619	ref	Coding	x30870	Triglycerides	Coding	0.369473	-0.012034	0.75098	0.0576776	4.02389e-05	285793	285770	23	0					REGENIE_SE=0.194650;MAC=23.000000	No	4	non-PW
APOA5	Coding	11	116790608	116790619	ref	Coding	x30870	Triglycerides	Coding	0.357491	-0.0417691	0.756752	0.079273	3.67399e-05	285793	285772	21	0					REGENIE_SE=0.203708;MAC=21.000000	No	3	non-PW
APOA5	Coding	11	116790609	116790619	ref	Coding	x30870	Triglycerides	Coding	0.364628	-0.0444914	0.773748	0.0806686	3.49904e-05	285793	285773	20	0					REGENIE_SE=0.208738;MAC=20.000000	No	2	non-PW
APOA5	Coding	11	116790174	116790201	ref	Coding	x30870	Triglycerides	Coding	0.131162	-0.277952	0.540276	0.529766	3.49904e-05	285793	285773	20	0					REGENIE_SE=0.208735;MAC=20.000000	No	6	non-PW
APOA5	Coding	11	116790619	116790621	ref	Coding	x30870	Triglycerides	Coding	0.377612	-0.0315077	0.786731	0.0704478	3.49904e-05	285793	285773	20	0					REGENIE_SE=0.208738;MAC=20.000000	No	2	non-PW
APOA5	Coding	11	116790621	116790651	ref	Coding	x30870	Triglycerides	Coding	-0.0217948	-0.421054	0.377464	0.914796	3.67399e-05	285793	285772	21	0					REGENIE_SE=0.203707;MAC=21.000000	No	6	non-PW
APOA5	Coding	11	116790642	116790651	ref	Coding	x30870	Triglycerides	Coding	-0.0434052	-0.452522	0.365712	0.835274	3.49905e-05	285792	285772	20	0					REGENIE_SE=0.208737;MAC=20.000000	No	5	non-PW
APOA5	Coding	11	116790643	116790651	ref	Coding	x30870	Triglycerides	Coding	-0.0924649	-0.512209	0.327279	0.665917	3.3241e-05	285792	285773	19	0					REGENIE_SE=0.214159;MAC=19.000000	No	4	non-PW
APOA5	Coding	11	116790649	116790651	ref	Coding	x30870	Triglycerides	Coding	-0.0793763	-0.510622	0.351869	0.718281	3.14914e-05	285792	285774	18	0					REGENIE_SE=0.220027;MAC=18.000000	No	3	non-PW
APOA5	Coding	11	116790651	116790658	ref	Coding	x30870	Triglycerides	Coding	0.071042	-0.294886	0.43697	0.703566	4.37381e-05	285792	285767	25	0					REGENIE_SE=0.186701;MAC=25.000000	No	3	non-PW
APOA5	Coding	11	116790658	116790735	ref	Coding	x30870	Triglycerides	Coding	0.508872	0.099757	0.917986	0.0147739	3.49904e-05	285793	285773	20	0					REGENIE_SE=0.208736;MAC=20.000000	No	5	PWpos
APOA5	Coding	11	116790693	116790816	ref	Coding	x30870	Triglycerides	Coding	0.377044	-0.0320733	0.786162	0.0708699	3.49904e-05	285793	285773	20	0					REGENIE_SE=0.208737;MAC=20.000000	No	10	non-PW
APOA5	Coding	11	116790711	116790885	ref	Coding	x30870	Triglycerides	Coding	0.365628	-0.0434899	0.774745	0.0798398	3.49904e-05	285793	285773	20	0					REGENIE_SE=0.208737;MAC=20.000000	No	11	non-PW
APOA5	Coding	11	116790735	116790900	ref	Coding	x30870	Triglycerides	Coding	0.341507	-0.039999	0.723014	0.0793497	4.02389e-05	285793	285770	23	0					REGENIE_SE=0.194650;MAC=23.000000	No	12	non-PW
APOA5	Coding	11	116790174	116790201	ref	Coding	x30870	Triglycerides	Coding	0.131162	-0.277952	0.540276	0.529766	3.49904e-05	285793	285773	20	0					REGENIE_SE=0.208735;MAC=20.000000	No	6	non-PW
APOA5	Coding	11	116790739	116790900	ref	Coding	x30870	Triglycerides	Coding	0.299537	-0.0905435	0.689617	0.132317	3.84894e-05	285793	285771	22	0					REGENIE_SE=0.199024;MAC=22.000000	No	11	non-PW
APOA5	Coding	11	116790744	116790910	ref	Coding	x30870	Triglycerides	Coding	0.534089	0.124972	0.943205	0.0105073	3.49904e-05	285793	285773	20	0					REGENIE_SE=0.208737;MAC=20.000000	No	11	PWpos
APOA5	Coding	11	116790765	116790912	ref	Coding	x30870	Triglycerides	Coding	0.50484	0.0957231	0.913957	0.0155827	3.49904e-05	285793	285773	20	0					REGENIE_SE=0.208737;MAC=20.000000	No	11	PWpos
APOA5	Coding	11	116790765	116790912	ref	Coding	x30870	Triglycerides	Coding	0.50484	0.0957231	0.913957	0.0155827	3.49904e-05	285793	285773	20	0					REGENIE_SE=0.208737;MAC=20.000000	No	11	PWpos
APOA5	Coding	11	116790775	116790922	ref	Coding	x30870	Triglycerides	Coding	0.502704	0.0935874	0.911821	0.0160264	3.49904e-05	285793	285773	20	0					REGENIE_SE=0.208737;MAC=20.000000	No	11	PWpos
APOA5	Coding	11	116790802	116790934	ref	Coding	x30870	Triglycerides	Coding	0.589323	0.199245	0.979402	0.00306567	3.84894e-05	285793	285771	22	0					REGENIE_SE=0.199023;MAC=22.000000	No	11	PWpos
APOA5	Coding	11	116790816	116790935	ref	Coding	x30870	Triglycerides	Coding	0.649523	0.218278	1.08077	0.00315706	3.14913e-05	285793	285775	18	0					REGENIE_SE=0.220027;MAC=18.000000	No	11	PWpos
APOA5	Coding	11	116790882	116790935	ref	Coding	x30870	Triglycerides	Coding	0.653441	0.209695	1.09719	0.00389979	2.97418e-05	285793	285776	17	0					REGENIE_SE=0.226405;MAC=17.000000	No	10	PWpos
APOA5	Coding	11	116790882	116790935	ref	Coding	x30870	Triglycerides	Coding	0.653441	0.209695	1.09719	0.00389979	2.97418e-05	285793	285776	17	0					REGENIE_SE=0.226405;MAC=17.000000	No	10	PWpos
APOA5	Coding	11	116790885	116790951	ref	Coding	x30870	Triglycerides	Coding	0.642983	0.18558	1.10039	0.00586615	2.79923e-05	285793	285777	16	0					REGENIE_SE=0.233373;MAC=16.000000	No	10	PWpos
APOA5	Coding	11	116790177	116790202	ref	Coding	x30870	Triglycerides	Coding	0.12539	-0.248081	0.49886	0.51051	4.19884e-05	285793	285769	24	0					REGENIE_SE=0.190550;MAC=24.000000	No	6	non-PW
APOA5	Coding	11	116790888	116790963	ref	Coding	x30870	Triglycerides	Coding	0.498846	0.079105	0.918587	0.019841	3.32408e-05	285793	285774	19	0					REGENIE_SE=0.214157;MAC=19.000000	No	10	non-PW
APOA5	Coding	11	116790892	116790963	ref	Coding	x30870	Triglycerides	Coding	0.593175	0.161933	1.02442	0.00701901	3.14913e-05	285793	285775	18	0					REGENIE_SE=0.220025;MAC=18.000000	No	9	PWpos
APOA5	Coding	11	116790900	116790963	ref	Coding	x30870	Triglycerides	Coding	0.46809	0.0243473	0.911833	0.0386867	2.97418e-05	285793	285776	17	0					REGENIE_SE=0.226404;MAC=17.000000	No	8	non-PW
APOA5	Coding	11	116790910	116791003	ref	Coding	x30870	Triglycerides	Coding	0.43935	-0.00439346	0.883094	0.0523118	2.97418e-05	285793	285776	17	0					REGENIE_SE=0.226404;MAC=17.000000	No	12	non-PW
APOA5	Coding	11	116790912	116791003	ref	Coding	x30870	Triglycerides	Coding	0.379956	-0.0774439	0.837357	0.1035	2.79923e-05	285793	285777	16	0					REGENIE_SE=0.233372;MAC=16.000000	No	11	non-PW
APOA5	Coding	11	116790922	116791003	ref	Coding	x30870	Triglycerides	Coding	0.437045	-0.0353547	0.909445	0.0697888	2.62428e-05	285793	285778	15	0					REGENIE_SE=0.241025;MAC=15.000000	No	10	non-PW
APOA5	Coding	11	116790922	116791003	ref	Coding	x30870	Triglycerides	Coding	0.437045	-0.0353547	0.909445	0.0697888	2.62428e-05	285793	285778	15	0					REGENIE_SE=0.241025;MAC=15.000000	No	10	non-PW
APOA5	Coding	11	116790922	116791003	ref	Coding	x30870	Triglycerides	Coding	0.437045	-0.0353547	0.909445	0.0697888	2.62428e-05	285793	285778	15	0					REGENIE_SE=0.241025;MAC=15.000000	No	10	non-PW
APOA5	Coding	11	116790934	116791659	ref	Coding	x30870	Triglycerides	Coding	0.440638	-0.0317624	0.913038	0.067522	2.62428e-05	285793	285778	15	0					REGENIE_SE=0.241025;MAC=15.000000	No	10	non-PW
APOA5	Coding	11	116790935	116791676	ref	Coding	x30870	Triglycerides	Coding	0.410878	-0.0328657	0.854621	0.0695546	2.97418e-05	285793	285776	17	0					REGENIE_SE=0.226404;MAC=17.000000	No	11	non-PW
APOA5	Coding	11	116790180	116790202	ref	Coding	x30870	Triglycerides	Coding	0.162129	-0.227946	0.552204	0.415285	3.84894e-05	285793	285771	22	0					REGENIE_SE=0.199022;MAC=22.000000	No	5	non-PW
APOA5	Coding	11	116790951	116791823	ref	Coding	x30870	Triglycerides	Coding	0.173248	-0.270497	0.616993	0.444144	2.97418e-05	285793	285776	17	0					REGENIE_SE=0.226405;MAC=17.000000	No	12	non-PW
APOA5	Coding	11	116790963	116791838	ref	Coding	x30870	Triglycerides	Coding	0.229977	-0.201266	0.66122	0.295918	3.14913e-05	285793	285775	18	0					REGENIE_SE=0.220026;MAC=18.000000	No	12	non-PW
APOA5	Coding	11	116790965	116791842	ref	Coding	x30870	Triglycerides	Coding	0.316435	-0.155967	0.788838	0.189228	2.62428e-05	285793	285778	15	0					REGENIE_SE=0.241026;MAC=15.000000	No	12	non-PW
APOA5	Coding	11	116790180	116790202	ref	Coding	x30870	Triglycerides	Coding	0.162129	-0.227946	0.552204	0.415285	3.84894e-05	285793	285771	22	0					REGENIE_SE=0.199022;MAC=22.000000	No	5	non-PW
APOB	Coding	2	21001939	21001939	ref	Coding	x30780	LDL direct	Coding	0.167664	0.0501481	0.285179	0.00516834	0.000434314	285508	285261	246	1					REGENIE_SE=0.059958;MAC=248.000000	chr2:21001939:ACTG:A	1	non-PW
APOB	Coding	2	21002154	21002154	ref	Coding	x30780	LDL direct	Coding	-0.153236	-0.5153	0.208829	0.406816	4.55329e-05	285508	285482	26	0					REGENIE_SE=0.184730;MAC=26.000000	chr2:21002154:G:C	1	non-PW
APOB	Coding	2	21005607	21005607	ref	Coding	x30780	LDL direct	Coding	-0.0748675	-0.436942	0.287207	0.685279	4.5533e-05	285507	285481	26	0					REGENIE_SE=0.184735;MAC=26.000000	chr2:21005607:G:A	1	non-PW
APOB	Coding	2	21002533	21002694	ref	Coding	x30780	LDL direct	Coding	-0.318154	-0.730968	0.0946589	0.130906	3.50253e-05	285508	285488	20	0					REGENIE_SE=0.210623;MAC=20.000000	No	6	non-PW
APOB	Coding	2	21028480	21028529	ref	Coding	x30780	LDL direct	Coding	-0.326069	-0.702916	0.0507783	0.0899108	4.20303e-05	285508	285484	24	0					REGENIE_SE=0.192272;MAC=24.000000	No	7	non-PW
APOB	Coding	2	21028483	21028529	ref	Coding	x30780	LDL direct	Coding	-0.29537	-0.680322	0.0895813	0.132616	4.02791e-05	285508	285485	23	0					REGENIE_SE=0.196408;MAC=23.000000	No	6	non-PW
APOB	Coding	2	21028487	21028529	ref	Coding	x30780	LDL direct	Coding	-0.237408	-0.631011	0.156195	0.237132	3.85278e-05	285508	285486	22	0					REGENIE_SE=0.200821;MAC=22.000000	No	5	non-PW
APOB	Coding	2	21028496	21028529	ref	Coding	x30780	LDL direct	Coding	-0.297903	-0.700768	0.104962	0.147249	3.67766e-05	285508	285487	21	0					REGENIE_SE=0.205547;MAC=21.000000	No	4	non-PW
APOB	Coding	2	21028496	21028529	ref	Coding	x30780	LDL direct	Coding	-0.297903	-0.700768	0.104962	0.147249	3.67766e-05	285508	285487	21	0					REGENIE_SE=0.205547;MAC=21.000000	No	4	non-PW
APOB	Coding	2	21028516	21029661	ref	Coding	x30780	LDL direct	Coding	-0.211425	-0.596378	0.173529	0.281724	4.02791e-05	285508	285485	23	0					REGENIE_SE=0.196408;MAC=23.000000	No	4	non-PW
APOB	Coding	2	21028516	21029661	ref	Coding	x30780	LDL direct	Coding	-0.211425	-0.596378	0.173529	0.281724	4.02791e-05	285508	285485	23	0					REGENIE_SE=0.196408;MAC=23.000000	No	4	non-PW
APOB	Coding	2	21028516	21029661	ref	Coding	x30780	LDL direct	Coding	-0.211425	-0.596378	0.173529	0.281724	4.02791e-05	285508	285485	23	0					REGENIE_SE=0.196408;MAC=23.000000	No	4	non-PW
APOB	Coding	2	21028528	21029661	ref	Coding	x30780	LDL direct	Coding	-0.0410039	-0.476147	0.394139	0.853473	3.15228e-05	285508	285490	18	0					REGENIE_SE=0.222016;MAC=18.000000	No	3	non-PW
APOB	Coding	2	21028529	21029685	ref	Coding	x30780	LDL direct	Coding	-0.140486	-0.525437	0.244465	0.474436	4.02791e-05	285508	285485	23	0					REGENIE_SE=0.196407;MAC=23.000000	No	4	non-PW
APOB	Coding	2	21002556	21002698	ref	Coding	x30780	LDL direct	Coding	-0.371908	-0.756861	0.0130441	0.0582847	4.02791e-05	285508	285485	23	0					REGENIE_SE=0.196408;MAC=23.000000	No	6	non-PW
APOB	Coding	2	21029661	21029688	ref	Coding	x30780	LDL direct	Coding	0.107939	-0.254126	0.470005	0.559014	4.55329e-05	285508	285482	26	0					REGENIE_SE=0.184731;MAC=26.000000	No	4	non-PW
APOB	Coding	2	21029676	21029688	ref	Coding	x30780	LDL direct	Coding	0.124804	-0.27806	0.527669	0.543731	3.67766e-05	285508	285487	21	0					REGENIE_SE=0.205547;MAC=21.000000	No	3	non-PW
APOB	Coding	2	21029685	21029688	ref	Coding	x30780	LDL direct	Coding	0.187171	-0.225641	0.599984	0.374187	3.50253e-05	285508	285488	20	0					REGENIE_SE=0.210622;MAC=20.000000	No	2	non-PW
APOB	Coding	2	21029688	21029785	ref	Coding	x30780	LDL direct	Coding	0.150186	-0.262624	0.562997	0.475807	3.50253e-05	285508	285488	20	0					REGENIE_SE=0.210622;MAC=20.000000	No	5	non-PW
APOB	Coding	2	21029697	21029962	ref	Coding	x30780	LDL direct	Coding	-0.614512	-0.991358	-0.237665	0.00139322	4.20303e-05	285508	285484	24	0					REGENIE_SE=0.192272;MAC=24.000000	No	11	PWneg
APOB	Coding	2	21029769	21029962	ref	Coding	x30780	LDL direct	Coding	-0.669452	-1.0544	-0.284501	0.000653233	4.02791e-05	285508	285485	23	0					REGENIE_SE=0.196407;MAC=23.000000	No	10	PWneg
APOB	Coding	2	21029769	21029962	ref	Coding	x30780	LDL direct	Coding	-0.669452	-1.0544	-0.284501	0.000653233	4.02791e-05	285508	285485	23	0					REGENIE_SE=0.196407;MAC=23.000000	No	10	PWneg
APOB	Coding	2	21029770	21029962	ref	Coding	x30780	LDL direct	Coding	-0.66589	-1.05949	-0.272289	0.000913668	3.85278e-05	285508	285486	22	0					REGENIE_SE=0.200821;MAC=22.000000	No	9	PWneg
APOB	Coding	2	21029785	21029962	ref	Coding	x30780	LDL direct	Coding	-0.605976	-1.01879	-0.193164	0.00401377	3.50253e-05	285508	285488	20	0					REGENIE_SE=0.210622;MAC=20.000000	No	8	PWneg
APOB	Coding	2	21029785	21029962	ref	Coding	x30780	LDL direct	Coding	-0.605976	-1.01879	-0.193164	0.00401377	3.50253e-05	285508	285488	20	0					REGENIE_SE=0.210622;MAC=20.000000	No	8	PWneg
APOB	Coding	2	21002604	21002698	ref	Coding	x30780	LDL direct	Coding	-0.307151	-0.700755	0.086453	0.126148	3.85278e-05	285508	285486	22	0					REGENIE_SE=0.200822;MAC=22.000000	No	5	non-PW
APOB	Coding	2	21029900	21029968	ref	Coding	x30780	LDL direct	Coding	-0.622181	-0.977478	-0.266884	0.000598689	4.72841e-05	285508	285481	27	0					REGENIE_SE=0.181277;MAC=27.000000	No	10	PWneg
APOB	Coding	2	21029900	21029968	ref	Coding	x30780	LDL direct	Coding	-0.622181	-0.977478	-0.266884	0.000598689	4.72841e-05	285508	285481	27	0					REGENIE_SE=0.181277;MAC=27.000000	No	10	PWneg
APOB	Coding	2	21029903	21029968	ref	Coding	x30780	LDL direct	Coding	-0.13087	-0.533735	0.271995	0.524326	3.67766e-05	285508	285487	21	0					REGENIE_SE=0.205547;MAC=21.000000	No	9	non-PW
APOB	Coding	2	21029930	21029968	ref	Coding	x30780	LDL direct	Coding	-0.20457	-0.617383	0.208244	0.331419	3.50253e-05	285508	285488	20	0					REGENIE_SE=0.210623;MAC=20.000000	No	8	non-PW
APOB	Coding	2	21029932	21030010	ref	Coding	x30780	LDL direct	Coding	-0.110371	-0.513236	0.292494	0.591293	3.67766e-05	285508	285487	21	0					REGENIE_SE=0.205547;MAC=21.000000	No	8	non-PW
APOB	Coding	2	21029936	21032357	ref	Coding	x30780	LDL direct	Coding	-0.225225	-0.594458	0.144009	0.231877	4.37816e-05	285508	285483	25	0					REGENIE_SE=0.188388;MAC=25.000000	No	8	non-PW
APOB	Coding	2	21029939	21032357	ref	Coding	x30780	LDL direct	Coding	-0.273159	-0.65811	0.111792	0.164292	4.02791e-05	285508	285485	23	0					REGENIE_SE=0.196407;MAC=23.000000	No	7	non-PW
APOB	Coding	2	21029962	21032357	ref	Coding	x30780	LDL direct	Coding	-0.274779	-0.668381	0.118824	0.171226	3.85278e-05	285508	285486	22	0					REGENIE_SE=0.200821;MAC=22.000000	No	6	non-PW
APOB	Coding	2	21029962	21032357	ref	Coding	x30780	LDL direct	Coding	-0.274779	-0.668381	0.118824	0.171226	3.85278e-05	285508	285486	22	0					REGENIE_SE=0.200821;MAC=22.000000	No	6	non-PW
APOB	Coding	2	21029962	21032357	ref	Coding	x30780	LDL direct	Coding	-0.274779	-0.668381	0.118824	0.171226	3.85278e-05	285508	285486	22	0					REGENIE_SE=0.200821;MAC=22.000000	No	6	non-PW
APOB	Coding	2	21002604	21002698	ref	Coding	x30780	LDL direct	Coding	-0.307151	-0.700755	0.086453	0.126148	3.85278e-05	285508	285486	22	0					REGENIE_SE=0.200822;MAC=22.000000	No	5	non-PW
APOB	Coding	2	21029965	21032375	ref	Coding	x30780	LDL direct	Coding	-0.24129	-0.618137	0.135557	0.209501	4.20303e-05	285508	285484	24	0					REGENIE_SE=0.192272;MAC=24.000000	No	6	non-PW
APOB	Coding	2	21029968	21032375	ref	Coding	x30780	LDL direct	Coding	-0.226721	-0.611673	0.15823	0.24836	4.02791e-05	285508	285485	23	0					REGENIE_SE=0.196408;MAC=23.000000	No	5	non-PW
APOB	Coding	2	21030010	21032376	ref	Coding	x30780	LDL direct	Coding	-0.217077	-0.640613	0.206458	0.315112	3.3274e-05	285508	285489	19	0					REGENIE_SE=0.216093;MAC=19.000000	No	4	non-PW
APOB	Coding	2	21030010	21032376	ref	Coding	x30780	LDL direct	Coding	-0.217077	-0.640613	0.206458	0.315112	3.3274e-05	285508	285489	19	0					REGENIE_SE=0.216093;MAC=19.000000	No	4	non-PW
APOB	Coding	2	21032357	21032387	ref	Coding	x30780	LDL direct	Coding	-0.359326	-0.752929	0.0342762	0.0735691	3.85278e-05	285508	285486	22	0					REGENIE_SE=0.200821;MAC=22.000000	No	4	non-PW
APOB	Coding	2	21032375	21032397	ref	Coding	x30780	LDL direct	Coding	-0.0884313	-0.482033	0.30517	0.659684	3.85278e-05	285508	285486	22	0					REGENIE_SE=0.200821;MAC=22.000000	No	5	non-PW
APOB	Coding	2	21032376	21032450	ref	Coding	x30780	LDL direct	Coding	-0.337553	-0.74042	0.0653142	0.100547	3.67766e-05	285508	285487	21	0					REGENIE_SE=0.205548;MAC=21.000000	No	7	non-PW
APOB	Coding	2	21032387	21032486	ref	Coding	x30780	LDL direct	Coding	-0.213169	-0.625985	0.199646	0.311498	3.50253e-05	285508	285488	20	0					REGENIE_SE=0.210624;MAC=20.000000	No	9	non-PW
APOB	Coding	2	21032387	21032486	ref	Coding	x30780	LDL direct	Coding	-0.213169	-0.625985	0.199646	0.311498	3.50253e-05	285508	285488	20	0					REGENIE_SE=0.210624;MAC=20.000000	No	9	non-PW
APOB	Coding	2	21032391	21032508	ref	Coding	x30780	LDL direct	Coding	-0.200715	-0.585668	0.184238	0.306815	4.02791e-05	285508	285485	23	0					REGENIE_SE=0.196408;MAC=23.000000	No	11	non-PW
APOB	Coding	2	21002631	21002698	ref	Coding	x30780	LDL direct	Coding	-0.292396	-0.695263	0.11047	0.154875	3.67766e-05	285508	285487	21	0					REGENIE_SE=0.205548;MAC=21.000000	No	4	non-PW
APOB	Coding	2	21032397	21032508	ref	Coding	x30780	LDL direct	Coding	-0.182901	-0.576505	0.210704	0.362423	3.85278e-05	285508	285486	22	0					REGENIE_SE=0.200822;MAC=22.000000	No	10	non-PW
APOB	Coding	2	21032404	21032522	ref	Coding	x30780	LDL direct	Coding	-0.272454	-0.649299	0.104391	0.156474	4.20303e-05	285508	285484	24	0					REGENIE_SE=0.192271;MAC=24.000000	No	11	non-PW
APOB	Coding	2	21032420	21032522	ref	Coding	x30780	LDL direct	Coding	-0.236004	-0.629605	0.157596	0.239914	3.85278e-05	285508	285486	22	0					REGENIE_SE=0.200820;MAC=22.000000	No	10	non-PW
APOB	Coding	2	21032450	21032522	ref	Coding	x30780	LDL direct	Coding	-0.20067	-0.603532	0.202193	0.328927	3.67766e-05	285508	285487	21	0					REGENIE_SE=0.205546;MAC=21.000000	No	9	non-PW
APOB	Coding	2	21032457	21032523	ref	Coding	x30780	LDL direct	Coding	0.00751143	-0.4053	0.420323	0.971551	3.50253e-05	285508	285488	20	0					REGENIE_SE=0.210622;MAC=20.000000	No	9	non-PW
APOB	Coding	2	21032471	21032523	ref	Coding	x30780	LDL direct	Coding	0.106964	-0.31657	0.530499	0.620605	3.3274e-05	285508	285489	19	0					REGENIE_SE=0.216093;MAC=19.000000	No	8	non-PW
APOB	Coding	2	21032471	21032523	ref	Coding	x30780	LDL direct	Coding	0.106964	-0.31657	0.530499	0.620605	3.3274e-05	285508	285489	19	0					REGENIE_SE=0.216093;MAC=19.000000	No	8	non-PW
APOB	Coding	2	21032486	21032525	ref	Coding	x30780	LDL direct	Coding	-0.00646413	-0.419275	0.406347	0.975516	3.50253e-05	285508	285488	20	0					REGENIE_SE=0.210622;MAC=20.000000	No	8	non-PW
APOB	Coding	2	21032490	21032525	ref	Coding	x30780	LDL direct	Coding	-0.0218017	-0.445337	0.401733	0.919637	3.3274e-05	285508	285489	19	0					REGENIE_SE=0.216093;MAC=19.000000	No	7	non-PW
APOB	Coding	2	21032494	21032537	ref	Coding	x30780	LDL direct	Coding	0.0148525	-0.388014	0.417719	0.942396	3.67766e-05	285508	285487	21	0					REGENIE_SE=0.205548;MAC=21.000000	No	7	non-PW
APOB	Coding	2	21002661	21002698	ref	Coding	x30780	LDL direct	Coding	-0.285922	-0.698737	0.126893	0.174622	3.50253e-05	285508	285488	20	0					REGENIE_SE=0.210624;MAC=20.000000	No	3	non-PW
APOB	Coding	2	21032508	21032538	ref	Coding	x30780	LDL direct	Coding	0.0191175	-0.383749	0.421984	0.925898	3.67766e-05	285508	285487	21	0					REGENIE_SE=0.205548;MAC=21.000000	No	7	non-PW
APOB	Coding	2	21032517	21032550	ref	Coding	x30780	LDL direct	Coding	0.0790239	-0.323842	0.481889	0.700641	3.67766e-05	285508	285487	21	0					REGENIE_SE=0.205547;MAC=21.000000	No	8	non-PW
APOB	Coding	2	21032522	21032550	ref	Coding	x30780	LDL direct	Coding	-0.0072133	-0.43075	0.416324	0.973371	3.3274e-05	285508	285489	19	0					REGENIE_SE=0.216094;MAC=19.000000	No	7	non-PW
APOB	Coding	2	21032523	21033326	ref	Coding	x30780	LDL direct	Coding	-0.192574	-0.605387	0.220239	0.360555	3.50253e-05	285508	285488	20	0					REGENIE_SE=0.210623;MAC=20.000000	No	11	non-PW
APOB	Coding	2	21032525	21033350	ref	Coding	x30780	LDL direct	Coding	-0.389821	-0.792685	0.0130428	0.0578927	3.67766e-05	285508	285487	21	0					REGENIE_SE=0.205547;MAC=21.000000	No	12	non-PW
APOB	Coding	2	21032537	21033353	ref	Coding	x30780	LDL direct	Coding	-0.297245	-0.710059	0.11557	0.158168	3.50253e-05	285508	285488	20	0					REGENIE_SE=0.210624;MAC=20.000000	No	12	non-PW
APOB	Coding	2	21032538	21033369	ref	Coding	x30780	LDL direct	Coding	-0.455994	-0.868806	-0.0431815	0.030389	3.50253e-05	285508	285488	20	0					REGENIE_SE=0.210622;MAC=20.000000	No	14	non-PW
APOB	Coding	2	21032540	21033416	ref	Coding	x30780	LDL direct	Coding	-0.510756	-0.913619	-0.107893	0.0129598	3.67766e-05	285508	285487	21	0					REGENIE_SE=0.205546;MAC=21.000000	No	15	PWneg
APOB	Coding	2	21032550	21033416	ref	Coding	x30780	LDL direct	Coding	-0.64015	-1.05296	-0.227339	0.00237104	3.50253e-05	285508	285488	20	0					REGENIE_SE=0.210622;MAC=20.000000	No	14	PWneg
APOB	Coding	2	21032552	21033419	ref	Coding	x30780	LDL direct	Coding	-0.395639	-0.722002	-0.0692765	0.0175013	5.60405e-05	285508	285476	32	0					REGENIE_SE=0.166515;MAC=32.000000	No	14	non-PW
APOB	Coding	2	21002694	21002809	ref	Coding	x30780	LDL direct	Coding	-0.352921	-0.776469	0.0706279	0.102441	3.3274e-05	285508	285489	19	0					REGENIE_SE=0.216100;MAC=19.000000	No	6	non-PW
APOB	Coding	2	21032556	21033419	ref	Coding	x30780	LDL direct	Coding	-0.38761	-0.719194	-0.056026	0.021956	5.42892e-05	285508	285477	31	0					REGENIE_SE=0.169179;MAC=31.000000	No	13	non-PW
APOB	Coding	2	21032556	21033419	ref	Coding	x30780	LDL direct	Coding	-0.38761	-0.719194	-0.056026	0.021956	5.42892e-05	285508	285477	31	0					REGENIE_SE=0.169179;MAC=31.000000	No	13	non-PW
APOB	Coding	2	21033302	21033419	ref	Coding	x30780	LDL direct	Coding	-0.362091	-0.699156	-0.0250269	0.0352487	5.25379e-05	285508	285478	30	0					REGENIE_SE=0.171975;MAC=30.000000	No	12	non-PW
APOB	Coding	2	21033302	21033419	ref	Coding	x30780	LDL direct	Coding	-0.362091	-0.699156	-0.0250269	0.0352487	5.25379e-05	285508	285478	30	0					REGENIE_SE=0.171975;MAC=30.000000	No	12	non-PW
APOB	Coding	2	21033302	21033419	ref	Coding	x30780	LDL direct	Coding	-0.362091	-0.699156	-0.0250269	0.0352487	5.25379e-05	285508	285478	30	0					REGENIE_SE=0.171975;MAC=30.000000	No	12	non-PW
APOB	Coding	2	21033302	21033419	ref	Coding	x30780	LDL direct	Coding	-0.362091	-0.699156	-0.0250269	0.0352487	5.25379e-05	285508	285478	30	0					REGENIE_SE=0.171975;MAC=30.000000	No	12	non-PW
APOB	Coding	2	21033315	21033419	ref	Coding	x30780	LDL direct	Coding	-0.359024	-0.707917	-0.0101305	0.0437087	4.90354e-05	285508	285480	28	0					REGENIE_SE=0.178010;MAC=28.000000	No	11	non-PW
APOB	Coding	2	21033326	21033419	ref	Coding	x30780	LDL direct	Coding	-0.268294	-0.62359	0.0870008	0.138865	4.72841e-05	285508	285481	27	0					REGENIE_SE=0.181276;MAC=27.000000	No	10	non-PW
APOB	Coding	2	21033341	21033419	ref	Coding	x30780	LDL direct	Coding	-0.293311	-0.655374	0.0687531	0.112336	4.55329e-05	285508	285482	26	0					REGENIE_SE=0.184730;MAC=26.000000	No	9	non-PW
APOB	Coding	2	21033341	21033419	ref	Coding	x30780	LDL direct	Coding	-0.293311	-0.655374	0.0687531	0.112336	4.55329e-05	285508	285482	26	0					REGENIE_SE=0.184730;MAC=26.000000	No	9	non-PW
APOB	Coding	2	21002694	21002809	ref	Coding	x30780	LDL direct	Coding	-0.352921	-0.776469	0.0706279	0.102441	3.3274e-05	285508	285489	19	0					REGENIE_SE=0.216100;MAC=19.000000	No	6	non-PW
APOB	Coding	2	21033350	21033419	ref	Coding	x30780	LDL direct	Coding	-0.30725	-0.676483	0.0619842	0.102903	4.37816e-05	285508	285483	25	0					REGENIE_SE=0.188388;MAC=25.000000	No	8	non-PW
APOB	Coding	2	21033353	21033419	ref	Coding	x30780	LDL direct	Coding	-0.232116	-0.617067	0.152834	0.23728	4.02791e-05	285508	285485	23	0					REGENIE_SE=0.196407;MAC=23.000000	No	7	non-PW
APOB	Coding	2	21033356	21033419	ref	Coding	x30780	LDL direct	Coding	-0.331924	-0.725526	0.0616777	0.0983642	3.85278e-05	285508	285486	22	0					REGENIE_SE=0.200821;MAC=22.000000	No	6	non-PW
APOB	Coding	2	21033365	21033419	ref	Coding	x30780	LDL direct	Coding	-0.256703	-0.659567	0.14616	0.211708	3.67766e-05	285508	285487	21	0					REGENIE_SE=0.205547;MAC=21.000000	No	5	non-PW
APOB	Coding	2	21033369	21033419	ref	Coding	x30780	LDL direct	Coding	-0.260749	-0.67356	0.152063	0.215719	3.50253e-05	285508	285488	20	0					REGENIE_SE=0.210622;MAC=20.000000	No	4	non-PW
APOB	Coding	2	21033389	21033419	ref	Coding	x30780	LDL direct	Coding	-0.238378	-0.661912	0.185157	0.269973	3.3274e-05	285508	285489	19	0					REGENIE_SE=0.216093;MAC=19.000000	No	3	non-PW
APOB	Coding	2	21033416	21033431	ref	Coding	x30780	LDL direct	Coding	-0.221495	-0.59073	0.14774	0.239701	4.37816e-05	285508	285483	25	0					REGENIE_SE=0.188389;MAC=25.000000	No	4	non-PW
APOB	Coding	2	21033419	21033431	ref	Coding	x30780	LDL direct	Coding	-0.232057	-0.61701	0.152897	0.237404	4.02791e-05	285508	285485	23	0					REGENIE_SE=0.196408;MAC=23.000000	No	3	non-PW
APOB	Coding	2	21033420	21033463	ref	Coding	x30780	LDL direct	Coding	-0.73672	-1.16026	-0.313182	0.000651421	3.3274e-05	285508	285489	19	0					REGENIE_SE=0.216094;MAC=19.000000	No	6	PWneg
APOB	Coding	2	21033431	21033463	ref	Coding	x30780	LDL direct	Coding	-0.7481	-1.18324	-0.312957	0.000752831	3.15228e-05	285508	285490	18	0					REGENIE_SE=0.222016;MAC=18.000000	No	5	PWneg
APOB	Coding	2	21002698	21002832	ref	Coding	x30780	LDL direct	Coding	-0.261589	-0.674414	0.151236	0.214258	3.50253e-05	285508	285488	20	0					REGENIE_SE=0.210629;MAC=20.000000	No	6	non-PW
APOB	Coding	2	21033450	21034831	ref	Coding	x30780	LDL direct	Coding	-0.230088	-0.615039	0.154863	0.241404	4.02791e-05	285508	285485	23	0					REGENIE_SE=0.196407;MAC=23.000000	No	5	non-PW
APOB	Coding	2	21033456	21034831	ref	Coding	x30780	LDL direct	Coding	-0.146442	-0.540044	0.247159	0.465868	3.85278e-05	285508	285486	22	0					REGENIE_SE=0.200821;MAC=22.000000	No	4	non-PW
APOB	Coding	2	21033458	21034891	ref	Coding	x30780	LDL direct	Coding	-0.00117465	-0.42471	0.422361	0.995663	3.3274e-05	285508	285489	19	0					REGENIE_SE=0.216094;MAC=19.000000	No	5	non-PW
APOB	Coding	2	21033463	21034894	ref	Coding	x30780	LDL direct	Coding	0.0116693	-0.401143	0.424481	0.955817	3.50253e-05	285508	285488	20	0					REGENIE_SE=0.210622;MAC=20.000000	No	5	non-PW
APOB	Coding	2	21034831	21034894	ref	Coding	x30780	LDL direct	Coding	0.0732738	-0.361866	0.508414	0.741369	3.15228e-05	285508	285490	18	0					REGENIE_SE=0.222014;MAC=18.000000	No	4	non-PW
APOB	Coding	2	21034831	21034894	ref	Coding	x30780	LDL direct	Coding	0.0732738	-0.361866	0.508414	0.741369	3.15228e-05	285508	285490	18	0					REGENIE_SE=0.222014;MAC=18.000000	No	4	non-PW
APOB	Coding	2	21034866	21035669	ref	Coding	x30780	LDL direct	Coding	-0.488168	-0.90098	-0.075356	0.0204634	3.50253e-05	285508	285488	20	0					REGENIE_SE=0.210622;MAC=20.000000	No	10	non-PW
APOB	Coding	2	21034866	21035669	ref	Coding	x30780	LDL direct	Coding	-0.488168	-0.90098	-0.075356	0.0204634	3.50253e-05	285508	285488	20	0					REGENIE_SE=0.210622;MAC=20.000000	No	10	non-PW
APOB	Coding	2	21034891	21035669	ref	Coding	x30780	LDL direct	Coding	-0.490733	-0.914268	-0.0671985	0.023151	3.3274e-05	285508	285489	19	0					REGENIE_SE=0.216093;MAC=19.000000	No	9	non-PW
APOB	Coding	2	21034891	21035669	ref	Coding	x30780	LDL direct	Coding	-0.490733	-0.914268	-0.0671985	0.023151	3.3274e-05	285508	285489	19	0					REGENIE_SE=0.216093;MAC=19.000000	No	9	non-PW
APOB	Coding	2	21002739	21002979	ref	Coding	x30780	LDL direct	Coding	-0.110669	-0.513543	0.292204	0.5903	3.67766e-05	285508	285487	21	0					REGENIE_SE=0.205552;MAC=21.000000	No	9	non-PW
APOB	Coding	2	21034894	21035692	ref	Coding	x30780	LDL direct	Coding	-0.127141	-0.482439	0.228158	0.48308	4.72841e-05	285508	285481	27	0					REGENIE_SE=0.181278;MAC=27.000000	No	10	non-PW
APOB	Coding	2	21035596	21035692	ref	Coding	x30780	LDL direct	Coding	-0.159387	-0.528623	0.209848	0.397522	4.37816e-05	285508	285483	25	0					REGENIE_SE=0.188389;MAC=25.000000	No	9	non-PW
APOB	Coding	2	21035596	21035692	ref	Coding	x30780	LDL direct	Coding	-0.159387	-0.528623	0.209848	0.397522	4.37816e-05	285508	285483	25	0					REGENIE_SE=0.188389;MAC=25.000000	No	9	non-PW
APOB	Coding	2	21035609	21035692	ref	Coding	x30780	LDL direct	Coding	-0.203321	-0.596925	0.190283	0.311326	3.85278e-05	285508	285486	22	0					REGENIE_SE=0.200822;MAC=22.000000	No	8	non-PW
APOB	Coding	2	21035627	21035692	ref	Coding	x30780	LDL direct	Coding	-0.2238	-0.626667	0.179067	0.276244	3.67766e-05	285508	285487	21	0					REGENIE_SE=0.205548;MAC=21.000000	No	7	non-PW
APOB	Coding	2	21035643	21035692	ref	Coding	x30780	LDL direct	Coding	-0.225624	-0.638439	0.187191	0.284071	3.50253e-05	285508	285488	20	0					REGENIE_SE=0.210624;MAC=20.000000	No	6	non-PW
APOB	Coding	2	21035643	21035692	ref	Coding	x30780	LDL direct	Coding	-0.225624	-0.638439	0.187191	0.284071	3.50253e-05	285508	285488	20	0					REGENIE_SE=0.210624;MAC=20.000000	No	6	non-PW
APOB	Coding	2	21035643	21035692	ref	Coding	x30780	LDL direct	Coding	-0.225624	-0.638439	0.187191	0.284071	3.50253e-05	285508	285488	20	0					REGENIE_SE=0.210624;MAC=20.000000	No	6	non-PW
APOB	Coding	2	21035654	21037114	ref	Coding	x30780	LDL direct	Coding	-0.249024	-0.618258	0.120209	0.186211	4.37816e-05	285508	285483	25	0					REGENIE_SE=0.188388;MAC=25.000000	No	7	non-PW
APOB	Coding	2	21035656	21037114	ref	Coding	x30780	LDL direct	Coding	-0.28067	-0.657516	0.0961761	0.144357	4.20303e-05	285508	285484	24	0					REGENIE_SE=0.192272;MAC=24.000000	No	6	non-PW
APOB	Coding	2	21005874	21005874	ref	Coding	x30780	LDL direct	Coding	-0.0301411	-0.399374	0.339092	0.872885	4.37818e-05	285507	285482	25	0					REGENIE_SE=0.188388;MAC=25.000000	chr2:21005874:A:G	1	non-PW
APOB	Coding	2	21002782	21002992	ref	Coding	x30780	LDL direct	Coding	-0.0102456	-0.445395	0.424904	0.963193	3.15228e-05	285508	285490	18	0					REGENIE_SE=0.222019;MAC=18.000000	No	9	non-PW
APOB	Coding	2	21035669	21037114	ref	Coding	x30780	LDL direct	Coding	-0.207587	-0.592539	0.177364	0.290547	4.02791e-05	285508	285485	23	0					REGENIE_SE=0.196407;MAC=23.000000	No	5	non-PW
APOB	Coding	2	21035686	21037117	ref	Coding	x30780	LDL direct	Coding	0.061506	-0.323448	0.44646	0.754164	4.02791e-05	285508	285485	23	0					REGENIE_SE=0.196409;MAC=23.000000	No	6	non-PW
APOB	Coding	2	21035692	21037117	ref	Coding	x30780	LDL direct	Coding	0.0404651	-0.353139	0.434069	0.84031	3.85278e-05	285508	285486	22	0					REGENIE_SE=0.200822;MAC=22.000000	No	5	non-PW
APOB	Coding	2	21035701	21037137	ref	Coding	x30780	LDL direct	Coding	-0.0804897	-0.417559	0.25658	0.639767	5.25379e-05	285508	285478	30	0					REGENIE_SE=0.171977;MAC=30.000000	No	7	non-PW
APOB	Coding	2	21037114	21037137	ref	Coding	x30780	LDL direct	Coding	-0.0565206	-0.399351	0.286309	0.746597	5.07867e-05	285508	285479	29	0					REGENIE_SE=0.174916;MAC=29.000000	No	6	non-PW
APOB	Coding	2	21037114	21037137	ref	Coding	x30780	LDL direct	Coding	-0.0565206	-0.399351	0.286309	0.746597	5.07867e-05	285508	285479	29	0					REGENIE_SE=0.174916;MAC=29.000000	No	6	non-PW
APOB	Coding	2	21037117	21037137	ref	Coding	x30780	LDL direct	Coding	-0.120765	-0.514369	0.272839	0.547604	3.85278e-05	285508	285486	22	0					REGENIE_SE=0.200822;MAC=22.000000	No	5	non-PW
APOB	Coding	2	21037123	21037138	ref	Coding	x30780	LDL direct	Coding	0.0660909	-0.336775	0.468957	0.747805	3.67766e-05	285508	285487	21	0					REGENIE_SE=0.205548;MAC=21.000000	No	4	non-PW
APOB	Coding	2	21037137	21037138	ref	Coding	x30780	LDL direct	Coding	0.196615	-0.2162	0.60943	0.350568	3.50253e-05	285508	285488	20	0					REGENIE_SE=0.210624;MAC=20.000000	No	3	non-PW
APOB	Coding	2	21037138	21037168	ref	Coding	x30780	LDL direct	Coding	0.730688	0.295549	1.16583	0.000997672	3.15228e-05	285508	285490	18	0					REGENIE_SE=0.222014;MAC=18.000000	No	5	PWpos
APOB	Coding	2	21002805	21002992	ref	Coding	x30780	LDL direct	Coding	0.0554641	-0.392301	0.503229	0.808177	2.97715e-05	285508	285491	17	0					REGENIE_SE=0.228456;MAC=17.000000	No	8	non-PW
APOB	Coding	2	21037144	21037231	ref	Coding	x30780	LDL direct	Coding	0.419158	0.00634787	0.831969	0.0465796	3.50253e-05	285508	285488	20	0					REGENIE_SE=0.210621;MAC=20.000000	No	7	non-PW
APOB	Coding	2	21037153	21038019	ref	Coding	x30780	LDL direct	Coding	-0.51673	-0.9196	-0.113861	0.0119405	3.67766e-05	285508	285487	21	0					REGENIE_SE=0.205549;MAC=21.000000	No	12	PWneg
APOB	Coding	2	21037168	21038020	ref	Coding	x30780	LDL direct	Coding	-0.526011	-0.895246	-0.156776	0.00523575	4.37816e-05	285508	285483	25	0					REGENIE_SE=0.188389;MAC=25.000000	No	12	PWneg
APOB	Coding	2	21037185	21038020	ref	Coding	x30780	LDL direct	Coding	-0.649037	-1.03399	-0.264084	0.000951361	4.02791e-05	285508	285485	23	0					REGENIE_SE=0.196408;MAC=23.000000	No	10	PWneg
APOB	Coding	2	21037188	21038020	ref	Coding	x30780	LDL direct	Coding	-0.687842	-1.09071	-0.284977	0.000818706	3.67766e-05	285508	285487	21	0					REGENIE_SE=0.205547;MAC=21.000000	No	9	PWneg
APOB	Coding	2	21037231	21038020	ref	Coding	x30780	LDL direct	Coding	-0.688994	-1.10181	-0.276181	0.00107084	3.50253e-05	285508	285488	20	0					REGENIE_SE=0.210623;MAC=20.000000	No	8	PWneg
APOB	Coding	2	21037231	21038020	ref	Coding	x30780	LDL direct	Coding	-0.688994	-1.10181	-0.276181	0.00107084	3.50253e-05	285508	285488	20	0					REGENIE_SE=0.210623;MAC=20.000000	No	8	PWneg
APOB	Coding	2	21037231	21038020	ref	Coding	x30780	LDL direct	Coding	-0.688994	-1.10181	-0.276181	0.00107084	3.50253e-05	285508	285488	20	0					REGENIE_SE=0.210623;MAC=20.000000	No	8	PWneg
APOB	Coding	2	21037245	21038046	ref	Coding	x30780	LDL direct	Coding	-0.721729	-1.14527	-0.29819	0.000838182	3.3274e-05	285508	285489	19	0					REGENIE_SE=0.216095;MAC=19.000000	No	9	PWneg
APOB	Coding	2	21037977	21038062	ref	Coding	x30780	LDL direct	Coding	-0.694573	-1.12972	-0.259426	0.00175728	3.15228e-05	285508	285490	18	0					REGENIE_SE=0.222018;MAC=18.000000	No	10	PWneg
APOB	Coding	2	21002809	21003120	ref	Coding	x30780	LDL direct	Coding	-0.208971	-0.632516	0.214573	0.333534	3.3274e-05	285508	285489	19	0					REGENIE_SE=0.216098;MAC=19.000000	No	9	non-PW
APOB	Coding	2	21037977	21038062	ref	Coding	x30780	LDL direct	Coding	-0.694573	-1.12972	-0.259426	0.00175728	3.15228e-05	285508	285490	18	0					REGENIE_SE=0.222018;MAC=18.000000	No	10	PWneg
APOB	Coding	2	21037992	21040945	ref	Coding	x30780	LDL direct	Coding	-0.568904	-1.00405	-0.133758	0.0103943	3.15228e-05	285508	285490	18	0					REGENIE_SE=0.222017;MAC=18.000000	No	12	PWneg
APOB	Coding	2	21037992	21040945	ref	Coding	x30780	LDL direct	Coding	-0.568904	-1.00405	-0.133758	0.0103943	3.15228e-05	285508	285490	18	0					REGENIE_SE=0.222017;MAC=18.000000	No	12	PWneg
APOB	Coding	2	21038005	21040945	ref	Coding	x30780	LDL direct	Coding	-0.566101	-1.01386	-0.118339	0.0132135	2.97715e-05	285508	285491	17	0					REGENIE_SE=0.228454;MAC=17.000000	No	11	PWneg
APOB	Coding	2	21038017	21040967	ref	Coding	x30780	LDL direct	Coding	-0.508088	-0.931625	-0.0845513	0.0187112	3.3274e-05	285508	285489	19	0					REGENIE_SE=0.216094;MAC=19.000000	No	11	PWneg
APOB	Coding	2	21038019	21040967	ref	Coding	x30780	LDL direct	Coding	-0.495264	-0.930406	-0.0601229	0.0256964	3.15228e-05	285508	285490	18	0					REGENIE_SE=0.222015;MAC=18.000000	No	10	non-PW
APOB	Coding	2	21038020	21040970	ref	Coding	x30780	LDL direct	Coding	-0.130831	-0.543643	0.28198	0.534489	3.50253e-05	285508	285488	20	0					REGENIE_SE=0.210622;MAC=20.000000	No	10	non-PW
APOB	Coding	2	21038046	21040991	ref	Coding	x30780	LDL direct	Coding	0.223159	-0.211982	0.6583	0.314822	3.15228e-05	285508	285490	18	0					REGENIE_SE=0.222015;MAC=18.000000	No	11	non-PW
APOB	Coding	2	21038061	21040999	ref	Coding	x30780	LDL direct	Coding	0.18694	-0.206663	0.580542	0.351918	3.85278e-05	285508	285486	22	0					REGENIE_SE=0.200821;MAC=22.000000	No	11	non-PW
APOB	Coding	2	21038062	21040999	ref	Coding	x30780	LDL direct	Coding	0.291556	-0.121255	0.704368	0.166278	3.50253e-05	285508	285488	20	0					REGENIE_SE=0.210622;MAC=20.000000	No	10	non-PW
APOB	Coding	2	21002832	21003120	ref	Coding	x30780	LDL direct	Coding	-0.171338	-0.606488	0.263812	0.440278	3.15228e-05	285508	285490	18	0					REGENIE_SE=0.222019;MAC=18.000000	No	8	non-PW
APOB	Coding	2	21038065	21040999	ref	Coding	x30780	LDL direct	Coding	0.301454	-0.122081	0.724989	0.16301	3.3274e-05	285508	285489	19	0					REGENIE_SE=0.216093;MAC=19.000000	No	9	non-PW
APOB	Coding	2	21040944	21041010	ref	Coding	x30780	LDL direct	Coding	0.177917	-0.234894	0.590729	0.398265	3.50253e-05	285508	285488	20	0					REGENIE_SE=0.210622;MAC=20.000000	No	9	non-PW
APOB	Coding	2	21040944	21041010	ref	Coding	x30780	LDL direct	Coding	0.177917	-0.234894	0.590729	0.398265	3.50253e-05	285508	285488	20	0					REGENIE_SE=0.210622;MAC=20.000000	No	9	non-PW
APOB	Coding	2	21040944	21041010	ref	Coding	x30780	LDL direct	Coding	0.177917	-0.234894	0.590729	0.398265	3.50253e-05	285508	285488	20	0					REGENIE_SE=0.210622;MAC=20.000000	No	9	non-PW
APOB	Coding	2	21040945	21041010	ref	Coding	x30780	LDL direct	Coding	0.239991	-0.183544	0.663527	0.266745	3.3274e-05	285508	285489	19	0					REGENIE_SE=0.216093;MAC=19.000000	No	8	non-PW
APOB	Coding	2	21040967	21041017	ref	Coding	x30780	LDL direct	Coding	0.241299	-0.171515	0.654113	0.251943	3.50253e-05	285508	285488	20	0					REGENIE_SE=0.210623;MAC=20.000000	No	8	non-PW
APOB	Coding	2	21040970	21041058	ref	Coding	x30780	LDL direct	Coding	0.228807	-0.184007	0.641621	0.277331	3.50253e-05	285508	285488	20	0					REGENIE_SE=0.210623;MAC=20.000000	No	10	non-PW
APOB	Coding	2	21040989	21041068	ref	Coding	x30780	LDL direct	Coding	0.250785	-0.152083	0.653654	0.222436	3.67766e-05	285508	285487	21	0					REGENIE_SE=0.205549;MAC=21.000000	No	12	non-PW
APOB	Coding	2	21040991	21041068	ref	Coding	x30780	LDL direct	Coding	0.207856	-0.204962	0.620675	0.323715	3.50253e-05	285508	285488	20	0					REGENIE_SE=0.210626;MAC=20.000000	No	11	non-PW
APOB	Coding	2	21040996	21042383	ref	Coding	x30780	LDL direct	Coding	-0.0236022	-0.417208	0.370003	0.906442	3.85278e-05	285508	285486	22	0					REGENIE_SE=0.200823;MAC=22.000000	No	12	non-PW
APOB	Coding	2	21002844	21003124	ref	Coding	x30780	LDL direct	Coding	-0.282378	-0.717522	0.152766	0.203417	3.15228e-05	285508	285490	18	0					REGENIE_SE=0.222016;MAC=18.000000	No	8	non-PW
APOB	Coding	2	21040999	21042383	ref	Coding	x30780	LDL direct	Coding	-0.123585	-0.52645	0.27928	0.547675	3.67766e-05	285508	285487	21	0					REGENIE_SE=0.205547;MAC=21.000000	No	11	non-PW
APOB	Coding	2	21041010	21042401	ref	Coding	x30780	LDL direct	Coding	-0.15126	-0.574794	0.272275	0.483942	3.3274e-05	285508	285489	19	0					REGENIE_SE=0.216093;MAC=19.000000	No	12	non-PW
APOB	Coding	2	21041017	21042402	ref	Coding	x30780	LDL direct	Coding	-0.0190517	-0.442586	0.404483	0.929746	3.3274e-05	285508	285489	19	0					REGENIE_SE=0.216093;MAC=19.000000	No	12	non-PW
APOB	Coding	2	21041019	21042419	ref	Coding	x30780	LDL direct	Coding	-0.0880655	-0.511599	0.335468	0.683615	3.3274e-05	285508	285489	19	0					REGENIE_SE=0.216093;MAC=19.000000	No	13	non-PW
APOB	Coding	2	21041025	21042427	ref	Coding	x30780	LDL direct	Coding	-0.142887	-0.53649	0.250716	0.476767	3.85278e-05	285508	285486	22	0					REGENIE_SE=0.200822;MAC=22.000000	No	13	non-PW
APOB	Coding	2	21041058	21042427	ref	Coding	x30780	LDL direct	Coding	-0.155646	-0.558511	0.247219	0.448914	3.67766e-05	285508	285487	21	0					REGENIE_SE=0.205547;MAC=21.000000	No	12	non-PW
APOB	Coding	2	21041058	21042427	ref	Coding	x30780	LDL direct	Coding	-0.155646	-0.558511	0.247219	0.448914	3.67766e-05	285508	285487	21	0					REGENIE_SE=0.205547;MAC=21.000000	No	12	non-PW
APOB	Coding	2	21041058	21042427	ref	Coding	x30780	LDL direct	Coding	-0.155646	-0.558511	0.247219	0.448914	3.67766e-05	285508	285487	21	0					REGENIE_SE=0.205547;MAC=21.000000	No	12	non-PW
APOB	Coding	2	21041059	21042427	ref	Coding	x30780	LDL direct	Coding	-0.143631	-0.556443	0.26918	0.495277	3.50253e-05	285508	285488	20	0					REGENIE_SE=0.210622;MAC=20.000000	No	11	non-PW
APOB	Coding	2	21041067	21042438	ref	Coding	x30780	LDL direct	Coding	-0.260628	-0.684164	0.162907	0.227783	3.3274e-05	285508	285489	19	0					REGENIE_SE=0.216094;MAC=19.000000	No	11	non-PW
APOB	Coding	2	21002844	21003124	ref	Coding	x30780	LDL direct	Coding	-0.282378	-0.717522	0.152766	0.203417	3.15228e-05	285508	285490	18	0					REGENIE_SE=0.222016;MAC=18.000000	No	8	non-PW
APOB	Coding	2	21041068	21042441	ref	Coding	x30780	LDL direct	Coding	-0.246833	-0.659645	0.16598	0.241229	3.50253e-05	285508	285488	20	0					REGENIE_SE=0.210622;MAC=20.000000	No	11	non-PW
APOB	Coding	2	21041082	21042443	ref	Coding	x30780	LDL direct	Coding	-0.652636	-1.06545	-0.239825	0.00194429	3.50253e-05	285508	285488	20	0					REGENIE_SE=0.210622;MAC=20.000000	No	11	PWneg
APOB	Coding	2	21042383	21042444	ref	Coding	x30780	LDL direct	Coding	-0.381004	-0.702385	-0.0596235	0.0201479	5.77917e-05	285508	285475	33	0					REGENIE_SE=0.163973;MAC=33.000000	No	11	non-PW
APOB	Coding	2	21042395	21042444	ref	Coding	x30780	LDL direct	Coding	-0.418799	-0.761626	-0.0759719	0.0166521	5.07867e-05	285508	285479	29	0					REGENIE_SE=0.174915;MAC=29.000000	No	10	non-PW
APOB	Coding	2	21042395	21042444	ref	Coding	x30780	LDL direct	Coding	-0.418799	-0.761626	-0.0759719	0.0166521	5.07867e-05	285508	285479	29	0					REGENIE_SE=0.174915;MAC=29.000000	No	10	non-PW
APOB	Coding	2	21042401	21042444	ref	Coding	x30780	LDL direct	Coding	-0.3623	-0.711195	-0.0134053	0.0418237	4.90354e-05	285508	285480	28	0					REGENIE_SE=0.178011;MAC=28.000000	No	9	non-PW
APOB	Coding	2	21042402	21042444	ref	Coding	x30780	LDL direct	Coding	-0.367475	-0.722771	-0.0121782	0.0426477	4.72841e-05	285508	285481	27	0					REGENIE_SE=0.181277;MAC=27.000000	No	8	non-PW
APOB	Coding	2	21042411	21042444	ref	Coding	x30780	LDL direct	Coding	-0.406248	-0.775482	-0.0370151	0.0310487	4.37816e-05	285508	285483	25	0					REGENIE_SE=0.188388;MAC=25.000000	No	7	non-PW
APOB	Coding	2	21042419	21042444	ref	Coding	x30780	LDL direct	Coding	-0.413903	-0.790749	-0.0370561	0.031343	4.20303e-05	285508	285484	24	0					REGENIE_SE=0.192272;MAC=24.000000	No	6	non-PW
APOB	Coding	2	21042427	21042444	ref	Coding	x30780	LDL direct	Coding	-0.402976	-0.787927	-0.0180248	0.0401953	4.02791e-05	285508	285485	23	0					REGENIE_SE=0.196407;MAC=23.000000	No	5	non-PW
APOB	Coding	2	21002844	21003124	ref	Coding	x30780	LDL direct	Coding	-0.282378	-0.717522	0.152766	0.203417	3.15228e-05	285508	285490	18	0					REGENIE_SE=0.222016;MAC=18.000000	No	8	non-PW
APOB	Coding	2	21042438	21042446	ref	Coding	x30780	LDL direct	Coding	-0.377386	-0.754231	-0.000539947	0.0496726	4.20303e-05	285508	285484	24	0					REGENIE_SE=0.192272;MAC=24.000000	No	5	non-PW
APOB	Coding	2	21042441	21042446	ref	Coding	x30780	LDL direct	Coding	-0.363703	-0.748653	0.021247	0.0640567	4.02791e-05	285508	285485	23	0					REGENIE_SE=0.196407;MAC=23.000000	No	4	non-PW
APOB	Coding	2	21042443	21042446	ref	Coding	x30780	LDL direct	Coding	-0.380929	-0.77453	0.0126718	0.0578459	3.85278e-05	285508	285486	22	0					REGENIE_SE=0.200820;MAC=22.000000	No	3	non-PW
APOB	Coding	2	21042444	21042450	ref	Coding	x30780	LDL direct	Coding	0.0590816	-0.353729	0.471892	0.779085	3.50253e-05	285508	285488	20	0					REGENIE_SE=0.210621;MAC=20.000000	No	3	non-PW
APOB	Coding	2	21042446	21043878	ref	Coding	x30780	LDL direct	Coding	-0.441475	-0.835076	-0.047874	0.0279238	3.85278e-05	285508	285486	22	0					REGENIE_SE=0.200821;MAC=22.000000	No	5	non-PW
APOB	Coding	2	21042450	21043891	ref	Coding	x30780	LDL direct	Coding	-0.710031	-1.13357	-0.286496	0.00101708	3.3274e-05	285508	285489	19	0					REGENIE_SE=0.216093;MAC=19.000000	No	5	PWneg
APOB	Coding	2	21042450	21043891	ref	Coding	x30780	LDL direct	Coding	-0.710031	-1.13357	-0.286496	0.00101708	3.3274e-05	285508	285489	19	0					REGENIE_SE=0.216093;MAC=19.000000	No	5	PWneg
APOB	Coding	2	21042454	21043893	ref	Coding	x30780	LDL direct	Coding	-0.739816	-1.13342	-0.346215	0.000229632	3.85278e-05	285508	285486	22	0					REGENIE_SE=0.200820;MAC=22.000000	No	5	PWneg
APOB	Coding	2	21042474	21043917	ref	Coding	x30780	LDL direct	Coding	-0.717003	-1.14054	-0.29347	0.000906523	3.3274e-05	285508	285489	19	0					REGENIE_SE=0.216093;MAC=19.000000	No	5	PWneg
APOB	Coding	2	21042474	21043917	ref	Coding	x30780	LDL direct	Coding	-0.717003	-1.14054	-0.29347	0.000906523	3.3274e-05	285508	285489	19	0					REGENIE_SE=0.216093;MAC=19.000000	No	5	PWneg
APOB	Coding	2	21002879	21003132	ref	Coding	x30780	LDL direct	Coding	-0.333395	-0.768539	0.101749	0.133183	3.15228e-05	285508	285490	18	0					REGENIE_SE=0.222016;MAC=18.000000	No	8	non-PW
APOB	Coding	2	21043878	21043918	ref	Coding	x30780	LDL direct	Coding	-0.73417	-1.13703	-0.331308	0.000354526	3.67766e-05	285508	285487	21	0					REGENIE_SE=0.205546;MAC=21.000000	No	5	PWneg
APOB	Coding	2	21043891	21043938	ref	Coding	x30780	LDL direct	Coding	-0.758387	-1.25179	-0.264985	0.00259042	2.45177e-05	285508	285494	14	0					REGENIE_SE=0.251741;MAC=14.000000	No	7	PWneg
APOB	Coding	2	21002958	21003142	ref	Coding	x30780	LDL direct	Coding	-0.412779	-0.847923	0.022364	0.0629942	3.15228e-05	285508	285490	18	0					REGENIE_SE=0.222016;MAC=18.000000	No	8	non-PW
APOB	Coding	2	21002979	21003151	ref	Coding	x30780	LDL direct	Coding	-0.387342	-0.835101	0.0604164	0.0899798	2.97715e-05	285508	285491	17	0					REGENIE_SE=0.228452;MAC=17.000000	No	8	non-PW
APOB	Coding	2	21006091	21006091	ref	Coding	x30780	LDL direct	Coding	0.264738	-0.0841558	0.613633	0.13696	4.90354e-05	285508	285480	28	0					REGENIE_SE=0.178011;MAC=28.000000	chr2:21006091:G:C	1	non-PW
APOB	Coding	2	21002992	21003224	ref	Coding	x30780	LDL direct	Coding	-0.403572	-0.827114	0.0199703	0.0618248	3.3274e-05	285508	285489	19	0					REGENIE_SE=0.216097;MAC=19.000000	No	12	non-PW
APOB	Coding	2	21003080	21003240	ref	Coding	x30780	LDL direct	Coding	-0.401438	-0.824982	0.0221064	0.0632164	3.3274e-05	285508	285489	19	0					REGENIE_SE=0.216098;MAC=19.000000	No	13	non-PW
APOB	Coding	2	21003120	21003261	ref	Coding	x30780	LDL direct	Coding	-0.370358	-0.719259	-0.0214562	0.0374802	4.90354e-05	285508	285480	28	0					REGENIE_SE=0.178014;MAC=28.000000	No	13	non-PW
APOB	Coding	2	21003124	21003261	ref	Coding	x30780	LDL direct	Coding	-0.237721	-0.606962	0.131521	0.207006	4.37816e-05	285508	285483	25	0					REGENIE_SE=0.188392;MAC=25.000000	No	12	non-PW
APOB	Coding	2	21003132	21003261	ref	Coding	x30780	LDL direct	Coding	-0.248016	-0.632975	0.136942	0.206682	4.02791e-05	285508	285485	23	0					REGENIE_SE=0.196411;MAC=23.000000	No	11	non-PW
APOB	Coding	2	21003142	21003261	ref	Coding	x30780	LDL direct	Coding	-0.233487	-0.627097	0.160124	0.244978	3.85278e-05	285508	285486	22	0					REGENIE_SE=0.200826;MAC=22.000000	No	10	non-PW
APOB	Coding	2	21003151	21003261	ref	Coding	x30780	LDL direct	Coding	-0.259861	-0.672679	0.152957	0.217292	3.50253e-05	285508	285488	20	0					REGENIE_SE=0.210625;MAC=20.000000	No	9	non-PW
APOB	Coding	2	21003177	21003276	ref	Coding	x30780	LDL direct	Coding	-0.26467	-0.677488	0.148148	0.208902	3.50253e-05	285508	285488	20	0					REGENIE_SE=0.210625;MAC=20.000000	No	9	non-PW
APOB	Coding	2	21003177	21003276	ref	Coding	x30780	LDL direct	Coding	-0.26467	-0.677488	0.148148	0.208902	3.50253e-05	285508	285488	20	0					REGENIE_SE=0.210625;MAC=20.000000	No	9	non-PW
APOB	Coding	2	21003184	21003282	ref	Coding	x30780	LDL direct	Coding	-0.125182	-0.537997	0.287634	0.552287	3.50253e-05	285508	285488	20	0					REGENIE_SE=0.210624;MAC=20.000000	No	9	non-PW
APOB	Coding	2	21006288	21006288	ref	Coding	x30780	LDL direct	Coding	0.9125	0.784142	1.04086	3.96885e-44	0.000362513	285507	285300	207	0					REGENIE_SE=0.065490;MAC=207.000000	chr2:21006288:C:T	1	PWpos
APOB	Coding	2	21003194	21004303	ref	Coding	x30780	LDL direct	Coding	-0.0592191	-0.472035	0.353596	0.778588	3.50253e-05	285508	285488	20	0					REGENIE_SE=0.210624;MAC=20.000000	No	9	non-PW
APOB	Coding	2	21003207	21004336	ref	Coding	x30780	LDL direct	Coding	-0.244117	-0.646983	0.158749	0.234975	3.67766e-05	285508	285487	21	0					REGENIE_SE=0.205548;MAC=21.000000	No	9	non-PW
APOB	Coding	2	21003224	21004349	ref	Coding	x30780	LDL direct	Coding	-0.201993	-0.614805	0.210819	0.337544	3.50253e-05	285508	285488	20	0					REGENIE_SE=0.210622;MAC=20.000000	No	9	non-PW
APOB	Coding	2	21003238	21004364	ref	Coding	x30780	LDL direct	Coding	-0.181885	-0.594697	0.230928	0.387831	3.50253e-05	285508	285488	20	0					REGENIE_SE=0.210623;MAC=20.000000	No	9	non-PW
APOB	Coding	2	21003240	21004391	ref	Coding	x30780	LDL direct	Coding	-0.017686	-0.334307	0.298935	0.912821	5.9543e-05	285508	285474	34	0					REGENIE_SE=0.161544;MAC=34.000000	No	9	non-PW
APOB	Coding	2	21003261	21004391	ref	Coding	x30780	LDL direct	Coding	-0.0372828	-0.358664	0.284098	0.820134	5.77917e-05	285508	285475	33	0					REGENIE_SE=0.163973;MAC=33.000000	No	8	non-PW
APOB	Coding	2	21003276	21004391	ref	Coding	x30780	LDL direct	Coding	0.0768942	-0.308057	0.461846	0.695425	4.02791e-05	285508	285485	23	0					REGENIE_SE=0.196407;MAC=23.000000	No	7	non-PW
APOB	Coding	2	21003282	21004391	ref	Coding	x30780	LDL direct	Coding	0.08571	-0.307893	0.479312	0.669527	3.85278e-05	285508	285486	22	0					REGENIE_SE=0.200821;MAC=22.000000	No	6	non-PW
APOB	Coding	2	21004303	21004391	ref	Coding	x30780	LDL direct	Coding	0.0148665	-0.387998	0.417731	0.942342	3.67766e-05	285508	285487	21	0					REGENIE_SE=0.205547;MAC=21.000000	No	5	non-PW
APOB	Coding	2	21004303	21004391	ref	Coding	x30780	LDL direct	Coding	0.0148665	-0.387998	0.417731	0.942342	3.67766e-05	285508	285487	21	0					REGENIE_SE=0.205547;MAC=21.000000	No	5	non-PW
APOB	Coding	2	21006393	21006393	ref	Coding	x30780	LDL direct	Coding	-0.254181	-0.575562	0.0671992	0.121107	5.77917e-05	285508	285475	33	0					REGENIE_SE=0.163973;MAC=33.000000	chr2:21006393:A:G	1	non-PW
APOB	Coding	2	21004336	21004391	ref	Coding	x30780	LDL direct	Coding	-0.0280303	-0.451566	0.395505	0.896793	3.3274e-05	285508	285489	19	0					REGENIE_SE=0.216093;MAC=19.000000	No	4	non-PW
APOB	Coding	2	21004336	21004391	ref	Coding	x30780	LDL direct	Coding	-0.0280303	-0.451566	0.395505	0.896793	3.3274e-05	285508	285489	19	0					REGENIE_SE=0.216093;MAC=19.000000	No	4	non-PW
APOB	Coding	2	21004349	21004403	ref	Coding	x30780	LDL direct	Coding	0.346026	-0.0308208	0.722874	0.0719133	4.20303e-05	285508	285484	24	0					REGENIE_SE=0.192273;MAC=24.000000	No	4	non-PW
APOB	Coding	2	21004349	21004403	ref	Coding	x30780	LDL direct	Coding	0.346026	-0.0308208	0.722874	0.0719133	4.20303e-05	285508	285484	24	0					REGENIE_SE=0.192273;MAC=24.000000	No	4	non-PW
APOB	Coding	2	21004364	21004403	ref	Coding	x30780	LDL direct	Coding	0.346395	-0.0385566	0.731347	0.0777901	4.02791e-05	285508	285485	23	0					REGENIE_SE=0.196408;MAC=23.000000	No	3	non-PW
APOB	Coding	2	21004391	21004403	ref	Coding	x30780	LDL direct	Coding	0.37911	-0.0144925	0.772713	0.0590531	3.85278e-05	285508	285486	22	0					REGENIE_SE=0.200821;MAC=22.000000	No	2	non-PW
APOB	Coding	2	21004403	21004585	ref	Coding	x30780	LDL direct	Coding	0.393316	-0.0302237	0.816856	0.0687436	3.3274e-05	285508	285489	19	0					REGENIE_SE=0.216096;MAC=19.000000	No	5	non-PW
APOB	Coding	2	21004411	21004642	ref	Coding	x30780	LDL direct	Coding	0.0951353	-0.298469	0.48874	0.635694	3.85278e-05	285508	285486	22	0					REGENIE_SE=0.200822;MAC=22.000000	No	10	non-PW
APOB	Coding	2	21004411	21004642	ref	Coding	x30780	LDL direct	Coding	0.0951353	-0.298469	0.48874	0.635694	3.85278e-05	285508	285486	22	0					REGENIE_SE=0.200822;MAC=22.000000	No	10	non-PW
APOB	Coding	2	21004414	21004642	ref	Coding	x30780	LDL direct	Coding	0.0322616	-0.370606	0.435129	0.875281	3.67766e-05	285508	285487	21	0					REGENIE_SE=0.205548;MAC=21.000000	No	9	non-PW
APOB	Coding	2	21006601	21006601	ref	Coding	x30780	LDL direct	Coding	-0.0291006	-0.360686	0.302485	0.863429	5.42892e-05	285508	285477	31	0					REGENIE_SE=0.169179;MAC=31.000000	chr2:21006601:C:T	1	non-PW
APOB	Coding	2	21004427	21004642	ref	Coding	x30780	LDL direct	Coding	-0.0207794	-0.433596	0.392037	0.921411	3.50253e-05	285508	285488	20	0					REGENIE_SE=0.210624;MAC=20.000000	No	8	non-PW
APOB	Coding	2	21004585	21005217	ref	Coding	x30780	LDL direct	Coding	-0.286756	-0.721898	0.148386	0.196494	3.15228e-05	285508	285490	18	0					REGENIE_SE=0.222015;MAC=18.000000	No	13	non-PW
APOB	Coding	2	21004601	21005236	ref	Coding	x30780	LDL direct	Coding	-0.14301	-0.578151	0.292132	0.519482	3.15228e-05	285508	285490	18	0					REGENIE_SE=0.222015;MAC=18.000000	No	13	non-PW
APOB	Coding	2	21004603	21005244	ref	Coding	x30780	LDL direct	Coding	-0.206615	-0.63015	0.216921	0.339004	3.3274e-05	285508	285489	19	0					REGENIE_SE=0.216094;MAC=19.000000	No	14	non-PW
APOB	Coding	2	21004615	21005247	ref	Coding	x30780	LDL direct	Coding	-0.144906	-0.568441	0.27863	0.502496	3.3274e-05	285508	285489	19	0					REGENIE_SE=0.216094;MAC=19.000000	No	14	non-PW
APOB	Coding	2	21004615	21005247	ref	Coding	x30780	LDL direct	Coding	-0.144906	-0.568441	0.27863	0.502496	3.3274e-05	285508	285489	19	0					REGENIE_SE=0.216094;MAC=19.000000	No	14	non-PW
APOB	Coding	2	21004621	21005254	ref	Coding	x30780	LDL direct	Coding	-0.210078	-0.622893	0.202736	0.318564	3.50253e-05	285508	285488	20	0					REGENIE_SE=0.210623;MAC=20.000000	No	14	non-PW
APOB	Coding	2	21004625	21005254	ref	Coding	x30780	LDL direct	Coding	-0.210078	-0.622893	0.202736	0.318564	3.50253e-05	285508	285488	20	0					REGENIE_SE=0.210623;MAC=20.000000	No	13	non-PW
APOB	Coding	2	21004642	21005275	ref	Coding	x30780	LDL direct	Coding	-0.223211	-0.636024	0.189601	0.289249	3.50253e-05	285508	285488	20	0					REGENIE_SE=0.210622;MAC=20.000000	No	13	non-PW
APOB	Coding	2	21004648	21005292	ref	Coding	x30780	LDL direct	Coding	-0.314169	-0.737706	0.109369	0.145988	3.3274e-05	285508	285489	19	0					REGENIE_SE=0.216094;MAC=19.000000	No	13	non-PW
APOB	Coding	2	21006615	21006615	ref	Coding	x30780	LDL direct	Coding	-0.280842	-0.636139	0.0744537	0.121323	4.72841e-05	285508	285481	27	0					REGENIE_SE=0.181277;MAC=27.000000	chr2:21006615:G:A	1	non-PW
APOB	Coding	2	21005178	21005307	ref	Coding	x30780	LDL direct	Coding	-0.192644	-0.586247	0.20096	0.337419	3.85278e-05	285508	285486	22	0					REGENIE_SE=0.200822;MAC=22.000000	No	13	non-PW
APOB	Coding	2	21005178	21005307	ref	Coding	x30780	LDL direct	Coding	-0.192644	-0.586247	0.20096	0.337419	3.85278e-05	285508	285486	22	0					REGENIE_SE=0.200822;MAC=22.000000	No	13	non-PW
APOB	Coding	2	21005178	21005307	ref	Coding	x30780	LDL direct	Coding	-0.192644	-0.586247	0.20096	0.337419	3.85278e-05	285508	285486	22	0					REGENIE_SE=0.200822;MAC=22.000000	No	13	non-PW
APOB	Coding	2	21005178	21005307	ref	Coding	x30780	LDL direct	Coding	-0.192644	-0.586247	0.20096	0.337419	3.85278e-05	285508	285486	22	0					REGENIE_SE=0.200822;MAC=22.000000	No	13	non-PW
APOB	Coding	2	21005183	21005307	ref	Coding	x30780	LDL direct	Coding	-0.150573	-0.553438	0.252292	0.463833	3.67766e-05	285508	285487	21	0					REGENIE_SE=0.205547;MAC=21.000000	No	12	non-PW
APOB	Coding	2	21005185	21005307	ref	Coding	x30780	LDL direct	Coding	-0.118187	-0.530999	0.294626	0.574709	3.50253e-05	285508	285488	20	0					REGENIE_SE=0.210622;MAC=20.000000	No	11	non-PW
APOB	Coding	2	21005196	21005307	ref	Coding	x30780	LDL direct	Coding	-0.0890277	-0.512563	0.334508	0.680349	3.3274e-05	285508	285489	19	0					REGENIE_SE=0.216094;MAC=19.000000	No	10	non-PW
APOB	Coding	2	21005217	21005352	ref	Coding	x30780	LDL direct	Coding	-0.121823	-0.556965	0.313319	0.5832	3.15228e-05	285508	285490	18	0					REGENIE_SE=0.222015;MAC=18.000000	No	10	non-PW
APOB	Coding	2	21005236	21005371	ref	Coding	x30780	LDL direct	Coding	-0.249091	-0.672628	0.174446	0.249035	3.3274e-05	285508	285489	19	0					REGENIE_SE=0.216094;MAC=19.000000	No	10	non-PW
APOB	Coding	2	21005244	21005371	ref	Coding	x30780	LDL direct	Coding	-0.267932	-0.703076	0.167212	0.227505	3.15228e-05	285508	285490	18	0					REGENIE_SE=0.222016;MAC=18.000000	No	9	non-PW
APOB	Coding	2	21006714	21006714	ref	Coding	x30780	LDL direct	Coding	0.205489	-0.137339	0.548317	0.240079	5.07868e-05	285507	285478	29	0					REGENIE_SE=0.174916;MAC=29.000000	chr2:21006714:G:T	1	non-PW
APOB	Coding	2	21005247	21005376	ref	Coding	x30780	LDL direct	Coding	-0.352315	-0.775852	0.0712212	0.103021	3.3274e-05	285508	285489	19	0					REGENIE_SE=0.216094;MAC=19.000000	No	8	non-PW
APOB	Coding	2	21005254	21005376	ref	Coding	x30780	LDL direct	Coding	-0.355412	-0.790554	0.0797292	0.109411	3.15228e-05	285508	285490	18	0					REGENIE_SE=0.222015;MAC=18.000000	No	7	non-PW
APOB	Coding	2	21005275	21005391	ref	Coding	x30780	LDL direct	Coding	-0.472433	-0.92019	-0.0246769	0.0386417	2.97715e-05	285508	285491	17	0					REGENIE_SE=0.228451;MAC=17.000000	No	7	non-PW
APOB	Coding	2	21005292	21005436	ref	Coding	x30780	LDL direct	Coding	-0.669171	-1.07204	-0.266306	0.00113171	3.67766e-05	285508	285487	21	0					REGENIE_SE=0.205548;MAC=21.000000	No	7	PWneg
APOB	Coding	2	21005307	21005493	ref	Coding	x30780	LDL direct	Coding	-0.745776	-1.18092	-0.310637	0.000781859	3.15228e-05	285508	285490	18	0					REGENIE_SE=0.222014;MAC=18.000000	No	8	PWneg
APOB	Coding	2	21005307	21005493	ref	Coding	x30780	LDL direct	Coding	-0.745776	-1.18092	-0.310637	0.000781859	3.15228e-05	285508	285490	18	0					REGENIE_SE=0.222014;MAC=18.000000	No	8	PWneg
APOB	Coding	2	21005352	21005520	ref	Coding	x30780	LDL direct	Coding	-0.798492	-1.23363	-0.363351	0.000322435	3.15228e-05	285508	285490	18	0					REGENIE_SE=0.222014;MAC=18.000000	No	11	PWneg
APOB	Coding	2	21005352	21005520	ref	Coding	x30780	LDL direct	Coding	-0.798492	-1.23363	-0.363351	0.000322435	3.15228e-05	285508	285490	18	0					REGENIE_SE=0.222014;MAC=18.000000	No	11	PWneg
APOB	Coding	2	21005352	21005520	ref	Coding	x30780	LDL direct	Coding	-0.798492	-1.23363	-0.363351	0.000322435	3.15228e-05	285508	285490	18	0					REGENIE_SE=0.222014;MAC=18.000000	No	11	PWneg
APOB	Coding	2	21005371	21005532	ref	Coding	x30780	LDL direct	Coding	-0.692037	-1.11557	-0.268502	0.00136242	3.3274e-05	285508	285489	19	0					REGENIE_SE=0.216093;MAC=19.000000	No	11	PWneg
APOB	Coding	2	21007377	21007377	ref	Coding	x30780	LDL direct	Coding	0.0795937	-0.305359	0.464546	0.685296	4.02792e-05	285507	285484	23	0					REGENIE_SE=0.196408;MAC=23.000000	chr2:21007377:G:A	1	non-PW
APOB	Coding	2	21005376	21005565	ref	Coding	x30780	LDL direct	Coding	-0.635424	-1.01227	-0.258577	0.000950402	4.20303e-05	285508	285484	24	0					REGENIE_SE=0.192272;MAC=24.000000	No	12	PWneg
APOB	Coding	2	21005391	21005565	ref	Coding	x30780	LDL direct	Coding	-0.587718	-0.990581	-0.184855	0.00424577	3.67766e-05	285508	285487	21	0					REGENIE_SE=0.205546;MAC=21.000000	No	11	PWneg
APOB	Coding	2	21005436	21005565	ref	Coding	x30780	LDL direct	Coding	-0.520713	-0.933524	-0.107901	0.0134262	3.50253e-05	285508	285488	20	0					REGENIE_SE=0.210622;MAC=20.000000	No	10	PWneg
APOB	Coding	2	21005437	21005680	ref	Coding	x30780	LDL direct	Coding	-0.295675	-0.708493	0.117142	0.160379	3.50253e-05	285508	285488	20	0					REGENIE_SE=0.210625;MAC=20.000000	No	13	non-PW
APOB	Coding	2	21005493	21005680	ref	Coding	x30780	LDL direct	Coding	-0.302982	-0.726524	0.12056	0.160896	3.3274e-05	285508	285489	19	0					REGENIE_SE=0.216097;MAC=19.000000	No	12	non-PW
APOB	Coding	2	21005495	21005733	ref	Coding	x30780	LDL direct	Coding	-0.218679	-0.621548	0.184191	0.287386	3.67766e-05	285508	285487	21	0					REGENIE_SE=0.205550;MAC=21.000000	No	12	non-PW
APOB	Coding	2	21005497	21005733	ref	Coding	x30780	LDL direct	Coding	-0.233101	-0.64592	0.179718	0.268421	3.50253e-05	285508	285488	20	0					REGENIE_SE=0.210626;MAC=20.000000	No	11	non-PW
APOB	Coding	2	21005512	21005733	ref	Coding	x30780	LDL direct	Coding	-0.26647	-0.690013	0.157073	0.217538	3.3274e-05	285508	285489	19	0					REGENIE_SE=0.216097;MAC=19.000000	No	10	non-PW
APOB	Coding	2	21005520	21005743	ref	Coding	x30780	LDL direct	Coding	-0.330851	-0.754394	0.0926914	0.125762	3.3274e-05	285508	285489	19	0					REGENIE_SE=0.216097;MAC=19.000000	No	10	non-PW
APOB	Coding	2	21005532	21005761	ref	Coding	x30780	LDL direct	Coding	-0.41606	-0.828879	-0.00324096	0.0482283	3.50253e-05	285508	285488	20	0					REGENIE_SE=0.210626;MAC=20.000000	No	10	non-PW
APOB	Coding	2	21007482	21007482	ref	Coding	x30780	LDL direct	Coding	-0.239019	-0.65183	0.173791	0.256447	3.50254e-05	285507	285487	20	0					REGENIE_SE=0.210622;MAC=20.000000	chr2:21007482:G:T	1	non-PW
APOB	Coding	2	21005559	21005761	ref	Coding	x30780	LDL direct	Coding	-0.502386	-0.925928	-0.0788442	0.0200816	3.3274e-05	285508	285489	19	0					REGENIE_SE=0.216097;MAC=19.000000	No	9	PWneg
APOB	Coding	2	21005565	21005790	ref	Coding	x30780	LDL direct	Coding	-0.131744	-0.448368	0.18488	0.414775	5.9543e-05	285508	285474	34	0					REGENIE_SE=0.161546;MAC=34.000000	No	10	non-PW
APOB	Coding	2	21005577	21005790	ref	Coding	x30780	LDL direct	Coding	0.00387541	-0.351423	0.359173	0.982944	4.72841e-05	285508	285481	27	0					REGENIE_SE=0.181278;MAC=27.000000	No	9	non-PW
APOB	Coding	2	21005596	21005790	ref	Coding	x30780	LDL direct	Coding	0.0657253	-0.29634	0.42779	0.721998	4.55329e-05	285508	285482	26	0					REGENIE_SE=0.184730;MAC=26.000000	No	8	non-PW
APOB	Coding	2	21005637	21005790	ref	Coding	x30780	LDL direct	Coding	0.069815	-0.299419	0.439049	0.710942	4.37816e-05	285508	285483	25	0					REGENIE_SE=0.188388;MAC=25.000000	No	7	non-PW
APOB	Coding	2	21005680	21005790	ref	Coding	x30780	LDL direct	Coding	0.0677471	-0.3091	0.444595	0.724576	4.20303e-05	285508	285484	24	0					REGENIE_SE=0.192273;MAC=24.000000	No	6	non-PW
APOB	Coding	2	21005733	21005790	ref	Coding	x30780	LDL direct	Coding	0.1075	-0.286102	0.501102	0.592442	3.85278e-05	285508	285486	22	0					REGENIE_SE=0.200821;MAC=22.000000	No	5	non-PW
APOB	Coding	2	21005733	21005790	ref	Coding	x30780	LDL direct	Coding	0.1075	-0.286102	0.501102	0.592442	3.85278e-05	285508	285486	22	0					REGENIE_SE=0.200821;MAC=22.000000	No	5	non-PW
APOB	Coding	2	21005733	21005790	ref	Coding	x30780	LDL direct	Coding	0.1075	-0.286102	0.501102	0.592442	3.85278e-05	285508	285486	22	0					REGENIE_SE=0.200821;MAC=22.000000	No	5	non-PW
APOB	Coding	2	21005733	21005790	ref	Coding	x30780	LDL direct	Coding	0.1075	-0.286102	0.501102	0.592442	3.85278e-05	285508	285486	22	0					REGENIE_SE=0.200821;MAC=22.000000	No	5	non-PW
APOB	Coding	2	21002400	21002400	ref	Coding	x30780	LDL direct	Coding	-0.0768009	-0.384503	0.230901	0.624702	6.30475e-05	285499	285463	36	0					REGENIE_SE=0.156994;MAC=36.000000	chr2:21002400:A:T	1	non-PW
APOB	Coding	2	21007728	21007728	ref	Coding	x30780	LDL direct	Coding	-0.100679	-0.462745	0.261388	0.585753	4.5533e-05	285507	285481	26	0					REGENIE_SE=0.184731;MAC=26.000000	chr2:21007728:G:A	1	non-PW
APOB	Coding	2	21005743	21005794	ref	Coding	x30780	LDL direct	Coding	0.0167101	-0.396103	0.429523	0.936765	3.50253e-05	285508	285488	20	0					REGENIE_SE=0.210623;MAC=20.000000	No	5	non-PW
APOB	Coding	2	21005761	21005811	ref	Coding	x30780	LDL direct	Coding	-0.0504931	-0.453358	0.352372	0.805952	3.67766e-05	285508	285487	21	0					REGENIE_SE=0.205547;MAC=21.000000	No	5	non-PW
APOB	Coding	2	21005790	21005819	ref	Coding	x30780	LDL direct	Coding	0.113303	-0.299509	0.526115	0.590614	3.50253e-05	285508	285488	20	0					REGENIE_SE=0.210622;MAC=20.000000	No	5	non-PW
APOB	Coding	2	21005790	21005819	ref	Coding	x30780	LDL direct	Coding	0.113303	-0.299509	0.526115	0.590614	3.50253e-05	285508	285488	20	0					REGENIE_SE=0.210622;MAC=20.000000	No	5	non-PW
APOB	Coding	2	21005790	21005819	ref	Coding	x30780	LDL direct	Coding	0.113303	-0.299509	0.526115	0.590614	3.50253e-05	285508	285488	20	0					REGENIE_SE=0.210622;MAC=20.000000	No	5	non-PW
APOB	Coding	2	21005794	21005880	ref	Coding	x30780	LDL direct	Coding	-0.299318	-0.676165	0.0775287	0.119532	4.20303e-05	285508	285484	24	0					REGENIE_SE=0.192272;MAC=24.000000	No	5	non-PW
APOB	Coding	2	21005811	21005880	ref	Coding	x30780	LDL direct	Coding	-0.276428	-0.661379	0.108523	0.159302	4.02791e-05	285508	285485	23	0					REGENIE_SE=0.196407;MAC=23.000000	No	4	non-PW
APOB	Coding	2	21005811	21005880	ref	Coding	x30780	LDL direct	Coding	-0.276428	-0.661379	0.108523	0.159302	4.02791e-05	285508	285485	23	0					REGENIE_SE=0.196407;MAC=23.000000	No	4	non-PW
APOB	Coding	2	21005819	21005880	ref	Coding	x30780	LDL direct	Coding	-0.205122	-0.607985	0.197741	0.318309	3.67766e-05	285508	285487	21	0					REGENIE_SE=0.205546;MAC=21.000000	No	3	non-PW
APOB	Coding	2	21005820	21005880	ref	Coding	x30780	LDL direct	Coding	-0.250241	-0.663053	0.162571	0.234792	3.50253e-05	285508	285488	20	0					REGENIE_SE=0.210622;MAC=20.000000	No	2	non-PW
APOB	Coding	2	21007986	21007986	ref	Coding	x30780	LDL direct	Coding	-0.0156061	-0.167908	0.136696	0.840828	0.000257436	285508	285361	147	0					REGENIE_SE=0.077706;MAC=147.000000	chr2:21007986:T:C	1	non-PW
APOB	Coding	2	21005880	21005919	ref	Coding	x30780	LDL direct	Coding	-0.601817	-1.02535	-0.178281	0.00535309	3.3274e-05	285508	285489	19	0					REGENIE_SE=0.216094;MAC=19.000000	No	4	PWneg
APOB	Coding	2	21005880	21005919	ref	Coding	x30780	LDL direct	Coding	-0.601817	-1.02535	-0.178281	0.00535309	3.3274e-05	285508	285489	19	0					REGENIE_SE=0.216094;MAC=19.000000	No	4	PWneg
APOB	Coding	2	21005884	21006112	ref	Coding	x30780	LDL direct	Coding	0.0790997	-0.368657	0.526856	0.72916	2.97715e-05	285508	285491	17	0					REGENIE_SE=0.228451;MAC=17.000000	No	12	non-PW
APOB	Coding	2	21005913	21006127	ref	Coding	x30780	LDL direct	Coding	-0.126533	-0.49577	0.242704	0.501803	4.37816e-05	285508	285483	25	0					REGENIE_SE=0.188390;MAC=25.000000	No	13	non-PW
APOB	Coding	2	21005913	21006127	ref	Coding	x30780	LDL direct	Coding	-0.126533	-0.49577	0.242704	0.501803	4.37816e-05	285508	285483	25	0					REGENIE_SE=0.188390;MAC=25.000000	No	13	non-PW
APOB	Coding	2	21005919	21006127	ref	Coding	x30780	LDL direct	Coding	-0.0782887	-0.45514	0.298562	0.683882	4.20303e-05	285508	285484	24	0					REGENIE_SE=0.192274;MAC=24.000000	No	12	non-PW
APOB	Coding	2	21005919	21006127	ref	Coding	x30780	LDL direct	Coding	-0.0782887	-0.45514	0.298562	0.683882	4.20303e-05	285508	285484	24	0					REGENIE_SE=0.192274;MAC=24.000000	No	12	non-PW
APOB	Coding	2	21005946	21006127	ref	Coding	x30780	LDL direct	Coding	-0.0563683	-0.441324	0.328587	0.774117	4.02791e-05	285508	285485	23	0					REGENIE_SE=0.196409;MAC=23.000000	No	11	non-PW
APOB	Coding	2	21005978	21006127	ref	Coding	x30780	LDL direct	Coding	-0.0721619	-0.46577	0.321446	0.719349	3.85278e-05	285508	285486	22	0					REGENIE_SE=0.200824;MAC=22.000000	No	10	non-PW
APOB	Coding	2	21005991	21006127	ref	Coding	x30780	LDL direct	Coding	-0.145265	-0.548134	0.257603	0.479741	3.67766e-05	285508	285487	21	0					REGENIE_SE=0.205549;MAC=21.000000	No	9	non-PW
APOB	Coding	2	21008175	21008175	ref	Coding	x30780	LDL direct	Coding	0.0558842	-0.176727	0.288496	0.63773	0.00011033	285508	285445	63	0					REGENIE_SE=0.118681;MAC=63.000000	chr2:21008175:A:G	1	non-PW
APOB	Coding	2	21006010	21006127	ref	Coding	x30780	LDL direct	Coding	-0.283793	-0.718936	0.151351	0.20116	3.15228e-05	285508	285490	18	0					REGENIE_SE=0.222016;MAC=18.000000	No	8	non-PW
APOB	Coding	2	21006043	21006127	ref	Coding	x30780	LDL direct	Coding	-0.322858	-0.770616	0.124899	0.157584	2.97715e-05	285508	285491	17	0					REGENIE_SE=0.228452;MAC=17.000000	No	7	non-PW
APOB	Coding	2	21006043	21006127	ref	Coding	x30780	LDL direct	Coding	-0.322858	-0.770616	0.124899	0.157584	2.97715e-05	285508	285491	17	0					REGENIE_SE=0.228452;MAC=17.000000	No	7	non-PW
APOB	Coding	2	21006045	21006198	ref	Coding	x30780	LDL direct	Coding	-0.358809	-0.782348	0.0647298	0.0968298	3.3274e-05	285508	285489	19	0					REGENIE_SE=0.216095;MAC=19.000000	No	10	non-PW
APOB	Coding	2	21006061	21006204	ref	Coding	x30780	LDL direct	Coding	-0.449894	-0.786964	-0.112824	0.0088966	5.25379e-05	285508	285478	30	0					REGENIE_SE=0.171978;MAC=30.000000	No	10	non-PW
APOB	Coding	2	21006061	21006204	ref	Coding	x30780	LDL direct	Coding	-0.449894	-0.786964	-0.112824	0.0088966	5.25379e-05	285508	285478	30	0					REGENIE_SE=0.171978;MAC=30.000000	No	10	non-PW
APOB	Coding	2	21006070	21006204	ref	Coding	x30780	LDL direct	Coding	-0.411405	-0.754237	-0.0685737	0.0186728	5.07867e-05	285508	285479	29	0					REGENIE_SE=0.174917;MAC=29.000000	No	9	non-PW
APOB	Coding	2	21006112	21006204	ref	Coding	x30780	LDL direct	Coding	-0.470279	-0.825579	-0.114979	0.00948031	4.72841e-05	285508	285481	27	0					REGENIE_SE=0.181279;MAC=27.000000	No	8	non-PW
APOB	Coding	2	21006112	21006204	ref	Coding	x30780	LDL direct	Coding	-0.470279	-0.825579	-0.114979	0.00948031	4.72841e-05	285508	285481	27	0					REGENIE_SE=0.181279;MAC=27.000000	No	8	non-PW
APOB	Coding	2	21006120	21006204	ref	Coding	x30780	LDL direct	Coding	-0.445626	-0.807692	-0.0835594	0.0158525	4.55329e-05	285508	285482	26	0					REGENIE_SE=0.184731;MAC=26.000000	No	7	non-PW
APOB	Coding	2	21008271	21008271	ref	Coding	x30780	LDL direct	Coding	0.248987	-0.198768	0.696741	0.275759	2.97715e-05	285508	285491	17	0					REGENIE_SE=0.228450;MAC=17.000000	chr2:21008271:G:T	1	non-PW
APOB	Coding	2	21006127	21006204	ref	Coding	x30780	LDL direct	Coding	-0.366012	-0.735248	0.0032253	0.0520351	4.37816e-05	285508	285483	25	0					REGENIE_SE=0.188390;MAC=25.000000	No	6	non-PW
APOB	Coding	2	21006165	21006208	ref	Coding	x30780	LDL direct	Coding	-0.178216	-0.601751	0.245319	0.409531	3.3274e-05	285508	285489	19	0					REGENIE_SE=0.216093;MAC=19.000000	No	6	non-PW
APOB	Coding	2	21006178	21006217	ref	Coding	x30780	LDL direct	Coding	-0.0822371	-0.505775	0.341301	0.703529	3.3274e-05	285508	285489	19	0					REGENIE_SE=0.216095;MAC=19.000000	No	6	non-PW
APOB	Coding	2	21006192	21006279	ref	Coding	x30780	LDL direct	Coding	-0.0304131	-0.453949	0.393123	0.888075	3.3274e-05	285508	285489	19	0					REGENIE_SE=0.216094;MAC=19.000000	No	7	non-PW
APOB	Coding	2	21006192	21006279	ref	Coding	x30780	LDL direct	Coding	-0.0304131	-0.453949	0.393123	0.888075	3.3274e-05	285508	285489	19	0					REGENIE_SE=0.216094;MAC=19.000000	No	7	non-PW
APOB	Coding	2	21006198	21006297	ref	Coding	x30780	LDL direct	Coding	0.13728	-0.239568	0.514127	0.475237	4.20303e-05	285508	285484	24	0					REGENIE_SE=0.192273;MAC=24.000000	No	7	non-PW
APOB	Coding	2	21006204	21006297	ref	Coding	x30780	LDL direct	Coding	0.11686	-0.268093	0.501812	0.551854	4.02791e-05	285508	285485	23	0					REGENIE_SE=0.196408;MAC=23.000000	No	6	non-PW
APOB	Coding	2	21006208	21006363	ref	Coding	x30780	LDL direct	Coding	-0.0807962	-0.465746	0.304153	0.680799	4.02791e-05	285508	285485	23	0					REGENIE_SE=0.196406;MAC=23.000000	No	12	non-PW
APOB	Coding	2	21006217	21006363	ref	Coding	x30780	LDL direct	Coding	-0.190613	-0.593476	0.212249	0.353744	3.67766e-05	285508	285487	21	0					REGENIE_SE=0.205546;MAC=21.000000	No	11	non-PW
APOB	Coding	2	21006225	21006363	ref	Coding	x30780	LDL direct	Coding	-0.374521	-0.787331	0.0382903	0.0753764	3.50253e-05	285508	285488	20	0					REGENIE_SE=0.210622;MAC=20.000000	No	10	non-PW
APOB	Coding	2	21008569	21008569	ref	Coding	x30780	LDL direct	Coding	-0.0829122	-0.361242	0.195418	0.559317	7.70556e-05	285508	285464	44	0					REGENIE_SE=0.142008;MAC=44.000000	chr2:21008569:G:A	1	non-PW
APOB	Coding	2	21006279	21006391	ref	Coding	x30780	LDL direct	Coding	0.122137	-0.209446	0.453721	0.470328	5.42892e-05	285508	285477	31	0					REGENIE_SE=0.169178;MAC=31.000000	No	10	non-PW
APOB	Coding	2	21006297	21006391	ref	Coding	x30780	LDL direct	Coding	0.102834	-0.23423	0.439898	0.549867	5.25379e-05	285508	285478	30	0					REGENIE_SE=0.171975;MAC=30.000000	No	9	non-PW
APOB	Coding	2	21006303	21006391	ref	Coding	x30780	LDL direct	Coding	0.00763782	-0.369208	0.384484	0.968313	4.20303e-05	285508	285484	24	0					REGENIE_SE=0.192272;MAC=24.000000	No	8	non-PW
APOB	Coding	2	21006312	21006391	ref	Coding	x30780	LDL direct	Coding	0.0630803	-0.32187	0.448031	0.748081	4.02791e-05	285508	285485	23	0					REGENIE_SE=0.196407;MAC=23.000000	No	7	non-PW
APOB	Coding	2	21006312	21006391	ref	Coding	x30780	LDL direct	Coding	0.0630803	-0.32187	0.448031	0.748081	4.02791e-05	285508	285485	23	0					REGENIE_SE=0.196407;MAC=23.000000	No	7	non-PW
APOB	Coding	2	21006313	21006391	ref	Coding	x30780	LDL direct	Coding	0.103752	-0.28985	0.497353	0.605409	3.85278e-05	285508	285486	22	0					REGENIE_SE=0.200821;MAC=22.000000	No	6	non-PW
APOB	Coding	2	21006325	21006391	ref	Coding	x30780	LDL direct	Coding	0.290743	-0.122069	0.703554	0.167463	3.50253e-05	285508	285488	20	0					REGENIE_SE=0.210622;MAC=20.000000	No	5	non-PW
APOB	Coding	2	21006330	21006433	ref	Coding	x30780	LDL direct	Coding	0.226487	-0.186325	0.639298	0.28223	3.50253e-05	285508	285488	20	0					REGENIE_SE=0.210622;MAC=20.000000	No	5	non-PW
APOB	Coding	2	21006363	21006489	ref	Coding	x30780	LDL direct	Coding	0.198843	-0.213968	0.611655	0.34513	3.50253e-05	285508	285488	20	0					REGENIE_SE=0.210622;MAC=20.000000	No	5	non-PW
APOB	Coding	2	21006391	21006513	ref	Coding	x30780	LDL direct	Coding	0.535915	0.123104	0.948726	0.0109452	3.50253e-05	285508	285488	20	0					REGENIE_SE=0.210622;MAC=20.000000	No	6	PWpos
APOB	Coding	2	21008734	21008734	ref	Coding	x30780	LDL direct	Coding	0.234474	0.00546903	0.46348	0.044774	0.000113832	285508	285443	65	0					REGENIE_SE=0.116842;MAC=65.000000	chr2:21008734:G:A	1	non-PW
APOB	Coding	2	21006391	21006513	ref	Coding	x30780	LDL direct	Coding	0.535915	0.123104	0.948726	0.0109452	3.50253e-05	285508	285488	20	0					REGENIE_SE=0.210622;MAC=20.000000	No	6	PWpos
APOB	Coding	2	21006391	21006513	ref	Coding	x30780	LDL direct	Coding	0.535915	0.123104	0.948726	0.0109452	3.50253e-05	285508	285488	20	0					REGENIE_SE=0.210622;MAC=20.000000	No	6	PWpos
APOB	Coding	2	21006433	21006517	ref	Coding	x30780	LDL direct	Coding	-0.0909527	-0.460185	0.27828	0.629241	4.37816e-05	285508	285483	25	0					REGENIE_SE=0.188387;MAC=25.000000	No	7	non-PW
APOB	Coding	2	21006433	21006517	ref	Coding	x30780	LDL direct	Coding	-0.0909527	-0.460185	0.27828	0.629241	4.37816e-05	285508	285483	25	0					REGENIE_SE=0.188387;MAC=25.000000	No	7	non-PW
APOB	Coding	2	21006489	21006517	ref	Coding	x30780	LDL direct	Coding	-0.0337395	-0.410586	0.343107	0.860704	4.20303e-05	285508	285484	24	0					REGENIE_SE=0.192272;MAC=24.000000	No	6	non-PW
APOB	Coding	2	21006489	21006517	ref	Coding	x30780	LDL direct	Coding	-0.0337395	-0.410586	0.343107	0.860704	4.20303e-05	285508	285484	24	0					REGENIE_SE=0.192272;MAC=24.000000	No	6	non-PW
APOB	Coding	2	21006489	21006517	ref	Coding	x30780	LDL direct	Coding	-0.0337395	-0.410586	0.343107	0.860704	4.20303e-05	285508	285484	24	0					REGENIE_SE=0.192272;MAC=24.000000	No	6	non-PW
APOB	Coding	2	21006498	21006517	ref	Coding	x30780	LDL direct	Coding	-0.0120653	-0.397016	0.372885	0.951017	4.02791e-05	285508	285485	23	0					REGENIE_SE=0.196407;MAC=23.000000	No	5	non-PW
APOB	Coding	2	21006513	21006517	ref	Coding	x30780	LDL direct	Coding	-0.118104	-0.530915	0.294708	0.574977	3.50253e-05	285508	285488	20	0					REGENIE_SE=0.210622;MAC=20.000000	No	4	non-PW
APOB	Coding	2	21006514	21006538	ref	Coding	x30780	LDL direct	Coding	0.0139558	-0.398857	0.426768	0.947171	3.50253e-05	285508	285488	20	0					REGENIE_SE=0.210623;MAC=20.000000	No	5	non-PW
APOB	Coding	2	21008739	21008739	ref	Coding	x30780	LDL direct	Coding	0.0498781	-0.276485	0.376241	0.764527	5.60405e-05	285508	285476	32	0					REGENIE_SE=0.166515;MAC=32.000000	chr2:21008739:T:C	1	non-PW
APOB	Coding	2	21006517	21006544	ref	Coding	x30780	LDL direct	Coding	0.166963	-0.245852	0.579778	0.427948	3.50253e-05	285508	285488	20	0					REGENIE_SE=0.210624;MAC=20.000000	No	6	non-PW
APOB	Coding	2	21006521	21006624	ref	Coding	x30780	LDL direct	Coding	0.0528927	-0.309175	0.41496	0.774632	4.55329e-05	285508	285482	26	0					REGENIE_SE=0.184732;MAC=26.000000	No	10	non-PW
APOB	Coding	2	21006522	21006624	ref	Coding	x30780	LDL direct	Coding	0.0243716	-0.344866	0.393609	0.897066	4.37816e-05	285508	285483	25	0					REGENIE_SE=0.188390;MAC=25.000000	No	9	non-PW
APOB	Coding	2	21006538	21006624	ref	Coding	x30780	LDL direct	Coding	-0.0287672	-0.405617	0.348083	0.881068	4.20303e-05	285508	285484	24	0					REGENIE_SE=0.192274;MAC=24.000000	No	8	non-PW
APOB	Coding	2	21006540	21006624	ref	Coding	x30780	LDL direct	Coding	-0.0300433	-0.414998	0.354912	0.878428	4.02791e-05	285508	285485	23	0					REGENIE_SE=0.196409;MAC=23.000000	No	7	non-PW
APOB	Coding	2	21006544	21006624	ref	Coding	x30780	LDL direct	Coding	-0.0179814	-0.411584	0.375622	0.928653	3.85278e-05	285508	285486	22	0					REGENIE_SE=0.200822;MAC=22.000000	No	6	non-PW
APOB	Coding	2	21006577	21006633	ref	Coding	x30780	LDL direct	Coding	-0.0529311	-0.465746	0.359884	0.801577	3.50253e-05	285508	285488	20	0					REGENIE_SE=0.210624;MAC=20.000000	No	7	non-PW
APOB	Coding	2	21006577	21006633	ref	Coding	x30780	LDL direct	Coding	-0.0529311	-0.465746	0.359884	0.801577	3.50253e-05	285508	285488	20	0					REGENIE_SE=0.210624;MAC=20.000000	No	7	non-PW
APOB	Coding	2	21006603	21006634	ref	Coding	x30780	LDL direct	Coding	-0.0250565	-0.43787	0.387757	0.905304	3.50253e-05	285508	285488	20	0					REGENIE_SE=0.210623;MAC=20.000000	No	7	non-PW
APOB	Coding	2	21006624	21006646	ref	Coding	x30780	LDL direct	Coding	0.0216686	-0.363286	0.406623	0.912152	4.02791e-05	285508	285485	23	0					REGENIE_SE=0.196409;MAC=23.000000	No	7	non-PW
APOB	Coding	2	21008821	21008821	ref	Coding	x30780	LDL direct	Coding	0.173537	-0.220066	0.56714	0.387514	3.85278e-05	285508	285486	22	0					REGENIE_SE=0.200821;MAC=22.000000	chr2:21008821:C:G	1	non-PW
APOB	Coding	2	21006627	21006666	ref	Coding	x30780	LDL direct	Coding	0.0396345	-0.437036	0.516305	0.870543	2.6269e-05	285508	285493	15	0					REGENIE_SE=0.243204;MAC=15.000000	No	10	non-PW
APOB	Coding	2	21006633	21006666	ref	Coding	x30780	LDL direct	Coding	0.0542456	-0.439154	0.547645	0.82939	2.45177e-05	285508	285494	14	0					REGENIE_SE=0.251739;MAC=14.000000	No	9	non-PW
APOB	Coding	2	21006634	21006666	ref	Coding	x30780	LDL direct	Coding	0.0620504	-0.449974	0.574074	0.812253	2.27664e-05	285508	285495	13	0					REGENIE_SE=0.261242;MAC=13.000000	No	8	non-PW
APOB	Coding	2	21006639	21006675	ref	Coding	x30780	LDL direct	Coding	0.0412059	-0.452194	0.534606	0.869979	2.45177e-05	285508	285494	14	0					REGENIE_SE=0.251739;MAC=14.000000	No	8	non-PW
APOB	Coding	2	21006646	21006675	ref	Coding	x30780	LDL direct	Coding	0.00239949	-0.509625	0.514424	0.992672	2.27664e-05	285508	285495	13	0					REGENIE_SE=0.261242;MAC=13.000000	No	7	non-PW
APOB	Coding	2	21006651	21006700	ref	Coding	x30780	LDL direct	Coding	0.286882	-0.14826	0.722024	0.196297	3.15228e-05	285508	285490	18	0					REGENIE_SE=0.222015;MAC=18.000000	No	9	non-PW
APOB	Coding	2	21006652	21006705	ref	Coding	x30780	LDL direct	Coding	0.273237	-0.161905	0.708379	0.218431	3.15228e-05	285508	285490	18	0					REGENIE_SE=0.222015;MAC=18.000000	No	9	non-PW
APOB	Coding	2	21006654	21006732	ref	Coding	x30780	LDL direct	Coding	0.429882	0.00634452	0.853419	0.0466655	3.3274e-05	285508	285489	19	0					REGENIE_SE=0.216095;MAC=19.000000	No	9	non-PW
APOB	Coding	2	21006661	21006732	ref	Coding	x30780	LDL direct	Coding	0.421487	-0.0136561	0.85663	0.0576362	3.15228e-05	285508	285490	18	0					REGENIE_SE=0.222016;MAC=18.000000	No	8	non-PW
APOB	Coding	2	21006666	21006751	ref	Coding	x30780	LDL direct	Coding	0.539169	0.145565	0.932772	0.00725706	3.85278e-05	285508	285486	22	0					REGENIE_SE=0.200822;MAC=22.000000	No	9	PWpos
APOB	Coding	2	21008892	21008892	ref	Coding	x30780	LDL direct	Coding	0.0808019	-0.304149	0.465753	0.680779	4.02794e-05	285506	285483	23	0					REGENIE_SE=0.196407;MAC=23.000000	chr2:21008892:G:A	1	non-PW
APOB	Coding	2	21006675	21006751	ref	Coding	x30780	LDL direct	Coding	0.651665	0.22813	1.0752	0.00256419	3.3274e-05	285508	285489	19	0					REGENIE_SE=0.216094;MAC=19.000000	No	8	PWpos
APOB	Coding	2	21006685	21006763	ref	Coding	x30780	LDL direct	Coding	0.636872	0.213337	1.06041	0.00320659	3.3274e-05	285508	285489	19	0					REGENIE_SE=0.216093;MAC=19.000000	No	9	PWpos
APOB	Coding	2	21006696	21006771	ref	Coding	x30780	LDL direct	Coding	0.5076	0.0840639	0.931135	0.0188249	3.3274e-05	285508	285489	19	0					REGENIE_SE=0.216094;MAC=19.000000	No	9	PWpos
APOB	Coding	2	21006696	21006771	ref	Coding	x30780	LDL direct	Coding	0.5076	0.0840639	0.931135	0.0188249	3.3274e-05	285508	285489	19	0					REGENIE_SE=0.216094;MAC=19.000000	No	9	PWpos
APOB	Coding	2	21006700	21006783	ref	Coding	x30780	LDL direct	Coding	0.445753	0.0106122	0.880894	0.0446684	3.15228e-05	285508	285490	18	0					REGENIE_SE=0.222015;MAC=18.000000	No	10	non-PW
APOB	Coding	2	21006705	21006795	ref	Coding	x30780	LDL direct	Coding	0.342634	-0.0809	0.766169	0.112833	3.3274e-05	285508	285489	19	0					REGENIE_SE=0.216093;MAC=19.000000	No	10	non-PW
APOB	Coding	2	21006732	21006795	ref	Coding	x30780	LDL direct	Coding	0.352082	-0.0830567	0.787221	0.112772	3.15228e-05	285508	285490	18	0					REGENIE_SE=0.222014;MAC=18.000000	No	9	non-PW
APOB	Coding	2	21006751	21006809	ref	Coding	x30780	LDL direct	Coding	0.17446	-0.238351	0.587272	0.407495	3.50253e-05	285508	285488	20	0					REGENIE_SE=0.210622;MAC=20.000000	No	10	non-PW
APOB	Coding	2	21006760	21006831	ref	Coding	x30780	LDL direct	Coding	0.156435	-0.24643	0.5593	0.446617	3.67766e-05	285508	285487	21	0					REGENIE_SE=0.205547;MAC=21.000000	No	10	non-PW
APOB	Coding	2	21006763	21006831	ref	Coding	x30780	LDL direct	Coding	0.187758	-0.225055	0.600572	0.372692	3.50253e-05	285508	285488	20	0					REGENIE_SE=0.210623;MAC=20.000000	No	9	non-PW
APOB	Coding	2	21009213	21009213	ref	Coding	x30780	LDL direct	Coding	0.0240351	-0.204973	0.253043	0.837021	0.000113832	285508	285443	65	0					REGENIE_SE=0.116843;MAC=65.000000	chr2:21009213:T:C	1	non-PW
APOB	Coding	2	21006771	21006831	ref	Coding	x30780	LDL direct	Coding	0.185988	-0.237548	0.609524	0.389414	3.3274e-05	285508	285489	19	0					REGENIE_SE=0.216094;MAC=19.000000	No	8	non-PW
APOB	Coding	2	21006778	21006843	ref	Coding	x30780	LDL direct	Coding	0.399006	0.0297707	0.768242	0.0341757	4.37816e-05	285508	285483	25	0					REGENIE_SE=0.188389;MAC=25.000000	No	8	non-PW
APOB	Coding	2	21006783	21006843	ref	Coding	x30780	LDL direct	Coding	0.40292	0.0260703	0.779769	0.0361218	4.20303e-05	285508	285484	24	0					REGENIE_SE=0.192274;MAC=24.000000	No	7	non-PW
APOB	Coding	2	21006795	21006843	ref	Coding	x30780	LDL direct	Coding	0.396766	0.0118131	0.781718	0.043372	4.02791e-05	285508	285485	23	0					REGENIE_SE=0.196408;MAC=23.000000	No	6	non-PW
APOB	Coding	2	21006795	21006843	ref	Coding	x30780	LDL direct	Coding	0.396766	0.0118131	0.781718	0.043372	4.02791e-05	285508	285485	23	0					REGENIE_SE=0.196408;MAC=23.000000	No	6	non-PW
APOB	Coding	2	21006808	21006843	ref	Coding	x30780	LDL direct	Coding	0.425775	0.0229104	0.828639	0.0383191	3.67766e-05	285508	285487	21	0					REGENIE_SE=0.205547;MAC=21.000000	No	5	non-PW
APOB	Coding	2	21006809	21006865	ref	Coding	x30780	LDL direct	Coding	0.409019	0.0537232	0.764314	0.0240503	4.72841e-05	285508	285481	27	0					REGENIE_SE=0.181277;MAC=27.000000	No	6	non-PW
APOB	Coding	2	21006811	21006865	ref	Coding	x30780	LDL direct	Coding	0.417626	0.0483937	0.786859	0.0266335	4.37816e-05	285508	285483	25	0					REGENIE_SE=0.188387;MAC=25.000000	No	5	non-PW
APOB	Coding	2	21006831	21006865	ref	Coding	x30780	LDL direct	Coding	0.42119	0.0443446	0.798036	0.0284808	4.20303e-05	285508	285484	24	0					REGENIE_SE=0.192272;MAC=24.000000	No	4	non-PW
APOB	Coding	2	21006831	21006865	ref	Coding	x30780	LDL direct	Coding	0.42119	0.0443446	0.798036	0.0284808	4.20303e-05	285508	285484	24	0					REGENIE_SE=0.192272;MAC=24.000000	No	4	non-PW
APOB	Coding	2	21002808	21002808	ref	Coding	x30780	LDL direct	Coding	0.27773	-0.107224	0.662684	0.15735	4.02791e-05	285508	285485	23	0					REGENIE_SE=0.196409;MAC=23.000000	chr2:21002808:G:A	1	non-PW
APOB	Coding	2	21009303	21009303	ref	Coding	x30780	LDL direct	Coding	-0.26944	-0.55099	0.0121109	0.0607025	7.53044e-05	285508	285465	43	0					REGENIE_SE=0.143651;MAC=43.000000	chr2:21009303:C:T	1	non-PW
APOB	Coding	2	21006831	21006865	ref	Coding	x30780	LDL direct	Coding	0.42119	0.0443446	0.798036	0.0284808	4.20303e-05	285508	285484	24	0					REGENIE_SE=0.192272;MAC=24.000000	No	4	non-PW
APOB	Coding	2	21006843	21006897	ref	Coding	x30780	LDL direct	Coding	0.253143	-0.170394	0.676679	0.241419	3.3274e-05	285508	285489	19	0					REGENIE_SE=0.216094;MAC=19.000000	No	6	non-PW
APOB	Coding	2	21006849	21006997	ref	Coding	x30780	LDL direct	Coding	0.0287331	-0.326566	0.384032	0.874061	4.72841e-05	285508	285481	27	0					REGENIE_SE=0.181278;MAC=27.000000	No	8	non-PW
APOB	Coding	2	21006865	21006997	ref	Coding	x30780	LDL direct	Coding	0.0704773	-0.29159	0.432544	0.702823	4.55329e-05	285508	285482	26	0					REGENIE_SE=0.184731;MAC=26.000000	No	7	non-PW
APOB	Coding	2	21006866	21007035	ref	Coding	x30780	LDL direct	Coding	0.00815551	-0.415383	0.431694	0.969895	3.3274e-05	285508	285489	19	0					REGENIE_SE=0.216095;MAC=19.000000	No	7	non-PW
APOB	Coding	2	21006870	21007044	ref	Coding	x30780	LDL direct	Coding	-0.0505168	-0.474055	0.373022	0.815163	3.3274e-05	285508	285489	19	0					REGENIE_SE=0.216095;MAC=19.000000	No	7	non-PW
APOB	Coding	2	21006897	21007045	ref	Coding	x30780	LDL direct	Coding	-0.0251438	-0.448682	0.398394	0.907371	3.3274e-05	285508	285489	19	0					REGENIE_SE=0.216095;MAC=19.000000	No	7	non-PW
APOB	Coding	2	21006942	21007053	ref	Coding	x30780	LDL direct	Coding	-0.0114996	-0.435037	0.412038	0.95756	3.3274e-05	285508	285489	19	0					REGENIE_SE=0.216095;MAC=19.000000	No	7	non-PW
APOB	Coding	2	21006942	21007053	ref	Coding	x30780	LDL direct	Coding	-0.0114996	-0.435037	0.412038	0.95756	3.3274e-05	285508	285489	19	0					REGENIE_SE=0.216095;MAC=19.000000	No	7	non-PW
APOB	Coding	2	21006955	21007057	ref	Coding	x30780	LDL direct	Coding	-0.0410719	-0.464611	0.382468	0.849259	3.3274e-05	285508	285489	19	0					REGENIE_SE=0.216096;MAC=19.000000	No	7	non-PW
APOB	Coding	2	21009496	21009496	ref	Coding	x30780	LDL direct	Coding	0.197789	-0.0348226	0.4304	0.0956035	0.00011033	285508	285445	63	0					REGENIE_SE=0.118682;MAC=63.000000	chr2:21009496:C:G	1	non-PW
APOB	Coding	2	21006955	21007057	ref	Coding	x30780	LDL direct	Coding	-0.0410719	-0.464611	0.382468	0.849259	3.3274e-05	285508	285489	19	0					REGENIE_SE=0.216096;MAC=19.000000	No	7	non-PW
APOB	Coding	2	21006997	21007068	ref	Coding	x30780	LDL direct	Coding	-0.213336	-0.590184	0.163512	0.267194	4.20303e-05	285508	285484	24	0					REGENIE_SE=0.192273;MAC=24.000000	No	7	non-PW
APOB	Coding	2	21007035	21007070	ref	Coding	x30780	LDL direct	Coding	-0.086532	-0.463379	0.290315	0.652675	4.20303e-05	285508	285484	24	0					REGENIE_SE=0.192272;MAC=24.000000	No	7	non-PW
APOB	Coding	2	21007044	21007070	ref	Coding	x30780	LDL direct	Coding	-0.0768934	-0.461845	0.308058	0.695428	4.02791e-05	285508	285485	23	0					REGENIE_SE=0.196407;MAC=23.000000	No	6	non-PW
APOB	Coding	2	21007045	21007070	ref	Coding	x30780	LDL direct	Coding	-0.0445217	-0.438123	0.34908	0.824549	3.85278e-05	285508	285486	22	0					REGENIE_SE=0.200821;MAC=22.000000	No	5	non-PW
APOB	Coding	2	21007053	21007070	ref	Coding	x30780	LDL direct	Coding	-0.0402524	-0.443116	0.362612	0.844743	3.67766e-05	285508	285487	21	0					REGENIE_SE=0.205547;MAC=21.000000	No	4	non-PW
APOB	Coding	2	21007057	21007070	ref	Coding	x30780	LDL direct	Coding	-0.0471275	-0.45994	0.365685	0.822949	3.50253e-05	285508	285488	20	0					REGENIE_SE=0.210622;MAC=20.000000	No	3	non-PW
APOB	Coding	2	21007068	21007070	ref	Coding	x30780	LDL direct	Coding	-0.0737753	-0.497312	0.349761	0.732799	3.3274e-05	285508	285489	19	0					REGENIE_SE=0.216094;MAC=19.000000	No	2	non-PW
APOB	Coding	2	21007070	21007080	ref	Coding	x30780	LDL direct	Coding	0.0467948	-0.315269	0.408858	0.800025	4.55329e-05	285508	285482	26	0					REGENIE_SE=0.184730;MAC=26.000000	No	2	non-PW
APOB	Coding	2	21007080	21007114	ref	Coding	x30780	LDL direct	Coding	-0.0912976	-0.484899	0.302304	0.649381	3.85278e-05	285508	285486	22	0					REGENIE_SE=0.200821;MAC=22.000000	No	4	non-PW
APOB	Coding	2	21010320	21010320	ref	Coding	x30780	LDL direct	Coding	-0.0533675	-0.369988	0.263253	0.741129	5.95457e-05	285495	285461	34	0					REGENIE_SE=0.161544;MAC=34.000000	chr2:21010320:T:C	1	non-PW
APOB	Coding	2	21007098	21007305	ref	Coding	x30780	LDL direct	Coding	0.136346	-0.276467	0.549158	0.517408	3.50253e-05	285508	285488	20	0					REGENIE_SE=0.210623;MAC=20.000000	No	11	non-PW
APOB	Coding	2	21007110	21007345	ref	Coding	x30780	LDL direct	Coding	0.125874	-0.286936	0.538684	0.550086	3.50253e-05	285508	285488	20	0					REGENIE_SE=0.210621;MAC=20.000000	No	12	non-PW
APOB	Coding	2	21007114	21007362	ref	Coding	x30780	LDL direct	Coding	0.0805941	-0.332217	0.493405	0.70198	3.50253e-05	285508	285488	20	0					REGENIE_SE=0.210622;MAC=20.000000	No	13	non-PW
APOB	Coding	2	21007119	21007375	ref	Coding	x30780	LDL direct	Coding	0.00121965	-0.401648	0.404087	0.995266	3.67766e-05	285508	285487	21	0					REGENIE_SE=0.205548;MAC=21.000000	No	14	non-PW
APOB	Coding	2	21007155	21007375	ref	Coding	x30780	LDL direct	Coding	-0.0528761	-0.465691	0.359938	0.801779	3.50253e-05	285508	285488	20	0					REGENIE_SE=0.210623;MAC=20.000000	No	13	non-PW
APOB	Coding	2	21007176	21007401	ref	Coding	x30780	LDL direct	Coding	0.123452	-0.270151	0.517056	0.538729	3.85278e-05	285508	285486	22	0					REGENIE_SE=0.200822;MAC=22.000000	No	14	non-PW
APOB	Coding	2	21007176	21007401	ref	Coding	x30780	LDL direct	Coding	0.123451	-0.270152	0.517054	0.538733	3.8528e-05	285507	285485	22	0					REGENIE_SE=0.200822;MAC=22.000000	No	14	non-PW
APOB	Coding	2	21007200	21007401	ref	Coding	x30780	LDL direct	Coding	0.129779	-0.283033	0.542591	0.537783	3.50254e-05	285507	285487	20	0					REGENIE_SE=0.210622;MAC=20.000000	No	13	non-PW
APOB	Coding	2	21007257	21007408	ref	Coding	x30780	LDL direct	Coding	-0.00898475	-0.421796	0.403826	0.965974	3.50254e-05	285507	285487	20	0					REGENIE_SE=0.210622;MAC=20.000000	No	13	non-PW
APOB	Coding	2	21007290	21007411	ref	Coding	x30780	LDL direct	Coding	0.107057	-0.269788	0.483903	0.577663	4.20305e-05	285507	285483	24	0					REGENIE_SE=0.192272;MAC=24.000000	No	13	non-PW
APOB	Coding	2	21011269	21011269	ref	Coding	x30780	LDL direct	Coding	-0.124398	-0.252142	0.00334492	0.0563082	0.000366017	285506	285297	209	0					REGENIE_SE=0.065176;MAC=209.000000	chr2:21011269:G:A	1	non-PW
APOB	Coding	2	21007304	21007411	ref	Coding	x30780	LDL direct	Coding	0.0811632	-0.303787	0.466113	0.67943	4.02792e-05	285507	285484	23	0					REGENIE_SE=0.196407;MAC=23.000000	No	12	non-PW
APOB	Coding	2	21007305	21007411	ref	Coding	x30780	LDL direct	Coding	0.132199	-0.261402	0.525801	0.510349	3.8528e-05	285507	285485	22	0					REGENIE_SE=0.200821;MAC=22.000000	No	11	non-PW
APOB	Coding	2	21007327	21007411	ref	Coding	x30780	LDL direct	Coding	0.0956038	-0.317209	0.508416	0.649893	3.50254e-05	285507	285487	20	0					REGENIE_SE=0.210622;MAC=20.000000	No	10	non-PW
APOB	Coding	2	21007345	21007413	ref	Coding	x30780	LDL direct	Coding	0.107294	-0.305522	0.520109	0.610466	3.50254e-05	285507	285487	20	0					REGENIE_SE=0.210624;MAC=20.000000	No	10	non-PW
APOB	Coding	2	21007345	21007413	ref	Coding	x30780	LDL direct	Coding	0.107294	-0.305522	0.520109	0.610466	3.50254e-05	285507	285487	20	0					REGENIE_SE=0.210624;MAC=20.000000	No	10	non-PW
APOB	Coding	2	21007356	21007420	ref	Coding	x30780	LDL direct	Coding	0.099624	-0.303242	0.50249	0.627906	3.67767e-05	285507	285486	21	0					REGENIE_SE=0.205548;MAC=21.000000	No	12	non-PW
APOB	Coding	2	21007362	21007420	ref	Coding	x30780	LDL direct	Coding	0.160503	-0.25231	0.573316	0.446037	3.50254e-05	285507	285487	20	0					REGENIE_SE=0.210623;MAC=20.000000	No	11	non-PW
APOB	Coding	2	21007374	21007434	ref	Coding	x30780	LDL direct	Coding	0.154289	-0.269248	0.577826	0.475235	3.32741e-05	285507	285488	19	0					REGENIE_SE=0.216094;MAC=19.000000	No	11	non-PW
APOB	Coding	2	21007374	21007434	ref	Coding	x30780	LDL direct	Coding	0.154289	-0.269248	0.577826	0.475235	3.32741e-05	285507	285488	19	0					REGENIE_SE=0.216094;MAC=19.000000	No	11	non-PW
APOB	Coding	2	21007375	21007437	ref	Coding	x30780	LDL direct	Coding	0.0946848	-0.328852	0.518222	0.661267	3.50254e-05	285507	285488	18	1					REGENIE_SE=0.216094;MAC=20.000000	No	11	non-PW
APOB	Coding	2	21011940	21011940	ref	Coding	x30780	LDL direct	Coding	0.28546	-0.0516044	0.622525	0.0969357	5.25379e-05	285508	285478	30	0					REGENIE_SE=0.171975;MAC=30.000000	chr2:21011940:G:A	1	non-PW
APOB	Coding	2	21007377	21007438	ref	Coding	x30780	LDL direct	Coding	0.291097	-0.144045	0.726238	0.189804	3.32741e-05	285507	285489	17	1					REGENIE_SE=0.222015;MAC=19.000000	No	11	non-PW
APOB	Coding	2	21007401	21007456	ref	Coding	x30780	LDL direct	Coding	0.145921	-0.266891	0.558734	0.488428	3.67767e-05	285507	285487	19	1					REGENIE_SE=0.210622;MAC=21.000000	No	11	non-PW
APOB	Coding	2	21007408	21007456	ref	Coding	x30780	LDL direct	Coding	-0.0313302	-0.479087	0.416427	0.890919	3.15229e-05	285507	285490	16	1					REGENIE_SE=0.228452;MAC=18.000000	No	10	non-PW
APOB	Coding	2	21007411	21007470	ref	Coding	x30780	LDL direct	Coding	-0.0497746	-0.452641	0.353092	0.808659	3.8528e-05	285507	285486	20	1					REGENIE_SE=0.205548;MAC=22.000000	No	10	non-PW
APOB	Coding	2	21007413	21007474	ref	Coding	x30780	LDL direct	Coding	-0.17536	-0.610501	0.259781	0.429611	3.32741e-05	285507	285489	17	1					REGENIE_SE=0.222015;MAC=19.000000	No	10	non-PW
APOB	Coding	2	21007416	21007474	ref	Coding	x30780	LDL direct	Coding	-0.153995	-0.601752	0.293761	0.500258	3.15229e-05	285507	285490	16	1					REGENIE_SE=0.228451;MAC=18.000000	No	9	non-PW
APOB	Coding	2	21007418	21007506	ref	Coding	x30780	LDL direct	Coding	-0.215131	-0.650272	0.22001	0.332549	3.32741e-05	285507	285489	17	1					REGENIE_SE=0.222015;MAC=19.000000	No	10	non-PW
APOB	Coding	2	21007420	21007506	ref	Coding	x30780	LDL direct	Coding	-0.224005	-0.671761	0.223751	0.326821	3.15229e-05	285507	285490	16	1					REGENIE_SE=0.228451;MAC=18.000000	No	9	non-PW
APOB	Coding	2	21007434	21007513	ref	Coding	x30780	LDL direct	Coding	0.00573804	-0.442017	0.453493	0.979961	3.15229e-05	285507	285490	16	1					REGENIE_SE=0.228451;MAC=18.000000	No	10	non-PW
APOB	Coding	2	21007437	21007551	ref	Coding	x30780	LDL direct	Coding	0.00522612	-0.379728	0.39018	0.978772	4.20305e-05	285507	285484	22	1					REGENIE_SE=0.196409;MAC=24.000000	No	10	non-PW
APOB	Coding	2	21012232	21012232	ref	Coding	x30780	LDL direct	Coding	-0.231739	-0.510069	0.0465904	0.102705	7.70559e-05	285507	285463	44	0					REGENIE_SE=0.142008;MAC=44.000000	chr2:21012232:A:T	1	non-PW
APOB	Coding	2	21007438	21007551	ref	Coding	x30780	LDL direct	Coding	-0.000968505	-0.394573	0.392636	0.996152	3.8528e-05	285507	285485	22	0					REGENIE_SE=0.200822;MAC=22.000000	No	9	non-PW
APOB	Coding	2	21007456	21007551	ref	Coding	x30780	LDL direct	Coding	-0.05828	-0.471093	0.354533	0.782008	3.50254e-05	285507	285487	20	0					REGENIE_SE=0.210623;MAC=20.000000	No	8	non-PW
APOB	Coding	2	21007456	21007551	ref	Coding	x30780	LDL direct	Coding	-0.05828	-0.471093	0.354533	0.782008	3.50254e-05	285507	285487	20	0					REGENIE_SE=0.210623;MAC=20.000000	No	8	non-PW
APOB	Coding	2	21007470	21007581	ref	Coding	x30780	LDL direct	Coding	0.229019	-0.133044	0.591083	0.215067	4.55329e-05	285508	285482	26	0					REGENIE_SE=0.184730;MAC=26.000000	No	9	non-PW
APOB	Coding	2	21007474	21007581	ref	Coding	x30780	LDL direct	Coding	0.409058	0.00619417	0.811922	0.04658	3.67766e-05	285508	285487	21	0					REGENIE_SE=0.205547;MAC=21.000000	No	8	non-PW
APOB	Coding	2	21007474	21007581	ref	Coding	x30780	LDL direct	Coding	0.409058	0.00619417	0.811922	0.04658	3.67766e-05	285508	285487	21	0					REGENIE_SE=0.205547;MAC=21.000000	No	8	non-PW
APOB	Coding	2	21007506	21007581	ref	Coding	x30780	LDL direct	Coding	0.436295	0.0127584	0.859831	0.0434867	3.3274e-05	285508	285489	19	0					REGENIE_SE=0.216094;MAC=19.000000	No	7	non-PW
APOB	Coding	2	21007512	21007583	ref	Coding	x30780	LDL direct	Coding	0.44038	0.0168417	0.863917	0.0415599	3.3274e-05	285508	285489	19	0					REGENIE_SE=0.216095;MAC=19.000000	No	6	non-PW
APOB	Coding	2	21007513	21007583	ref	Coding	x30780	LDL direct	Coding	0.482513	0.0473711	0.917656	0.0297553	3.15228e-05	285508	285490	18	0					REGENIE_SE=0.222015;MAC=18.000000	No	5	non-PW
APOB	Coding	2	21007551	21007592	ref	Coding	x30780	LDL direct	Coding	0.386111	-0.0490341	0.821255	0.0820161	3.15228e-05	285508	285490	18	0					REGENIE_SE=0.222017;MAC=18.000000	No	5	non-PW
APOB	Coding	2	21012336	21012336	ref	Coding	x30780	LDL direct	Coding	0.0648736	-0.0479472	0.177694	0.259739	0.000469339	285508	285240	268	0					REGENIE_SE=0.057563;MAC=268.000000	chr2:21012336:G:A	1	non-PW
APOB	Coding	2	21007551	21007592	ref	Coding	x30780	LDL direct	Coding	0.386111	-0.0490341	0.821255	0.0820161	3.15228e-05	285508	285490	18	0					REGENIE_SE=0.222017;MAC=18.000000	No	5	non-PW
APOB	Coding	2	21007575	21007644	ref	Coding	x30780	LDL direct	Coding	0.374628	-0.0189774	0.768233	0.0621162	3.85278e-05	285508	285486	22	0					REGENIE_SE=0.200823;MAC=22.000000	No	7	non-PW
APOB	Coding	2	21007575	21007644	ref	Coding	x30780	LDL direct	Coding	0.374628	-0.0189774	0.768233	0.0621162	3.85278e-05	285508	285486	22	0					REGENIE_SE=0.200823;MAC=22.000000	No	7	non-PW
APOB	Coding	2	21007575	21007644	ref	Coding	x30780	LDL direct	Coding	0.374628	-0.0189774	0.768233	0.0621162	3.85278e-05	285508	285486	22	0					REGENIE_SE=0.200823;MAC=22.000000	No	7	non-PW
APOB	Coding	2	21007581	21007644	ref	Coding	x30780	LDL direct	Coding	0.370588	-0.0322783	0.773454	0.0713994	3.67766e-05	285508	285487	21	0					REGENIE_SE=0.205548;MAC=21.000000	No	6	non-PW
APOB	Coding	2	21007581	21007644	ref	Coding	x30780	LDL direct	Coding	0.370588	-0.0322783	0.773454	0.0713994	3.67766e-05	285508	285487	21	0					REGENIE_SE=0.205548;MAC=21.000000	No	6	non-PW
APOB	Coding	2	21007583	21007647	ref	Coding	x30780	LDL direct	Coding	-0.133902	-0.518855	0.251052	0.495396	4.02791e-05	285508	285485	23	0					REGENIE_SE=0.196408;MAC=23.000000	No	6	non-PW
APOB	Coding	2	21007592	21007647	ref	Coding	x30780	LDL direct	Coding	-0.139451	-0.542317	0.263415	0.497495	3.67766e-05	285508	285487	21	0					REGENIE_SE=0.205548;MAC=21.000000	No	5	non-PW
APOB	Coding	2	21007629	21007647	ref	Coding	x30780	LDL direct	Coding	-0.181819	-0.594633	0.230995	0.388004	3.50253e-05	285508	285488	20	0					REGENIE_SE=0.210623;MAC=20.000000	No	4	non-PW
APOB	Coding	2	21007629	21007647	ref	Coding	x30780	LDL direct	Coding	-0.181819	-0.594633	0.230995	0.388004	3.50253e-05	285508	285488	20	0					REGENIE_SE=0.210623;MAC=20.000000	No	4	non-PW
APOB	Coding	2	21012520	21012520	ref	Coding	x30780	LDL direct	Coding	0.440397	0.179298	0.701496	0.000946789	8.75632e-05	285508	285458	50	0					REGENIE_SE=0.133216;MAC=50.000000	chr2:21012520:T:C	1	non-PW
APOB	Coding	2	21007633	21007665	ref	Coding	x30780	LDL direct	Coding	-0.180806	-0.593618	0.232005	0.390649	3.50253e-05	285508	285488	20	0					REGENIE_SE=0.210622;MAC=20.000000	No	5	non-PW
APOB	Coding	2	21007644	21007687	ref	Coding	x30780	LDL direct	Coding	-0.177519	-0.580382	0.225345	0.387784	3.67766e-05	285508	285487	21	0					REGENIE_SE=0.205546;MAC=21.000000	No	5	non-PW
APOB	Coding	2	21007647	21007705	ref	Coding	x30780	LDL direct	Coding	-0.168416	-0.581228	0.244397	0.423937	3.50253e-05	285508	285488	20	0					REGENIE_SE=0.210623;MAC=20.000000	No	7	non-PW
APOB	Coding	2	21007662	21007758	ref	Coding	x30780	LDL direct	Coding	-0.463662	-0.876483	-0.0508413	0.0277116	3.50253e-05	285508	285488	20	0					REGENIE_SE=0.210627;MAC=20.000000	No	11	non-PW
APOB	Coding	2	21007662	21007758	ref	Coding	x30780	LDL direct	Coding	-0.463662	-0.876483	-0.0508413	0.0277116	3.50253e-05	285508	285488	20	0					REGENIE_SE=0.210627;MAC=20.000000	No	11	non-PW
APOB	Coding	2	21007662	21007758	ref	Coding	x30780	LDL direct	Coding	-0.463662	-0.876483	-0.0508413	0.0277116	3.50253e-05	285508	285488	20	0					REGENIE_SE=0.210627;MAC=20.000000	No	11	non-PW
APOB	Coding	2	21007665	21007762	ref	Coding	x30780	LDL direct	Coding	-0.296853	-0.699723	0.106017	0.148685	3.67766e-05	285508	285487	21	0					REGENIE_SE=0.205550;MAC=21.000000	No	11	non-PW
APOB	Coding	2	21007687	21007762	ref	Coding	x30780	LDL direct	Coding	-0.298147	-0.710964	0.11467	0.156911	3.50253e-05	285508	285488	20	0					REGENIE_SE=0.210625;MAC=20.000000	No	10	non-PW
APOB	Coding	2	21007687	21007762	ref	Coding	x30780	LDL direct	Coding	-0.298147	-0.710964	0.11467	0.156911	3.50253e-05	285508	285488	20	0					REGENIE_SE=0.210625;MAC=20.000000	No	10	non-PW
APOB	Coding	2	21007695	21007773	ref	Coding	x30780	LDL direct	Coding	-0.351214	-0.754084	0.0516551	0.0875137	3.67766e-05	285508	285487	21	0					REGENIE_SE=0.205549;MAC=21.000000	No	11	non-PW
APOB	Coding	2	21013265	21013265	ref	Coding	x30780	LDL direct	Coding	0.115839	-0.246227	0.477905	0.530615	4.55329e-05	285508	285482	26	0					REGENIE_SE=0.184731;MAC=26.000000	chr2:21013265:C:T	1	non-PW
APOB	Coding	2	21007696	21007773	ref	Coding	x30780	LDL direct	Coding	-0.446291	-0.859108	-0.0334734	0.0340999	3.50253e-05	285508	285488	20	0					REGENIE_SE=0.210625;MAC=20.000000	No	10	non-PW
APOB	Coding	2	21007705	21007800	ref	Coding	x30780	LDL direct	Coding	-0.151485	-0.5643	0.261329	0.472003	3.50253e-05	285508	285488	20	0					REGENIE_SE=0.210624;MAC=20.000000	No	11	non-PW
APOB	Coding	2	21007710	21007820	ref	Coding	x30780	LDL direct	Coding	-0.0947254	-0.507539	0.318088	0.652899	3.50253e-05	285508	285488	20	0					REGENIE_SE=0.210623;MAC=20.000000	No	11	non-PW
APOB	Coding	2	21007713	21007822	ref	Coding	x30780	LDL direct	Coding	-0.0864342	-0.480036	0.307167	0.666901	3.85278e-05	285508	285486	22	0					REGENIE_SE=0.200821;MAC=22.000000	No	11	non-PW
APOB	Coding	2	21007719	21007822	ref	Coding	x30780	LDL direct	Coding	-0.0893615	-0.492224	0.313501	0.663743	3.67766e-05	285508	285487	21	0					REGENIE_SE=0.205546;MAC=21.000000	No	10	non-PW
APOB	Coding	2	21007732	21007822	ref	Coding	x30780	LDL direct	Coding	-0.172815	-0.585626	0.239996	0.411932	3.50253e-05	285508	285488	20	0					REGENIE_SE=0.210622;MAC=20.000000	No	9	non-PW
APOB	Coding	2	21007758	21007878	ref	Coding	x30780	LDL direct	Coding	-0.0471377	-0.45	0.355725	0.818613	3.67766e-05	285508	285487	21	0					REGENIE_SE=0.205546;MAC=21.000000	No	10	non-PW
APOB	Coding	2	21007758	21007878	ref	Coding	x30780	LDL direct	Coding	-0.0471377	-0.45	0.355725	0.818613	3.67766e-05	285508	285487	21	0					REGENIE_SE=0.205546;MAC=21.000000	No	10	non-PW
APOB	Coding	2	21007762	21007915	ref	Coding	x30780	LDL direct	Coding	0.516733	0.113869	0.919597	0.0119389	3.67766e-05	285508	285487	21	0					REGENIE_SE=0.205547;MAC=21.000000	No	11	PWpos
APOB	Coding	2	21007770	21007929	ref	Coding	x30780	LDL direct	Coding	0.315669	-0.0971431	0.728481	0.13394	3.50253e-05	285508	285488	20	0					REGENIE_SE=0.210622;MAC=20.000000	No	11	non-PW
APOB	Coding	2	21013397	21013397	ref	Coding	x30780	LDL direct	Coding	-0.324229	-0.577832	-0.0706267	0.0122174	9.2817e-05	285508	285455	53	0					REGENIE_SE=0.129392;MAC=53.000000	chr2:21013397:C:T	1	non-PW
APOB	Coding	2	21007770	21007929	ref	Coding	x30780	LDL direct	Coding	0.315669	-0.0971431	0.728481	0.13394	3.50253e-05	285508	285488	20	0					REGENIE_SE=0.210622;MAC=20.000000	No	11	non-PW
APOB	Coding	2	21007773	21007986	ref	Coding	x30780	LDL direct	Coding	0.383728	0.00688042	0.760575	0.0459613	4.20303e-05	285508	285484	24	0					REGENIE_SE=0.192273;MAC=24.000000	No	11	non-PW
APOB	Coding	2	21007788	21007986	ref	Coding	x30780	LDL direct	Coding	0.428941	0.0260751	0.831807	0.0369043	3.67766e-05	285508	285487	21	0					REGENIE_SE=0.205548;MAC=21.000000	No	10	non-PW
APOB	Coding	2	21007788	21007986	ref	Coding	x30780	LDL direct	Coding	0.428941	0.0260751	0.831807	0.0369043	3.67766e-05	285508	285487	21	0					REGENIE_SE=0.205548;MAC=21.000000	No	10	non-PW
APOB	Coding	2	21007800	21008034	ref	Coding	x30780	LDL direct	Coding	0.0589515	-0.257669	0.375573	0.715167	5.9543e-05	285508	285474	34	0					REGENIE_SE=0.161544;MAC=34.000000	No	10	non-PW
APOB	Coding	2	21007820	21008034	ref	Coding	x30780	LDL direct	Coding	-0.0294628	-0.350845	0.291919	0.857404	5.77917e-05	285508	285475	33	0					REGENIE_SE=0.163973;MAC=33.000000	No	9	non-PW
APOB	Coding	2	21007822	21008034	ref	Coding	x30780	LDL direct	Coding	-0.0457408	-0.372106	0.280624	0.783552	5.60405e-05	285508	285476	32	0					REGENIE_SE=0.166516;MAC=32.000000	No	8	non-PW
APOB	Coding	2	21007875	21008034	ref	Coding	x30780	LDL direct	Coding	0.0126321	-0.330196	0.35546	0.942428	5.07867e-05	285508	285479	29	0					REGENIE_SE=0.174915;MAC=29.000000	No	7	non-PW
APOB	Coding	2	21007878	21008034	ref	Coding	x30780	LDL direct	Coding	-0.00616657	-0.361463	0.34913	0.972863	4.72841e-05	285508	285481	27	0					REGENIE_SE=0.181277;MAC=27.000000	No	6	non-PW
APOB	Coding	2	21007878	21008034	ref	Coding	x30780	LDL direct	Coding	-0.00616657	-0.361463	0.34913	0.972863	4.72841e-05	285508	285481	27	0					REGENIE_SE=0.181277;MAC=27.000000	No	6	non-PW
APOB	Coding	2	21003079	21003079	ref	Coding	x30780	LDL direct	Coding	0.0865911	-0.256237	0.42942	0.620568	5.07867e-05	285508	285479	29	0					REGENIE_SE=0.174916;MAC=29.000000	chr2:21003079:C:A	1	non-PW
APOB	Coding	2	21014472	21014472	ref	Coding	x30780	LDL direct	Coding	0.0426399	-0.273981	0.35926	0.791817	5.95432e-05	285507	285473	34	0					REGENIE_SE=0.161544;MAC=34.000000	chr2:21014472:A:T	1	non-PW
APOB	Coding	2	21007896	21008034	ref	Coding	x30780	LDL direct	Coding	-0.00641395	-0.37565	0.362822	0.97284	4.37816e-05	285508	285483	25	0					REGENIE_SE=0.188389;MAC=25.000000	No	5	non-PW
APOB	Coding	2	21007915	21008034	ref	Coding	x30780	LDL direct	Coding	-0.0117527	-0.388602	0.365096	0.95126	4.20303e-05	285508	285484	24	0					REGENIE_SE=0.192273;MAC=24.000000	No	4	non-PW
APOB	Coding	2	21007929	21008034	ref	Coding	x30780	LDL direct	Coding	-0.159727	-0.562593	0.24314	0.437112	3.67766e-05	285508	285487	21	0					REGENIE_SE=0.205548;MAC=21.000000	No	3	non-PW
APOB	Coding	2	21007986	21008034	ref	Coding	x30780	LDL direct	Coding	-0.133231	-0.546046	0.279584	0.527025	3.50253e-05	285508	285488	20	0					REGENIE_SE=0.210624;MAC=20.000000	No	2	non-PW
APOB	Coding	2	21007986	21008034	ref	Coding	x30780	LDL direct	Coding	-0.133231	-0.546046	0.279584	0.527025	3.50253e-05	285508	285488	20	0					REGENIE_SE=0.210624;MAC=20.000000	No	2	non-PW
APOB	Coding	2	21007986	21008034	ref	Coding	x30780	LDL direct	Coding	-0.133231	-0.546046	0.279584	0.527025	3.50253e-05	285508	285488	20	0					REGENIE_SE=0.210624;MAC=20.000000	No	2	non-PW
APOB	Coding	2	21008034	21008049	ref	Coding	x30780	LDL direct	Coding	-0.30514	-0.717955	0.107675	0.147409	3.50253e-05	285508	285488	20	0					REGENIE_SE=0.210624;MAC=20.000000	No	3	non-PW
APOB	Coding	2	21008044	21008166	ref	Coding	x30780	LDL direct	Coding	-0.30645	-0.74159	0.128691	0.167491	3.15228e-05	285508	285490	18	0					REGENIE_SE=0.222015;MAC=18.000000	No	8	non-PW
APOB	Coding	2	21008049	21008186	ref	Coding	x30780	LDL direct	Coding	-0.336741	-0.749552	0.076071	0.109867	3.50253e-05	285508	285488	20	0					REGENIE_SE=0.210622;MAC=20.000000	No	8	non-PW
APOB	Coding	2	21008089	21008199	ref	Coding	x30780	LDL direct	Coding	-0.470982	-0.864584	-0.0773804	0.0190126	3.85278e-05	285508	285486	22	0					REGENIE_SE=0.200821;MAC=22.000000	No	9	non-PW
APOB	Coding	2	21015429	21015429	ref	Coding	x30780	LDL direct	Coding	-0.260149	-0.476245	-0.0440523	0.0182989	0.000127842	285508	285435	73	0					REGENIE_SE=0.110255;MAC=73.000000	chr2:21015429:A:T	1	non-PW
APOB	Coding	2	21008089	21008199	ref	Coding	x30780	LDL direct	Coding	-0.470982	-0.864584	-0.0773804	0.0190126	3.85278e-05	285508	285486	22	0					REGENIE_SE=0.200821;MAC=22.000000	No	9	non-PW
APOB	Coding	2	21008122	21008203	ref	Coding	x30780	LDL direct	Coding	-0.906332	-1.28318	-0.529485	2.43152e-06	4.20303e-05	285508	285484	24	0					REGENIE_SE=0.192272;MAC=24.000000	No	9	PWneg
APOB	Coding	2	21008122	21008203	ref	Coding	x30780	LDL direct	Coding	-0.906332	-1.28318	-0.529485	2.43152e-06	4.20303e-05	285508	285484	24	0					REGENIE_SE=0.192272;MAC=24.000000	No	9	PWneg
APOB	Coding	2	21008127	21008203	ref	Coding	x30780	LDL direct	Coding	-0.951949	-1.3369	-0.566997	1.25469e-06	4.02791e-05	285508	285485	23	0					REGENIE_SE=0.196408;MAC=23.000000	No	8	PWneg
APOB	Coding	2	21008133	21008203	ref	Coding	x30780	LDL direct	Coding	-0.935904	-1.32951	-0.5423	3.15653e-06	3.85278e-05	285508	285486	22	0					REGENIE_SE=0.200822;MAC=22.000000	No	7	PWneg
APOB	Coding	2	21008145	21008203	ref	Coding	x30780	LDL direct	Coding	-1.0388	-1.45162	-0.62599	8.13738e-07	3.50253e-05	285508	285488	20	0					REGENIE_SE=0.210624;MAC=20.000000	No	6	PWneg
APOB	Coding	2	21008166	21008217	ref	Coding	x30780	LDL direct	Coding	-0.886816	-1.29963	-0.474003	2.54872e-05	3.50253e-05	285508	285488	20	0					REGENIE_SE=0.210623;MAC=20.000000	No	8	PWneg
APOB	Coding	2	21008186	21008233	ref	Coding	x30780	LDL direct	Coding	-0.976874	-1.38969	-0.56406	3.5177e-06	3.50253e-05	285508	285488	20	0					REGENIE_SE=0.210623;MAC=20.000000	No	8	PWneg
APOB	Coding	2	21008186	21008233	ref	Coding	x30780	LDL direct	Coding	-0.976874	-1.38969	-0.56406	3.5177e-06	3.50253e-05	285508	285488	20	0					REGENIE_SE=0.210623;MAC=20.000000	No	8	PWneg
APOB	Coding	2	21008196	21008289	ref	Coding	x30780	LDL direct	Coding	-0.848868	-1.26168	-0.436054	5.57127e-05	3.50253e-05	285508	285488	20	0					REGENIE_SE=0.210623;MAC=20.000000	No	8	PWneg
APOB	Coding	2	21016551	21016551	ref	Coding	x30780	LDL direct	Coding	-0.0760233	-0.413095	0.261048	0.658452	5.25449e-05	285470	285440	30	0					REGENIE_SE=0.171978;MAC=30.000000	chr2:21016551:C:T	1	non-PW
APOB	Coding	2	21008199	21008361	ref	Coding	x30780	LDL direct	Coding	-0.766336	-1.17915	-0.353521	0.000274322	3.50253e-05	285508	285488	20	0					REGENIE_SE=0.210624;MAC=20.000000	No	8	PWneg
APOB	Coding	2	21008203	21008440	ref	Coding	x30780	LDL direct	Coding	-0.794189	-1.20701	-0.381373	0.000162827	3.50253e-05	285508	285488	20	0					REGENIE_SE=0.210624;MAC=20.000000	No	11	PWneg
APOB	Coding	2	21008213	21008484	ref	Coding	x30780	LDL direct	Coding	-0.0423661	-0.445231	0.360499	0.836702	3.67766e-05	285508	285487	21	0					REGENIE_SE=0.205547;MAC=21.000000	No	14	non-PW
APOB	Coding	2	21008215	21008484	ref	Coding	x30780	LDL direct	Coding	-0.0296759	-0.442489	0.383137	0.887952	3.50253e-05	285508	285488	20	0					REGENIE_SE=0.210623;MAC=20.000000	No	13	non-PW
APOB	Coding	2	21008217	21008484	ref	Coding	x30780	LDL direct	Coding	-0.0849848	-0.508522	0.338552	0.694115	3.3274e-05	285508	285489	19	0					REGENIE_SE=0.216094;MAC=19.000000	No	12	non-PW
APOB	Coding	2	21008233	21008484	ref	Coding	x30780	LDL direct	Coding	-0.13372	-0.568862	0.301423	0.546976	3.15228e-05	285508	285490	18	0					REGENIE_SE=0.222016;MAC=18.000000	No	11	non-PW
APOB	Coding	2	21008289	21008493	ref	Coding	x30780	LDL direct	Coding	-0.0500223	-0.497778	0.397734	0.826679	2.97715e-05	285508	285491	17	0					REGENIE_SE=0.228451;MAC=17.000000	No	11	non-PW
APOB	Coding	2	21008289	21008493	ref	Coding	x30780	LDL direct	Coding	-0.0500223	-0.497778	0.397734	0.826679	2.97715e-05	285508	285491	17	0					REGENIE_SE=0.228451;MAC=17.000000	No	11	non-PW
APOB	Coding	2	21008361	21008524	ref	Coding	x30780	LDL direct	Coding	-0.172121	-0.619877	0.275635	0.451193	2.97715e-05	285508	285491	17	0					REGENIE_SE=0.228451;MAC=17.000000	No	12	non-PW
APOB	Coding	2	21008403	21008524	ref	Coding	x30780	LDL direct	Coding	-0.198518	-0.660052	0.263017	0.399212	2.80202e-05	285508	285492	16	0					REGENIE_SE=0.235481;MAC=16.000000	No	11	non-PW
APOB	Coding	2	21016571	21016571	ref	Coding	x30780	LDL direct	Coding	-0.243166	-0.417642	-0.0686906	0.00630282	0.000196162	285478	285366	112	0					REGENIE_SE=0.089020;MAC=112.000000	chr2:21016571:G:A	1	non-PW
APOB	Coding	2	21008431	21008533	ref	Coding	x30780	LDL direct	Coding	-0.221636	-0.68317	0.239898	0.346599	2.80202e-05	285508	285492	16	0					REGENIE_SE=0.235481;MAC=16.000000	No	11	non-PW
APOB	Coding	2	21008431	21008533	ref	Coding	x30780	LDL direct	Coding	-0.221636	-0.68317	0.239898	0.346599	2.80202e-05	285508	285492	16	0					REGENIE_SE=0.235481;MAC=16.000000	No	11	non-PW
APOB	Coding	2	21008439	21008577	ref	Coding	x30780	LDL direct	Coding	-0.262138	-0.69728	0.173003	0.237713	3.15228e-05	285508	285490	18	0					REGENIE_SE=0.222015;MAC=18.000000	No	11	non-PW
APOB	Coding	2	21008440	21008589	ref	Coding	x30780	LDL direct	Coding	-0.194557	-0.642312	0.253197	0.394415	2.97715e-05	285508	285491	17	0					REGENIE_SE=0.228450;MAC=17.000000	No	11	non-PW
APOB	Coding	2	21008463	21008602	ref	Coding	x30780	LDL direct	Coding	-0.0388864	-0.486641	0.408868	0.864838	2.97715e-05	285508	285491	17	0					REGENIE_SE=0.228450;MAC=17.000000	No	12	non-PW
APOB	Coding	2	21008472	21008607	ref	Coding	x30780	LDL direct	Coding	-0.145685	-0.569221	0.277851	0.5002	3.3274e-05	285508	285489	19	0					REGENIE_SE=0.216094;MAC=19.000000	No	12	non-PW
APOB	Coding	2	21008484	21008607	ref	Coding	x30780	LDL direct	Coding	-0.120707	-0.555849	0.314434	0.586656	3.15228e-05	285508	285490	18	0					REGENIE_SE=0.222015;MAC=18.000000	No	11	non-PW
APOB	Coding	2	21008484	21008607	ref	Coding	x30780	LDL direct	Coding	-0.120707	-0.555849	0.314434	0.586656	3.15228e-05	285508	285490	18	0					REGENIE_SE=0.222015;MAC=18.000000	No	11	non-PW
APOB	Coding	2	21008493	21008637	ref	Coding	x30780	LDL direct	Coding	-0.0641795	-0.511935	0.383576	0.778761	2.97715e-05	285508	285491	17	0					REGENIE_SE=0.228451;MAC=17.000000	No	11	non-PW
APOB	Coding	2	21008496	21008641	ref	Coding	x30780	LDL direct	Coding	0.2921	-0.0567943	0.640994	0.100815	4.90354e-05	285508	285480	28	0					REGENIE_SE=0.178010;MAC=28.000000	No	12	non-PW
APOB	Coding	2	21019064	21019064	ref	Coding	x30780	LDL direct	Coding	-0.392406	-0.550167	-0.234645	1.08753e-06	0.000241674	285508	285371	136	1					REGENIE_SE=0.080492;MAC=138.000000	chr2:21019064:T:G	1	non-PW
APOB	Coding	2	21008524	21008641	ref	Coding	x30780	LDL direct	Coding	0.287623	-0.0676721	0.642919	0.112591	4.72841e-05	285508	285481	27	0					REGENIE_SE=0.181276;MAC=27.000000	No	11	non-PW
APOB	Coding	2	21008524	21008641	ref	Coding	x30780	LDL direct	Coding	0.287623	-0.0676721	0.642919	0.112591	4.72841e-05	285508	285481	27	0					REGENIE_SE=0.181276;MAC=27.000000	No	11	non-PW
APOB	Coding	2	21008533	21008641	ref	Coding	x30780	LDL direct	Coding	0.367426	-0.00180612	0.736659	0.0511312	4.37816e-05	285508	285483	25	0					REGENIE_SE=0.188387;MAC=25.000000	No	10	non-PW
APOB	Coding	2	21008577	21008641	ref	Coding	x30780	LDL direct	Coding	0.379115	0.00226999	0.755961	0.0486358	4.20303e-05	285508	285484	24	0					REGENIE_SE=0.192272;MAC=24.000000	No	9	non-PW
APOB	Coding	2	21008577	21008641	ref	Coding	x30780	LDL direct	Coding	0.379115	0.00226999	0.755961	0.0486358	4.20303e-05	285508	285484	24	0					REGENIE_SE=0.192272;MAC=24.000000	No	9	non-PW
APOB	Coding	2	21008589	21008641	ref	Coding	x30780	LDL direct	Coding	0.466861	0.0732609	0.860461	0.0200841	3.85278e-05	285508	285486	22	0					REGENIE_SE=0.200820;MAC=22.000000	No	8	non-PW
APOB	Coding	2	21008602	21008641	ref	Coding	x30780	LDL direct	Coding	0.549223	0.146361	0.952086	0.00753956	3.67766e-05	285508	285487	21	0					REGENIE_SE=0.205546;MAC=21.000000	No	7	PWpos
APOB	Coding	2	21008607	21008642	ref	Coding	x30780	LDL direct	Coding	0.33407	-0.00875757	0.676897	0.0561465	5.07867e-05	285508	285479	29	0					REGENIE_SE=0.174915;MAC=29.000000	No	6	non-PW
APOB	Coding	2	21008610	21008642	ref	Coding	x30780	LDL direct	Coding	0.391068	0.0218343	0.760302	0.0379065	4.37816e-05	285508	285483	25	0					REGENIE_SE=0.188388;MAC=25.000000	No	5	non-PW
APOB	Coding	2	21008637	21008642	ref	Coding	x30780	LDL direct	Coding	0.396815	0.00321164	0.790419	0.0481597	3.85278e-05	285508	285486	22	0					REGENIE_SE=0.200822;MAC=22.000000	No	4	non-PW
APOB	Coding	2	21019808	21019808	ref	Coding	x30780	LDL direct	Coding	-0.180751	-0.369198	0.00769667	0.0601198	0.000168122	285507	285411	96	0					REGENIE_SE=0.096148;MAC=96.000000	chr2:21019808:C:T	1	non-PW
APOB	Coding	2	21008637	21008642	ref	Coding	x30780	LDL direct	Coding	0.396815	0.00321164	0.790419	0.0481597	3.85278e-05	285508	285486	22	0					REGENIE_SE=0.200822;MAC=22.000000	No	4	non-PW
APOB	Coding	2	21008641	21008642	ref	Coding	x30780	LDL direct	Coding	0.439876	0.0370097	0.842742	0.0323533	3.67766e-05	285508	285487	21	0					REGENIE_SE=0.205548;MAC=21.000000	No	3	non-PW
APOB	Coding	2	21008642	21008739	ref	Coding	x30780	LDL direct	Coding	0.0953045	-0.298298	0.488907	0.635091	3.85278e-05	285508	285486	22	0					REGENIE_SE=0.200821;MAC=22.000000	No	7	non-PW
APOB	Coding	2	21008652	21008877	ref	Coding	x30780	LDL direct	Coding	0.207144	-0.162094	0.576381	0.271529	4.37816e-05	285508	285483	25	0					REGENIE_SE=0.188390;MAC=25.000000	No	12	non-PW
APOB	Coding	2	21008673	21008877	ref	Coding	x30780	LDL direct	Coding	0.296893	-0.0799576	0.673743	0.122561	4.20303e-05	285508	285484	24	0					REGENIE_SE=0.192274;MAC=24.000000	No	11	non-PW
APOB	Coding	2	21008676	21008877	ref	Coding	x30780	LDL direct	Coding	0.309144	-0.0758109	0.694099	0.115492	4.02791e-05	285508	285485	23	0					REGENIE_SE=0.196409;MAC=23.000000	No	10	non-PW
APOB	Coding	2	21008700	21008877	ref	Coding	x30780	LDL direct	Coding	0.288811	-0.114056	0.691677	0.159998	3.67766e-05	285508	285487	21	0					REGENIE_SE=0.205548;MAC=21.000000	No	9	non-PW
APOB	Coding	2	21008700	21008877	ref	Coding	x30780	LDL direct	Coding	0.288811	-0.114056	0.691677	0.159998	3.67766e-05	285508	285487	21	0					REGENIE_SE=0.205548;MAC=21.000000	No	9	non-PW
APOB	Coding	2	21008724	21008877	ref	Coding	x30780	LDL direct	Coding	0.303103	-0.109711	0.715917	0.150129	3.50253e-05	285508	285488	20	0					REGENIE_SE=0.210623;MAC=20.000000	No	8	non-PW
APOB	Coding	2	21008724	21008877	ref	Coding	x30780	LDL direct	Coding	0.303103	-0.109711	0.715917	0.150129	3.50253e-05	285508	285488	20	0					REGENIE_SE=0.210623;MAC=20.000000	No	8	non-PW
APOB	Coding	2	21023017	21023017	ref	Coding	x30780	LDL direct	Coding	-0.244535	-0.372278	-0.116792	0.000175502	0.000366017	285506	285297	209	0					REGENIE_SE=0.065176;MAC=209.000000	chr2:21023017:G:A	1	non-PW
APOB	Coding	2	21008739	21008877	ref	Coding	x30780	LDL direct	Coding	0.313326	-0.110212	0.736863	0.147074	3.3274e-05	285508	285489	19	0					REGENIE_SE=0.216095;MAC=19.000000	No	7	non-PW
APOB	Coding	2	21008777	21008929	ref	Coding	x30780	LDL direct	Coding	0.196959	-0.215854	0.609771	0.349723	3.50253e-05	285508	285488	20	0					REGENIE_SE=0.210623;MAC=20.000000	No	11	non-PW
APOB	Coding	2	21008784	21008929	ref	Coding	x30780	LDL direct	Coding	0.261492	-0.162043	0.685028	0.226245	3.3274e-05	285508	285489	19	0					REGENIE_SE=0.216094;MAC=19.000000	No	10	non-PW
APOB	Coding	2	21008785	21008936	ref	Coding	x30780	LDL direct	Coding	-0.0243954	-0.417999	0.369208	0.903312	3.85278e-05	285508	285486	22	0					REGENIE_SE=0.200822;MAC=22.000000	No	10	non-PW
APOB	Coding	2	21008809	21008936	ref	Coding	x30780	LDL direct	Coding	0.0301141	-0.37275	0.432979	0.883521	3.67766e-05	285508	285487	21	0					REGENIE_SE=0.205547;MAC=21.000000	No	9	non-PW
APOB	Coding	2	21008853	21008936	ref	Coding	x30780	LDL direct	Coding	0.0525097	-0.371026	0.476046	0.808009	3.3274e-05	285508	285489	19	0					REGENIE_SE=0.216094;MAC=19.000000	No	8	non-PW
APOB	Coding	2	21008877	21008940	ref	Coding	x30780	LDL direct	Coding	-0.115002	-0.538538	0.308534	0.594597	3.3274e-05	285508	285489	19	0					REGENIE_SE=0.216094;MAC=19.000000	No	8	non-PW
APOB	Coding	2	21008877	21008940	ref	Coding	x30780	LDL direct	Coding	-0.115002	-0.538538	0.308534	0.594597	3.3274e-05	285508	285489	19	0					REGENIE_SE=0.216094;MAC=19.000000	No	8	non-PW
APOB	Coding	2	21008880	21008968	ref	Coding	x30780	LDL direct	Coding	-0.335964	-0.748777	0.0768483	0.11069	3.50253e-05	285508	285488	20	0					REGENIE_SE=0.210622;MAC=20.000000	No	9	non-PW
APOB	Coding	2	21008881	21008989	ref	Coding	x30780	LDL direct	Coding	-0.378417	-0.801953	0.0451189	0.0799165	3.3274e-05	285508	285489	19	0					REGENIE_SE=0.216094;MAC=19.000000	No	9	non-PW
APOB	Coding	2	21024959	21024959	ref	Coding	x30780	LDL direct	Coding	0.0356862	-0.387852	0.459224	0.868833	3.3274e-05	285508	285489	19	0					REGENIE_SE=0.216095;MAC=19.000000	chr2:21024959:G:A	1	non-PW
APOB	Coding	2	21008889	21009004	ref	Coding	x30780	LDL direct	Coding	-0.353643	-0.756507	0.0492217	0.0853422	3.67766e-05	285508	285487	21	0					REGENIE_SE=0.205547;MAC=21.000000	No	9	non-PW
APOB	Coding	2	21008901	21009004	ref	Coding	x30780	LDL direct	Coding	-0.369058	-0.781871	0.0437553	0.0797358	3.50253e-05	285508	285488	20	0					REGENIE_SE=0.210623;MAC=20.000000	No	8	non-PW
APOB	Coding	2	21008901	21009004	ref	Coding	x30780	LDL direct	Coding	-0.369058	-0.781871	0.0437553	0.0797358	3.50253e-05	285508	285488	20	0					REGENIE_SE=0.210623;MAC=20.000000	No	8	non-PW
APOB	Coding	2	21008929	21009009	ref	Coding	x30780	LDL direct	Coding	-0.452626	-0.846228	-0.0590236	0.024204	3.85278e-05	285508	285486	22	0					REGENIE_SE=0.200821;MAC=22.000000	No	9	non-PW
APOB	Coding	2	21008929	21009009	ref	Coding	x30780	LDL direct	Coding	-0.452626	-0.846228	-0.0590236	0.024204	3.85278e-05	285508	285486	22	0					REGENIE_SE=0.200821;MAC=22.000000	No	9	non-PW
APOB	Coding	2	21008936	21009010	ref	Coding	x30780	LDL direct	Coding	-0.436977	-0.860511	-0.0134418	0.043159	3.3274e-05	285508	285489	19	0					REGENIE_SE=0.216093;MAC=19.000000	No	9	non-PW
APOB	Coding	2	21008940	21009025	ref	Coding	x30780	LDL direct	Coding	-0.1841	-0.596915	0.228714	0.382079	3.50253e-05	285508	285488	20	0					REGENIE_SE=0.210624;MAC=20.000000	No	10	non-PW
APOB	Coding	2	21008943	21009025	ref	Coding	x30780	LDL direct	Coding	-0.0847364	-0.508274	0.338802	0.694965	3.3274e-05	285508	285489	19	0					REGENIE_SE=0.216095;MAC=19.000000	No	9	non-PW
APOB	Coding	2	21008968	21009027	ref	Coding	x30780	LDL direct	Coding	-0.0566487	-0.480188	0.366891	0.793209	3.3274e-05	285508	285489	19	0					REGENIE_SE=0.216096;MAC=19.000000	No	9	non-PW
APOB	Coding	2	21008968	21009027	ref	Coding	x30780	LDL direct	Coding	-0.0566487	-0.480188	0.366891	0.793209	3.3274e-05	285508	285489	19	0					REGENIE_SE=0.216096;MAC=19.000000	No	9	non-PW
APOB	Coding	2	21026888	21026888	ref	Coding	x30780	LDL direct	Coding	-0.399005	-0.761072	-0.0369385	0.0307787	4.55332e-05	285506	285480	26	0					REGENIE_SE=0.184731;MAC=26.000000	chr2:21026888:A:C	1	non-PW
APOB	Coding	2	21008989	21009067	ref	Coding	x30780	LDL direct	Coding	-0.143066	-0.480135	0.194004	0.405473	5.25379e-05	285508	285478	30	0					REGENIE_SE=0.171977;MAC=30.000000	No	11	non-PW
APOB	Coding	2	21008989	21009067	ref	Coding	x30780	LDL direct	Coding	-0.143066	-0.480135	0.194004	0.405473	5.25379e-05	285508	285478	30	0					REGENIE_SE=0.171977;MAC=30.000000	No	11	non-PW
APOB	Coding	2	21009004	21009067	ref	Coding	x30780	LDL direct	Coding	-0.196295	-0.539126	0.146536	0.261771	5.07867e-05	285508	285479	29	0					REGENIE_SE=0.174917;MAC=29.000000	No	10	non-PW
APOB	Coding	2	21009009	21009067	ref	Coding	x30780	LDL direct	Coding	-0.202072	-0.557372	0.153228	0.264977	4.72841e-05	285508	285481	27	0					REGENIE_SE=0.181279;MAC=27.000000	No	9	non-PW
APOB	Coding	2	21009010	21009067	ref	Coding	x30780	LDL direct	Coding	-0.14993	-0.52678	0.226919	0.435523	4.20303e-05	285508	285484	24	0					REGENIE_SE=0.192274;MAC=24.000000	No	7	non-PW
APOB	Coding	2	21009025	21009067	ref	Coding	x30780	LDL direct	Coding	-0.14993	-0.52678	0.226919	0.435523	4.20303e-05	285508	285484	24	0					REGENIE_SE=0.192274;MAC=24.000000	No	6	non-PW
APOB	Coding	2	21009027	21009081	ref	Coding	x30780	LDL direct	Coding	-0.160604	-0.481986	0.160779	0.327358	5.77917e-05	285508	285475	33	0					REGENIE_SE=0.163974;MAC=33.000000	No	6	non-PW
APOB	Coding	2	21009033	21009081	ref	Coding	x30780	LDL direct	Coding	-0.146624	-0.483692	0.190444	0.393892	5.25379e-05	285508	285478	30	0					REGENIE_SE=0.171977;MAC=30.000000	No	5	non-PW
APOB	Coding	2	21009045	21009081	ref	Coding	x30780	LDL direct	Coding	-0.0905675	-0.433397	0.252262	0.604614	5.07867e-05	285508	285479	29	0					REGENIE_SE=0.174916;MAC=29.000000	No	4	non-PW
APOB	Coding	2	21009045	21009081	ref	Coding	x30780	LDL direct	Coding	-0.0905675	-0.433397	0.252262	0.604614	5.07867e-05	285508	285479	29	0					REGENIE_SE=0.174916;MAC=29.000000	No	4	non-PW
APOB	Coding	2	21028052	21028052	ref	Coding	x30780	LDL direct	Coding	0.0600486	-0.218281	0.338378	0.672401	7.70629e-05	285481	285437	44	0					REGENIE_SE=0.142007;MAC=44.000000	chr2:21028052:C:T	1	non-PW
APOB	Coding	2	21009067	21009081	ref	Coding	x30780	LDL direct	Coding	-0.0251238	-0.380423	0.330175	0.889772	4.72841e-05	285508	285481	27	0					REGENIE_SE=0.181278;MAC=27.000000	No	3	non-PW
APOB	Coding	2	21009067	21009081	ref	Coding	x30780	LDL direct	Coding	-0.0251238	-0.380423	0.330175	0.889772	4.72841e-05	285508	285481	27	0					REGENIE_SE=0.181278;MAC=27.000000	No	3	non-PW
APOB	Coding	2	21009067	21009081	ref	Coding	x30780	LDL direct	Coding	-0.0251238	-0.380423	0.330175	0.889772	4.72841e-05	285508	285481	27	0					REGENIE_SE=0.181278;MAC=27.000000	No	3	non-PW
APOB	Coding	2	21009081	21009117	ref	Coding	x30780	LDL direct	Coding	-0.143755	-0.537359	0.24985	0.474096	3.85278e-05	285508	285486	22	0					REGENIE_SE=0.200822;MAC=22.000000	No	6	non-PW
APOB	Coding	2	21009081	21009117	ref	Coding	x30780	LDL direct	Coding	-0.143755	-0.537359	0.24985	0.474096	3.85278e-05	285508	285486	22	0					REGENIE_SE=0.200822;MAC=22.000000	No	6	non-PW
APOB	Coding	2	21009085	21009142	ref	Coding	x30780	LDL direct	Coding	0.0145883	-0.398224	0.4274	0.944781	3.50253e-05	285508	285488	20	0					REGENIE_SE=0.210622;MAC=20.000000	No	6	non-PW
APOB	Coding	2	21009085	21009142	ref	Coding	x30780	LDL direct	Coding	0.0145883	-0.398224	0.4274	0.944781	3.50253e-05	285508	285488	20	0					REGENIE_SE=0.210622;MAC=20.000000	No	6	non-PW
APOB	Coding	2	21009109	21009142	ref	Coding	x30780	LDL direct	Coding	0.0424244	-0.381112	0.46596	0.844357	3.3274e-05	285508	285489	19	0					REGENIE_SE=0.216094;MAC=19.000000	No	5	non-PW
APOB	Coding	2	21009117	21009142	ref	Coding	x30780	LDL direct	Coding	0.135568	-0.325967	0.597103	0.564813	2.80202e-05	285508	285492	16	0					REGENIE_SE=0.235481;MAC=16.000000	No	4	non-PW
APOB	Coding	2	21009129	21009265	ref	Coding	x30780	LDL direct	Coding	0.094349	-0.232015	0.420713	0.57098	5.60405e-05	285508	285476	32	0					REGENIE_SE=0.166515;MAC=32.000000	No	5	non-PW
APOB	Coding	2	21004624	21004624	ref	Coding	x30780	LDL direct	Coding	-0.172375	-0.585187	0.240437	0.413124	3.50253e-05	285508	285488	20	0					REGENIE_SE=0.210622;MAC=20.000000	chr2:21004624:C:T	1	non-PW
APOB	Coding	2	21030011	21030011	ref	Coding	x30780	LDL direct	Coding	0.0805568	-0.168393	0.329507	0.525939	9.63371e-05	285456	285401	55	0					REGENIE_SE=0.127018;MAC=55.000000	chr2:21030011:G:C	1	non-PW
APOB	Coding	2	21009129	21009265	ref	Coding	x30780	LDL direct	Coding	0.094349	-0.232015	0.420713	0.57098	5.60405e-05	285508	285476	32	0					REGENIE_SE=0.166515;MAC=32.000000	No	5	non-PW
APOB	Coding	2	21009142	21009265	ref	Coding	x30780	LDL direct	Coding	0.0932195	-0.243847	0.430286	0.587784	5.25379e-05	285508	285478	30	0					REGENIE_SE=0.171976;MAC=30.000000	No	4	non-PW
APOB	Coding	2	21009189	21009265	ref	Coding	x30780	LDL direct	Coding	0.059919	-0.352896	0.472734	0.77604	3.50253e-05	285508	285488	20	0					REGENIE_SE=0.210624;MAC=20.000000	No	3	non-PW
APOB	Coding	2	21009219	21009277	ref	Coding	x30780	LDL direct	Coding	0.0147973	-0.398019	0.427613	0.943991	3.50253e-05	285508	285488	20	0					REGENIE_SE=0.210624;MAC=20.000000	No	3	non-PW
APOB	Coding	2	21009265	21009291	ref	Coding	x30780	LDL direct	Coding	-0.065535	-0.397124	0.266054	0.698485	5.42892e-05	285508	285477	31	0					REGENIE_SE=0.169181;MAC=31.000000	No	5	non-PW
APOB	Coding	2	21009265	21009291	ref	Coding	x30780	LDL direct	Coding	-0.065535	-0.397124	0.266054	0.698485	5.42892e-05	285508	285477	31	0					REGENIE_SE=0.169181;MAC=31.000000	No	5	non-PW
APOB	Coding	2	21009277	21009309	ref	Coding	x30780	LDL direct	Coding	-0.277892	-0.701428	0.145644	0.198451	3.3274e-05	285508	285489	19	0					REGENIE_SE=0.216094;MAC=19.000000	No	5	non-PW
APOB	Coding	2	21009279	21009309	ref	Coding	x30780	LDL direct	Coding	-0.293781	-0.728924	0.141361	0.185754	3.15228e-05	285508	285490	18	0					REGENIE_SE=0.222016;MAC=18.000000	No	4	non-PW
APOB	Coding	2	21009291	21009367	ref	Coding	x30780	LDL direct	Coding	-0.322669	-0.770426	0.125088	0.157827	2.97715e-05	285508	285491	17	0					REGENIE_SE=0.228452;MAC=17.000000	No	4	non-PW
APOB	Coding	2	21009291	21009367	ref	Coding	x30780	LDL direct	Coding	-0.322669	-0.770426	0.125088	0.157827	2.97715e-05	285508	285491	17	0					REGENIE_SE=0.228452;MAC=17.000000	No	4	non-PW
APOB	Coding	2	21034830	21034830	ref	Coding	x30780	LDL direct	Coding	-0.153109	-0.538061	0.231844	0.435659	4.02995e-05	285363	285340	23	0					REGENIE_SE=0.196408;MAC=23.000000	chr2:21034830:C:T	1	non-PW
APOB	Coding	2	21009309	21009516	ref	Coding	x30780	LDL direct	Coding	-0.167002	-0.504067	0.170063	0.331508	5.25379e-05	285508	285478	30	0					REGENIE_SE=0.171975;MAC=30.000000	No	9	non-PW
APOB	Coding	2	21009309	21009516	ref	Coding	x30780	LDL direct	Coding	-0.167002	-0.504067	0.170063	0.331508	5.25379e-05	285508	285478	30	0					REGENIE_SE=0.171975;MAC=30.000000	No	9	non-PW
APOB	Coding	2	21009367	21009516	ref	Coding	x30780	LDL direct	Coding	-0.12603	-0.495264	0.243204	0.503501	4.37816e-05	285508	285483	25	0					REGENIE_SE=0.188388;MAC=25.000000	No	8	non-PW
APOB	Coding	2	21009367	21009516	ref	Coding	x30780	LDL direct	Coding	-0.12603	-0.495264	0.243204	0.503501	4.37816e-05	285508	285483	25	0					REGENIE_SE=0.188388;MAC=25.000000	No	8	non-PW
APOB	Coding	2	21009367	21009516	ref	Coding	x30780	LDL direct	Coding	-0.12603	-0.495264	0.243204	0.503501	4.37816e-05	285508	285483	25	0					REGENIE_SE=0.188388;MAC=25.000000	No	8	non-PW
APOB	Coding	2	21009384	21009516	ref	Coding	x30780	LDL direct	Coding	-0.12603	-0.495264	0.243204	0.503501	4.37816e-05	285508	285483	25	0					REGENIE_SE=0.188388;MAC=25.000000	No	7	non-PW
APOB	Coding	2	21009409	21009516	ref	Coding	x30780	LDL direct	Coding	-0.171791	-0.548637	0.205055	0.371601	4.20303e-05	285508	285484	24	0					REGENIE_SE=0.192272;MAC=24.000000	No	6	non-PW
APOB	Coding	2	21009448	21009516	ref	Coding	x30780	LDL direct	Coding	-0.283011	-0.706545	0.140523	0.190307	3.3274e-05	285508	285489	19	0					REGENIE_SE=0.216093;MAC=19.000000	No	5	non-PW
APOB	Coding	2	21009468	21009516	ref	Coding	x30780	LDL direct	Coding	-0.298828	-0.733967	0.136311	0.178306	3.15228e-05	285508	285490	18	0					REGENIE_SE=0.222014;MAC=18.000000	No	4	non-PW
APOB	Coding	2	21009468	21009516	ref	Coding	x30780	LDL direct	Coding	-0.298828	-0.733967	0.136311	0.178306	3.15228e-05	285508	285490	18	0					REGENIE_SE=0.222014;MAC=18.000000	No	4	non-PW
APOB	Coding	2	21037155	21037155	ref	Coding	x30780	LDL direct	Coding	-0.209942	-0.526564	0.10668	0.193741	5.9543e-05	285508	285474	34	0					REGENIE_SE=0.161545;MAC=34.000000	chr2:21037155:T:A	1	non-PW
APOB	Coding	2	21009474	21009535	ref	Coding	x30780	LDL direct	Coding	-0.229433	-0.584729	0.125862	0.205637	4.72841e-05	285508	285481	27	0					REGENIE_SE=0.181276;MAC=27.000000	No	4	non-PW
APOB	Coding	2	21009514	21009535	ref	Coding	x30780	LDL direct	Coding	-0.202329	-0.564392	0.159734	0.273398	4.55329e-05	285508	285482	26	0					REGENIE_SE=0.184729;MAC=26.000000	No	3	non-PW
APOB	Coding	2	21009514	21009535	ref	Coding	x30780	LDL direct	Coding	-0.202329	-0.564392	0.159734	0.273398	4.55329e-05	285508	285482	26	0					REGENIE_SE=0.184729;MAC=26.000000	No	3	non-PW
APOB	Coding	2	21009516	21009535	ref	Coding	x30780	LDL direct	Coding	-0.175205	-0.544438	0.194027	0.352358	4.37816e-05	285508	285483	25	0					REGENIE_SE=0.188387;MAC=25.000000	No	2	non-PW
APOB	Coding	2	21009535	21009549	ref	Coding	x30780	LDL direct	Coding	0.16679	-0.246021	0.579601	0.428422	3.50253e-05	285508	285488	20	0					REGENIE_SE=0.210622;MAC=20.000000	No	4	non-PW
APOB	Coding	2	21009535	21009549	ref	Coding	x30780	LDL direct	Coding	0.16679	-0.246021	0.579601	0.428422	3.50253e-05	285508	285488	20	0					REGENIE_SE=0.210622;MAC=20.000000	No	4	non-PW
APOB	Coding	2	21009535	21009549	ref	Coding	x30780	LDL direct	Coding	0.16679	-0.246021	0.579601	0.428422	3.50253e-05	285508	285488	20	0					REGENIE_SE=0.210622;MAC=20.000000	No	4	non-PW
APOB	Coding	2	21009535	21009549	ref	Coding	x30780	LDL direct	Coding	0.16679	-0.246021	0.579601	0.428422	3.50253e-05	285508	285488	20	0					REGENIE_SE=0.210622;MAC=20.000000	No	4	non-PW
APOB	Coding	2	21009538	21009627	ref	Coding	x30780	LDL direct	Coding	0.335782	-0.0993575	0.770922	0.130423	3.15228e-05	285508	285490	18	0					REGENIE_SE=0.222014;MAC=18.000000	No	6	non-PW
APOB	Coding	2	21009541	21009666	ref	Coding	x30780	LDL direct	Coding	0.592557	0.169023	1.01609	0.00610397	3.3274e-05	285508	285489	19	0					REGENIE_SE=0.216093;MAC=19.000000	No	6	PWpos
APOB	Coding	2	21037195	21037195	ref	Coding	x30780	LDL direct	Coding	0.206293	-0.125292	0.537877	0.222702	5.42892e-05	285508	285477	31	0					REGENIE_SE=0.169179;MAC=31.000000	chr2:21037195:C:T	1	non-PW
APOB	Coding	2	21009549	21009666	ref	Coding	x30780	LDL direct	Coding	0.635424	0.200285	1.07056	0.00420858	3.15228e-05	285508	285490	18	0					REGENIE_SE=0.222014;MAC=18.000000	No	5	PWpos
APOB	Coding	2	21009570	21009718	ref	Coding	x30780	LDL direct	Coding	0.0992165	-0.313596	0.512029	0.637596	3.50253e-05	285508	285488	20	0					REGENIE_SE=0.210623;MAC=20.000000	No	8	non-PW
APOB	Coding	2	21009579	21009718	ref	Coding	x30780	LDL direct	Coding	0.1255	-0.298037	0.549037	0.561399	3.3274e-05	285508	285489	19	0					REGENIE_SE=0.216094;MAC=19.000000	No	7	non-PW
APOB	Coding	2	21009579	21009718	ref	Coding	x30780	LDL direct	Coding	0.1255	-0.298037	0.549037	0.561399	3.3274e-05	285508	285489	19	0					REGENIE_SE=0.216094;MAC=19.000000	No	7	non-PW
APOB	Coding	2	21009627	21009792	ref	Coding	x30780	LDL direct	Coding	0.111005	-0.312531	0.534541	0.60747	3.3274e-05	285508	285489	19	0					REGENIE_SE=0.216094;MAC=19.000000	No	10	non-PW
APOB	Coding	2	21009627	21009792	ref	Coding	x30780	LDL direct	Coding	0.111005	-0.312531	0.534541	0.60747	3.3274e-05	285508	285489	19	0					REGENIE_SE=0.216094;MAC=19.000000	No	10	non-PW
APOB	Coding	2	21009666	21009817	ref	Coding	x30780	LDL direct	Coding	-0.026926	-0.450463	0.396611	0.900838	3.3274e-05	285508	285489	19	0					REGENIE_SE=0.216094;MAC=19.000000	No	10	non-PW
APOB	Coding	2	21009688	21009925	ref	Coding	x30780	LDL direct	Coding	-0.231108	-0.624713	0.162496	0.249811	3.85278e-05	285508	285486	22	0					REGENIE_SE=0.200822;MAC=22.000000	No	11	non-PW
APOB	Coding	2	21009693	21009925	ref	Coding	x30780	LDL direct	Coding	-0.175525	-0.588343	0.237292	0.404645	3.50253e-05	285508	285488	20	0					REGENIE_SE=0.210625;MAC=20.000000	No	10	non-PW
APOB	Coding	2	21009711	21009927	ref	Coding	x30780	LDL direct	Coding	-0.260693	-0.629931	0.108544	0.166421	4.37816e-05	285508	285483	25	0					REGENIE_SE=0.188390;MAC=25.000000	No	10	non-PW
APOB	Coding	2	21037249	21037249	ref	Coding	x30780	LDL direct	Coding	0.0809216	-0.331891	0.493734	0.700829	3.50253e-05	285508	285488	20	0					REGENIE_SE=0.210623;MAC=20.000000	chr2:21037249:C:T	1	non-PW
APOB	Coding	2	21009711	21009927	ref	Coding	x30780	LDL direct	Coding	-0.260693	-0.629931	0.108544	0.166421	4.37816e-05	285508	285483	25	0					REGENIE_SE=0.188390;MAC=25.000000	No	10	non-PW
APOB	Coding	2	21009718	21009927	ref	Coding	x30780	LDL direct	Coding	-0.345498	-0.730454	0.0394592	0.078567	4.02791e-05	285508	285485	23	0					REGENIE_SE=0.196410;MAC=23.000000	No	9	non-PW
APOB	Coding	2	21009738	21009927	ref	Coding	x30780	LDL direct	Coding	-0.387329	-0.800148	0.0254889	0.0659228	3.50253e-05	285508	285488	20	0					REGENIE_SE=0.210626;MAC=20.000000	No	8	non-PW
APOB	Coding	2	21009740	21009929	ref	Coding	x30780	LDL direct	Coding	-0.445435	-0.848305	-0.0425656	0.0302313	3.67766e-05	285508	285487	21	0					REGENIE_SE=0.205549;MAC=21.000000	No	8	non-PW
APOB	Coding	2	21009767	21009929	ref	Coding	x30780	LDL direct	Coding	-0.42783	-0.840647	-0.0150138	0.04223	3.50253e-05	285508	285488	20	0					REGENIE_SE=0.210625;MAC=20.000000	No	7	non-PW
APOB	Coding	2	21009767	21009929	ref	Coding	x30780	LDL direct	Coding	-0.42783	-0.840647	-0.0150138	0.04223	3.50253e-05	285508	285488	20	0					REGENIE_SE=0.210625;MAC=20.000000	No	7	non-PW
APOB	Coding	2	21009792	21009929	ref	Coding	x30780	LDL direct	Coding	-0.492103	-0.915642	-0.0685643	0.0227712	3.3274e-05	285508	285489	19	0					REGENIE_SE=0.216095;MAC=19.000000	No	6	non-PW
APOB	Coding	2	21009817	21009954	ref	Coding	x30780	LDL direct	Coding	-0.323584	-0.736398	0.0892297	0.12446	3.50253e-05	285508	285488	20	0					REGENIE_SE=0.210623;MAC=20.000000	No	8	non-PW
APOB	Coding	2	21009897	21009970	ref	Coding	x30780	LDL direct	Coding	-0.286794	-0.699606	0.126017	0.173307	3.50253e-05	285508	285488	20	0					REGENIE_SE=0.210622;MAC=20.000000	No	8	non-PW
APOB	Coding	2	21009925	21009970	ref	Coding	x30780	LDL direct	Coding	-0.231918	-0.655453	0.191616	0.283166	3.3274e-05	285508	285489	19	0					REGENIE_SE=0.216093;MAC=19.000000	No	7	non-PW
APOB	Coding	2	21037255	21037255	ref	Coding	x30780	LDL direct	Coding	0.016448	-0.386415	0.419311	0.936221	3.67766e-05	285508	285487	21	0					REGENIE_SE=0.205546;MAC=21.000000	chr2:21037255:C:A	1	non-PW
APOB	Coding	2	21009927	21010170	ref	Coding	x30780	LDL direct	Coding	-0.282768	-0.609131	0.0435949	0.0894783	5.60405e-05	285508	285476	32	0					REGENIE_SE=0.166515;MAC=32.000000	No	10	non-PW
APOB	Coding	2	21009929	21010170	ref	Coding	x30780	LDL direct	Coding	-0.141282	-0.503346	0.220781	0.444387	4.55329e-05	285508	285482	26	0					REGENIE_SE=0.184730;MAC=26.000000	No	9	non-PW
APOB	Coding	2	21009934	21010170	ref	Coding	x30780	LDL direct	Coding	-0.106878	-0.483725	0.269969	0.578302	4.20303e-05	285508	285484	24	0					REGENIE_SE=0.192272;MAC=24.000000	No	8	non-PW
APOB	Coding	2	21009954	21010170	ref	Coding	x30780	LDL direct	Coding	-0.164764	-0.549716	0.220188	0.401532	4.02791e-05	285508	285485	23	0					REGENIE_SE=0.196408;MAC=23.000000	No	7	non-PW
APOB	Coding	2	21009970	21010170	ref	Coding	x30780	LDL direct	Coding	-0.21088	-0.613746	0.191985	0.304917	3.67766e-05	285508	285487	21	0					REGENIE_SE=0.205547;MAC=21.000000	No	5	non-PW
APOB	Coding	2	21010068	21010170	ref	Coding	x30780	LDL direct	Coding	-0.22714	-0.650677	0.196396	0.293204	3.3274e-05	285508	285489	19	0					REGENIE_SE=0.216094;MAC=19.000000	No	4	non-PW
APOB	Coding	2	21010068	21010170	ref	Coding	x30780	LDL direct	Coding	-0.22714	-0.650677	0.196396	0.293204	3.3274e-05	285508	285489	19	0					REGENIE_SE=0.216094;MAC=19.000000	No	4	non-PW
APOB	Coding	2	21010072	21010191	ref	Coding	x30780	LDL direct	Coding	-0.148845	-0.572382	0.274692	0.490952	3.3274e-05	285508	285489	19	0					REGENIE_SE=0.216094;MAC=19.000000	No	4	non-PW
APOB	Coding	2	21010169	21010221	ref	Coding	x30780	LDL direct	Coding	-0.133324	-0.568467	0.30182	0.548164	3.15228e-05	285508	285490	18	0					REGENIE_SE=0.222016;MAC=18.000000	No	4	non-PW
APOB	Coding	2	21010169	21010221	ref	Coding	x30780	LDL direct	Coding	-0.133324	-0.568467	0.30182	0.548164	3.15228e-05	285508	285490	18	0					REGENIE_SE=0.222016;MAC=18.000000	No	4	non-PW
APOB	Coding	2	21037996	21037996	ref	Coding	x30780	LDL direct	Coding	0.310878	0.0763983	0.545357	0.00936154	0.000108578	285508	285446	62	0					REGENIE_SE=0.119635;MAC=62.000000	chr2:21037996:G:A	1	non-PW
APOB	Coding	2	21010170	21010261	ref	Coding	x30780	LDL direct	Coding	-0.0176087	-0.334229	0.299012	0.913201	5.9543e-05	285508	285474	34	0					REGENIE_SE=0.161544;MAC=34.000000	No	4	non-PW
APOB	Coding	2	21010191	21010261	ref	Coding	x30780	LDL direct	Coding	0.0903973	-0.33314	0.513935	0.675711	3.3274e-05	285508	285489	19	0					REGENIE_SE=0.216094;MAC=19.000000	No	3	non-PW
APOB	Coding	2	21010221	21010261	ref	Coding	x30780	LDL direct	Coding	0.120336	-0.32742	0.568092	0.598369	2.97715e-05	285508	285491	17	0					REGENIE_SE=0.228451;MAC=17.000000	No	2	non-PW
APOB	Coding	2	21010221	21010261	ref	Coding	x30780	LDL direct	Coding	0.120336	-0.32742	0.568092	0.598369	2.97715e-05	285508	285491	17	0					REGENIE_SE=0.228451;MAC=17.000000	No	2	non-PW
APOB	Coding	2	21010261	21010299	ref	Coding	x30780	LDL direct	Coding	0.110093	-0.32505	0.545236	0.619979	3.15228e-05	285508	285490	18	0					REGENIE_SE=0.222016;MAC=18.000000	No	2	non-PW
APOB	Coding	2	21010261	21010299	ref	Coding	x30780	LDL direct	Coding	0.110093	-0.32505	0.545236	0.619979	3.15228e-05	285508	285490	18	0					REGENIE_SE=0.222016;MAC=18.000000	No	2	non-PW
APOB	Coding	2	21010261	21010299	ref	Coding	x30780	LDL direct	Coding	0.110093	-0.32505	0.545236	0.619979	3.15228e-05	285508	285490	18	0					REGENIE_SE=0.222016;MAC=18.000000	No	2	non-PW
APOB	Coding	2	21010299	21010537	ref	Coding	x30780	LDL direct	Coding	0.132717	-0.290818	0.556251	0.539107	3.50253e-05	285508	285489	18	1					REGENIE_SE=0.216093;MAC=20.000000	No	11	non-PW
APOB	Coding	2	21010299	21010537	ref	Coding	x30780	LDL direct	Coding	0.132717	-0.290818	0.556251	0.539107	3.50253e-05	285508	285489	18	1					REGENIE_SE=0.216093;MAC=20.000000	No	11	non-PW
APOB	Coding	2	21010324	21010555	ref	Coding	x30780	LDL direct	Coding	0.179101	-0.244434	0.602636	0.40721	3.50253e-05	285508	285489	18	1					REGENIE_SE=0.216093;MAC=20.000000	No	11	non-PW
APOB	Coding	2	21042380	21042380	ref	Coding	x30780	LDL direct	Coding	0.0807183	-0.200828	0.362265	0.574174	7.53083e-05	285493	285450	43	0					REGENIE_SE=0.143649;MAC=43.000000	chr2:21042380:G:T	1	non-PW
APOB	Coding	2	21010324	21010555	ref	Coding	x30780	LDL direct	Coding	0.179101	-0.244434	0.602636	0.40721	3.50253e-05	285508	285489	18	1					REGENIE_SE=0.216093;MAC=20.000000	No	11	non-PW
APOB	Coding	2	21010329	21010638	ref	Coding	x30780	LDL direct	Coding	0.170008	-0.232855	0.572871	0.408178	3.85278e-05	285508	285487	20	1					REGENIE_SE=0.205546;MAC=22.000000	No	11	non-PW
APOB	Coding	2	21010392	21010638	ref	Coding	x30780	LDL direct	Coding	0.170515	-0.242296	0.583326	0.418182	3.67766e-05	285508	285488	19	1					REGENIE_SE=0.210622;MAC=21.000000	No	10	non-PW
APOB	Coding	2	21010392	21010638	ref	Coding	x30780	LDL direct	Coding	0.170515	-0.242296	0.583326	0.418182	3.67766e-05	285508	285488	19	1					REGENIE_SE=0.210622;MAC=21.000000	No	10	non-PW
APOB	Coding	2	21010398	21010638	ref	Coding	x30780	LDL direct	Coding	0.263049	-0.160485	0.686583	0.223491	3.50253e-05	285508	285489	18	1					REGENIE_SE=0.216093;MAC=20.000000	No	9	non-PW
APOB	Coding	2	21010401	21010662	ref	Coding	x30780	LDL direct	Coding	0.337672	-0.0651913	0.740536	0.100424	3.85278e-05	285508	285487	20	1					REGENIE_SE=0.205546;MAC=22.000000	No	9	non-PW
APOB	Coding	2	21010425	21010707	ref	Coding	x30780	LDL direct	Coding	-0.0274617	-0.47522	0.420296	0.904319	2.97715e-05	285508	285491	17	0					REGENIE_SE=0.228452;MAC=17.000000	No	12	non-PW
APOB	Coding	2	21010456	21010717	ref	Coding	x30780	LDL direct	Coding	0.0862606	-0.326553	0.499074	0.682136	3.50253e-05	285508	285488	20	0					REGENIE_SE=0.210623;MAC=20.000000	No	11	non-PW
APOB	Coding	2	21010537	21010717	ref	Coding	x30780	LDL direct	Coding	0.196742	-0.238398	0.631883	0.375527	3.15228e-05	285508	285490	18	0					REGENIE_SE=0.222015;MAC=18.000000	No	10	non-PW
APOB	Coding	2	21010537	21010717	ref	Coding	x30780	LDL direct	Coding	0.196742	-0.238398	0.631883	0.375527	3.15228e-05	285508	285490	18	0					REGENIE_SE=0.222015;MAC=18.000000	No	10	non-PW
APOB	Coding	2	21042464	21042464	ref	Coding	x30780	LDL direct	Coding	-0.0860447	-0.488909	0.316819	0.675498	3.67766e-05	285508	285487	21	0					REGENIE_SE=0.205547;MAC=21.000000	chr2:21042464:C:T	1	non-PW
APOB	Coding	2	21010555	21010717	ref	Coding	x30780	LDL direct	Coding	0.206058	-0.241698	0.653814	0.367068	2.97715e-05	285508	285491	17	0					REGENIE_SE=0.228451;MAC=17.000000	No	9	non-PW
APOB	Coding	2	21010638	21010717	ref	Coding	x30780	LDL direct	Coding	0.167859	-0.293677	0.629396	0.47595	2.80202e-05	285508	285492	16	0					REGENIE_SE=0.235482;MAC=16.000000	No	8	non-PW
APOB	Coding	2	21010638	21010717	ref	Coding	x30780	LDL direct	Coding	0.167859	-0.293677	0.629396	0.47595	2.80202e-05	285508	285492	16	0					REGENIE_SE=0.235482;MAC=16.000000	No	8	non-PW
APOB	Coding	2	21010638	21010717	ref	Coding	x30780	LDL direct	Coding	0.167859	-0.293677	0.629396	0.47595	2.80202e-05	285508	285492	16	0					REGENIE_SE=0.235482;MAC=16.000000	No	8	non-PW
APOB	Coding	2	21010638	21010717	ref	Coding	x30780	LDL direct	Coding	0.167859	-0.293677	0.629396	0.47595	2.80202e-05	285508	285492	16	0					REGENIE_SE=0.235482;MAC=16.000000	No	8	non-PW
APOB	Coding	2	21010662	21010789	ref	Coding	x30780	LDL direct	Coding	-0.189289	-0.637044	0.258467	0.407345	2.97715e-05	285508	285491	17	0					REGENIE_SE=0.228451;MAC=17.000000	No	10	non-PW
APOB	Coding	2	21010674	21010809	ref	Coding	x30780	LDL direct	Coding	-0.539638	-1.00117	-0.0781029	0.0219266	2.80202e-05	285508	285492	16	0					REGENIE_SE=0.235481;MAC=16.000000	No	12	PWneg
APOB	Coding	2	21010675	21010815	ref	Coding	x30780	LDL direct	Coding	-0.38829	-0.811826	0.035245	0.0723573	3.3274e-05	285508	285489	19	0					REGENIE_SE=0.216093;MAC=19.000000	No	12	non-PW
APOB	Coding	2	21010689	21010815	ref	Coding	x30780	LDL direct	Coding	-0.400564	-0.835705	0.0345768	0.0711963	3.15228e-05	285508	285490	18	0					REGENIE_SE=0.222015;MAC=18.000000	No	11	non-PW
APOB	Coding	2	21010692	21010815	ref	Coding	x30780	LDL direct	Coding	-0.281923	-0.729678	0.165832	0.217179	2.97715e-05	285508	285491	17	0					REGENIE_SE=0.228451;MAC=17.000000	No	10	non-PW
APOB	Coding	2	21042465	21042465	ref	Coding	x30780	LDL direct	Coding	-0.00854975	-0.357446	0.340347	0.961693	4.90363e-05	285503	285475	28	0					REGENIE_SE=0.178012;MAC=28.000000	chr2:21042465:G:C	1	non-PW
APOB	Coding	2	21010707	21010816	ref	Coding	x30780	LDL direct	Coding	-0.289046	-0.691911	0.113819	0.159657	3.67766e-05	285508	285487	21	0					REGENIE_SE=0.205547;MAC=21.000000	No	10	non-PW
APOB	Coding	2	21010717	21010816	ref	Coding	x30780	LDL direct	Coding	-0.390134	-0.802947	0.0226795	0.0639848	3.50253e-05	285508	285488	20	0					REGENIE_SE=0.210623;MAC=20.000000	No	9	non-PW
APOB	Coding	2	21010758	21010861	ref	Coding	x30780	LDL direct	Coding	-0.622705	-1.02557	-0.21984	0.00244958	3.67766e-05	285508	285487	21	0					REGENIE_SE=0.205547;MAC=21.000000	No	10	PWneg
APOB	Coding	2	21010758	21010861	ref	Coding	x30780	LDL direct	Coding	-0.622705	-1.02557	-0.21984	0.00244958	3.67766e-05	285508	285487	21	0					REGENIE_SE=0.205547;MAC=21.000000	No	10	PWneg
APOB	Coding	2	21010788	21010861	ref	Coding	x30780	LDL direct	Coding	-0.675329	-1.08814	-0.262517	0.00134431	3.50253e-05	285508	285488	20	0					REGENIE_SE=0.210623;MAC=20.000000	No	9	PWneg
APOB	Coding	2	21010789	21010861	ref	Coding	x30780	LDL direct	Coding	-0.517435	-0.940971	-0.0938983	0.0166435	3.3274e-05	285508	285489	19	0					REGENIE_SE=0.216094;MAC=19.000000	No	8	PWneg
APOB	Coding	2	21010792	21010861	ref	Coding	x30780	LDL direct	Coding	-0.48774	-0.935497	-0.0399832	0.0327624	2.97715e-05	285508	285491	17	0					REGENIE_SE=0.228452;MAC=17.000000	No	7	non-PW
APOB	Coding	2	21010805	21010879	ref	Coding	x30780	LDL direct	Coding	-0.436752	-0.871896	-0.0016093	0.0491587	3.15228e-05	285508	285490	18	0					REGENIE_SE=0.222016;MAC=18.000000	No	7	non-PW
APOB	Coding	2	21010809	21010879	ref	Coding	x30780	LDL direct	Coding	-0.438997	-0.886754	0.00876048	0.054654	2.97715e-05	285508	285491	17	0					REGENIE_SE=0.228452;MAC=17.000000	No	6	non-PW
APOB	Coding	2	21010815	21010906	ref	Coding	x30780	LDL direct	Coding	-0.197555	-0.534624	0.139514	0.250667	5.25379e-05	285508	285478	30	0					REGENIE_SE=0.171977;MAC=30.000000	No	6	non-PW
APOB	Coding	2	21005212	21005212	ref	Coding	x30780	LDL direct	Coding	-0.130663	-0.507509	0.246183	0.496774	4.20303e-05	285508	285484	24	0					REGENIE_SE=0.192272;MAC=24.000000	chr2:21005212:G:A	1	non-PW
APOB	Coding	2	21043902	21043902	ref	Coding	x30780	LDL direct	Coding	-0.125413	-0.487477	0.236652	0.497204	4.55924e-05	285135	285109	26	0					REGENIE_SE=0.184730;MAC=26.000000	chr2:21043902:G:GGCAGCGCCA	1	non-PW
APOB	Coding	2	21010816	21010906	ref	Coding	x30780	LDL direct	Coding	-0.266052	-0.621351	0.0892475	0.142202	4.72841e-05	285508	285481	27	0					REGENIE_SE=0.181278;MAC=27.000000	No	5	non-PW
APOB	Coding	2	21010827	21010906	ref	Coding	x30780	LDL direct	Coding	-0.21114	-0.604745	0.182465	0.293086	3.85278e-05	285508	285486	22	0					REGENIE_SE=0.200822;MAC=22.000000	No	4	non-PW
APOB	Coding	2	21010861	21010906	ref	Coding	x30780	LDL direct	Coding	-0.126983	-0.539797	0.285832	0.546582	3.50253e-05	285508	285488	20	0					REGENIE_SE=0.210623;MAC=20.000000	No	3	non-PW
APOB	Coding	2	21010879	21010914	ref	Coding	x30780	LDL direct	Coding	-0.068064	-0.444912	0.308784	0.723342	4.20303e-05	285508	285484	24	0					REGENIE_SE=0.192273;MAC=24.000000	No	3	non-PW
APOB	Coding	2	21010906	21010914	ref	Coding	x30780	LDL direct	Coding	-0.0602698	-0.453873	0.333333	0.764088	3.85278e-05	285508	285486	22	0					REGENIE_SE=0.200822;MAC=22.000000	No	2	non-PW
APOB	Coding	2	21010914	21011106	ref	Coding	x30780	LDL direct	Coding	-0.0867534	-0.489619	0.316112	0.672981	3.67766e-05	285508	285487	21	0					REGENIE_SE=0.205547;MAC=21.000000	No	8	non-PW
APOB	Coding	2	21010977	21011134	ref	Coding	x30780	LDL direct	Coding	-0.0489804	-0.433933	0.335972	0.803066	4.02791e-05	285508	285485	23	0					REGENIE_SE=0.196408;MAC=23.000000	No	10	non-PW
APOB	Coding	2	21010977	21011134	ref	Coding	x30780	LDL direct	Coding	-0.0489804	-0.433933	0.335972	0.803066	4.02791e-05	285508	285485	23	0					REGENIE_SE=0.196408;MAC=23.000000	No	10	non-PW
APOB	Coding	2	21011011	21011134	ref	Coding	x30780	LDL direct	Coding	-0.0132226	-0.406827	0.380381	0.947503	3.85278e-05	285508	285486	22	0					REGENIE_SE=0.200822;MAC=22.000000	No	9	non-PW
APOB	Coding	2	21011037	21011134	ref	Coding	x30780	LDL direct	Coding	-0.0211764	-0.424043	0.38169	0.917944	3.67766e-05	285508	285487	21	0					REGENIE_SE=0.205548;MAC=21.000000	No	8	non-PW
APOB	Coding	2	21013195	21013195	ref	Coding	x30780	LDL direct	Coding	0.334667	-0.0888721	0.758206	0.121454	3.3274e-05	285508	285489	19	0					REGENIE_SE=0.216095;MAC=19.000000	No	2	non-PW
APOB	Coding	2	21011037	21011134	ref	Coding	x30780	LDL direct	Coding	-0.0211764	-0.424043	0.38169	0.917944	3.67766e-05	285508	285487	21	0					REGENIE_SE=0.205548;MAC=21.000000	No	8	non-PW
APOB	Coding	2	21011043	21011134	ref	Coding	x30780	LDL direct	Coding	-0.0992904	-0.512106	0.313525	0.637348	3.50253e-05	285508	285488	20	0					REGENIE_SE=0.210624;MAC=20.000000	No	7	non-PW
APOB	Coding	2	21011043	21011134	ref	Coding	x30780	LDL direct	Coding	-0.0992904	-0.512106	0.313525	0.637348	3.50253e-05	285508	285488	20	0					REGENIE_SE=0.210624;MAC=20.000000	No	7	non-PW
APOB	Coding	2	21011043	21011134	ref	Coding	x30780	LDL direct	Coding	-0.0992904	-0.512106	0.313525	0.637348	3.50253e-05	285508	285488	20	0					REGENIE_SE=0.210624;MAC=20.000000	No	7	non-PW
APOB	Coding	2	21011058	21011136	ref	Coding	x30780	LDL direct	Coding	-0.1947	-0.588304	0.198903	0.332287	3.85278e-05	285508	285486	22	0					REGENIE_SE=0.200822;MAC=22.000000	No	8	non-PW
APOB	Coding	2	21011101	21011136	ref	Coding	x30780	LDL direct	Coding	-0.285874	-0.68874	0.116991	0.164288	3.67766e-05	285508	285487	21	0					REGENIE_SE=0.205548;MAC=21.000000	No	7	non-PW
APOB	Coding	2	21011101	21011136	ref	Coding	x30780	LDL direct	Coding	-0.285874	-0.68874	0.116991	0.164288	3.67766e-05	285508	285487	21	0					REGENIE_SE=0.205548;MAC=21.000000	No	7	non-PW
APOB	Coding	2	21011106	21011146	ref	Coding	x30780	LDL direct	Coding	-0.0206834	-0.347047	0.30568	0.901146	5.60405e-05	285508	285476	32	0					REGENIE_SE=0.166515;MAC=32.000000	No	8	non-PW
APOB	Coding	2	21011110	21011146	ref	Coding	x30780	LDL direct	Coding	0.0109234	-0.331905	0.353751	0.950205	5.07867e-05	285508	285479	29	0					REGENIE_SE=0.174915;MAC=29.000000	No	7	non-PW
APOB	Coding	2	21011124	21011146	ref	Coding	x30780	LDL direct	Coding	-0.0205941	-0.36949	0.328302	0.907898	4.90354e-05	285508	285480	28	0					REGENIE_SE=0.178011;MAC=28.000000	No	6	non-PW
APOB	Coding	2	21043879	21043879	ref	Coding	x30780	LDL direct	Coding	0.0515218	-0.223698	0.326742	0.713686	7.8946e-05	285005	284960	45	0					REGENIE_SE=0.140421;MAC=45.000000	No	3	non-PW
APOB	Coding	2	21011134	21011146	ref	Coding	x30780	LDL direct	Coding	-0.0342796	-0.419231	0.350672	0.861447	4.02791e-05	285508	285485	23	0					REGENIE_SE=0.196408;MAC=23.000000	No	5	non-PW
APOB	Coding	2	21011134	21011146	ref	Coding	x30780	LDL direct	Coding	-0.0342796	-0.419231	0.350672	0.861447	4.02791e-05	285508	285485	23	0					REGENIE_SE=0.196408;MAC=23.000000	No	5	non-PW
APOB	Coding	2	21011136	21011151	ref	Coding	x30780	LDL direct	Coding	0.0395968	-0.373216	0.45241	0.850877	3.50253e-05	285508	285488	20	0					REGENIE_SE=0.210623;MAC=20.000000	No	5	non-PW
APOB	Coding	2	21011146	21011179	ref	Coding	x30780	LDL direct	Coding	0.177249	-0.216352	0.57085	0.377439	3.85278e-05	285508	285486	22	0					REGENIE_SE=0.200821;MAC=22.000000	No	6	non-PW
APOB	Coding	2	21011146	21011179	ref	Coding	x30780	LDL direct	Coding	0.177249	-0.216352	0.57085	0.377439	3.85278e-05	285508	285486	22	0					REGENIE_SE=0.200821;MAC=22.000000	No	6	non-PW
APOB	Coding	2	21011151	21011218	ref	Coding	x30780	LDL direct	Coding	-0.182618	-0.595434	0.230199	0.385925	3.50253e-05	285508	285488	20	0					REGENIE_SE=0.210624;MAC=20.000000	No	6	non-PW
APOB	Coding	2	21011157	21011218	ref	Coding	x30780	LDL direct	Coding	-0.187754	-0.611293	0.235785	0.384931	3.3274e-05	285508	285489	19	0					REGENIE_SE=0.216095;MAC=19.000000	No	5	non-PW
APOB	Coding	2	21011169	21011235	ref	Coding	x30780	LDL direct	Coding	-0.194152	-0.60697	0.218666	0.356638	3.50253e-05	285508	285488	20	0					REGENIE_SE=0.210625;MAC=20.000000	No	5	non-PW
APOB	Coding	2	21011179	21011235	ref	Coding	x30780	LDL direct	Coding	-0.194152	-0.60697	0.218666	0.356638	3.50253e-05	285508	285488	20	0					REGENIE_SE=0.210625;MAC=20.000000	No	4	non-PW
APOB	Coding	2	21011179	21011235	ref	Coding	x30780	LDL direct	Coding	-0.194152	-0.60697	0.218666	0.356638	3.50253e-05	285508	285488	20	0					REGENIE_SE=0.210625;MAC=20.000000	No	4	non-PW
APOB	Coding	2	21001794	21001954	ref	Coding	x30780	LDL direct	Coding	0.068352	-0.34446	0.481164	0.745541	3.50253e-05	285508	285488	20	0					REGENIE_SE=0.210622;MAC=20.000000	No	11	non-PW
APOB	Coding	2	21011191	21011361	ref	Coding	x30780	LDL direct	Coding	-0.386268	-0.779872	0.00733499	0.0544249	3.85278e-05	285508	285486	22	0					REGENIE_SE=0.200822;MAC=22.000000	No	6	non-PW
APOB	Coding	2	21011191	21011361	ref	Coding	x30780	LDL direct	Coding	-0.386268	-0.779872	0.00733499	0.0544249	3.85278e-05	285508	285486	22	0					REGENIE_SE=0.200822;MAC=22.000000	No	6	non-PW
APOB	Coding	2	21011218	21011361	ref	Coding	x30780	LDL direct	Coding	-0.479436	-0.882301	-0.0765714	0.019675	3.67766e-05	285508	285487	21	0					REGENIE_SE=0.205547;MAC=21.000000	No	5	non-PW
APOB	Coding	2	21011235	21011409	ref	Coding	x30780	LDL direct	Coding	-0.506065	-0.941204	-0.0709259	0.0226415	3.15228e-05	285508	285490	18	0					REGENIE_SE=0.222014;MAC=18.000000	No	9	PWneg
APOB	Coding	2	21011305	21011415	ref	Coding	x30780	LDL direct	Coding	-0.217751	-0.611355	0.175853	0.278232	3.85278e-05	285508	285486	22	0					REGENIE_SE=0.200822;MAC=22.000000	No	10	non-PW
APOB	Coding	2	21011305	21011415	ref	Coding	x30780	LDL direct	Coding	-0.217751	-0.611355	0.175853	0.278232	3.85278e-05	285508	285486	22	0					REGENIE_SE=0.200822;MAC=22.000000	No	10	non-PW
APOB	Coding	2	21011305	21011415	ref	Coding	x30780	LDL direct	Coding	-0.217751	-0.611355	0.175853	0.278232	3.85278e-05	285508	285486	22	0					REGENIE_SE=0.200822;MAC=22.000000	No	10	non-PW
APOB	Coding	2	21011305	21011415	ref	Coding	x30780	LDL direct	Coding	-0.217751	-0.611355	0.175853	0.278232	3.85278e-05	285508	285486	22	0					REGENIE_SE=0.200822;MAC=22.000000	No	10	non-PW
APOB	Coding	2	21011355	21011415	ref	Coding	x30780	LDL direct	Coding	-0.171908	-0.574774	0.230958	0.402962	3.67766e-05	285508	285487	21	0					REGENIE_SE=0.205548;MAC=21.000000	No	9	non-PW
APOB	Coding	2	21011355	21011415	ref	Coding	x30780	LDL direct	Coding	-0.171908	-0.574774	0.230958	0.402962	3.67766e-05	285508	285487	21	0					REGENIE_SE=0.205548;MAC=21.000000	No	9	non-PW
APOB	Coding	2	21001794	21001954	ref	Coding	x30780	LDL direct	Coding	0.068352	-0.34446	0.481164	0.745541	3.50253e-05	285508	285488	20	0					REGENIE_SE=0.210622;MAC=20.000000	No	11	non-PW
APOB	Coding	2	21011361	21011415	ref	Coding	x30780	LDL direct	Coding	-0.0438523	-0.456667	0.368962	0.835071	3.50253e-05	285508	285488	20	0					REGENIE_SE=0.210624;MAC=20.000000	No	8	non-PW
APOB	Coding	2	21011379	21011425	ref	Coding	x30780	LDL direct	Coding	0.101793	-0.224571	0.428156	0.540994	5.60405e-05	285508	285476	32	0					REGENIE_SE=0.166515;MAC=32.000000	No	8	non-PW
APOB	Coding	2	21011382	21011425	ref	Coding	x30780	LDL direct	Coding	0.0919495	-0.250878	0.434777	0.599111	5.07867e-05	285508	285479	29	0					REGENIE_SE=0.174915;MAC=29.000000	No	6	non-PW
APOB	Coding	2	21011398	21011425	ref	Coding	x30780	LDL direct	Coding	0.325933	-0.0433023	0.695169	0.0836109	4.37816e-05	285508	285483	25	0					REGENIE_SE=0.188389;MAC=25.000000	No	5	non-PW
APOB	Coding	2	21011409	21011425	ref	Coding	x30780	LDL direct	Coding	0.309945	-0.0669047	0.686794	0.106962	4.20303e-05	285508	285484	24	0					REGENIE_SE=0.192274;MAC=24.000000	No	4	non-PW
APOB	Coding	2	21011412	21011425	ref	Coding	x30780	LDL direct	Coding	0.306863	-0.0867421	0.700467	0.126505	3.85278e-05	285508	285486	22	0					REGENIE_SE=0.200822;MAC=22.000000	No	3	non-PW
APOB	Coding	2	21011415	21011425	ref	Coding	x30780	LDL direct	Coding	0.308524	-0.0943426	0.71139	0.13336	3.67766e-05	285508	285487	21	0					REGENIE_SE=0.205548;MAC=21.000000	No	2	non-PW
APOB	Coding	2	21011425	21011481	ref	Coding	x30780	LDL direct	Coding	0.324987	-0.00659892	0.656572	0.0547369	5.42892e-05	285508	285477	31	0					REGENIE_SE=0.169179;MAC=31.000000	No	3	non-PW
APOB	Coding	2	21011425	21011481	ref	Coding	x30780	LDL direct	Coding	0.324987	-0.00659892	0.656572	0.0547369	5.42892e-05	285508	285477	31	0					REGENIE_SE=0.169179;MAC=31.000000	No	3	non-PW
APOB	Coding	2	21011433	21011556	ref	Coding	x30780	LDL direct	Coding	0.18775	-0.215116	0.590616	0.361025	3.67766e-05	285508	285487	21	0					REGENIE_SE=0.205548;MAC=21.000000	No	4	non-PW
APOB	Coding	2	21001794	21001954	ref	Coding	x30780	LDL direct	Coding	0.068352	-0.34446	0.481164	0.745541	3.50253e-05	285508	285488	20	0					REGENIE_SE=0.210622;MAC=20.000000	No	11	non-PW
APOB	Coding	2	21011481	21011556	ref	Coding	x30780	LDL direct	Coding	0.144804	-0.278734	0.568342	0.502799	3.3274e-05	285508	285489	19	0					REGENIE_SE=0.216095;MAC=19.000000	No	3	non-PW
APOB	Coding	2	21011481	21011556	ref	Coding	x30780	LDL direct	Coding	0.144804	-0.278734	0.568342	0.502799	3.3274e-05	285508	285489	19	0					REGENIE_SE=0.216095;MAC=19.000000	No	3	non-PW
APOB	Coding	2	21011481	21011556	ref	Coding	x30780	LDL direct	Coding	0.144804	-0.278734	0.568342	0.502799	3.3274e-05	285508	285489	19	0					REGENIE_SE=0.216095;MAC=19.000000	No	3	non-PW
APOB	Coding	2	21011481	21011556	ref	Coding	x30780	LDL direct	Coding	0.144804	-0.278734	0.568342	0.502799	3.3274e-05	285508	285489	19	0					REGENIE_SE=0.216095;MAC=19.000000	No	3	non-PW
APOB	Coding	2	21011523	21011679	ref	Coding	x30780	LDL direct	Coding	-0.287362	-0.656598	0.0818738	0.127168	4.37816e-05	285508	285483	25	0					REGENIE_SE=0.188389;MAC=25.000000	No	9	non-PW
APOB	Coding	2	21011556	21011679	ref	Coding	x30780	LDL direct	Coding	-0.256438	-0.641393	0.128516	0.191677	4.02791e-05	285508	285485	23	0					REGENIE_SE=0.196409;MAC=23.000000	No	8	non-PW
APOB	Coding	2	21011607	21011694	ref	Coding	x30780	LDL direct	Coding	-0.195277	-0.588885	0.198331	0.330863	3.85278e-05	285508	285486	22	0					REGENIE_SE=0.200824;MAC=22.000000	No	9	non-PW
APOB	Coding	2	21011610	21011694	ref	Coding	x30780	LDL direct	Coding	-0.215892	-0.618762	0.186979	0.293575	3.67766e-05	285508	285487	21	0					REGENIE_SE=0.205550;MAC=21.000000	No	8	non-PW
APOB	Coding	2	21011643	21011694	ref	Coding	x30780	LDL direct	Coding	-0.211467	-0.624286	0.201352	0.315381	3.50253e-05	285508	285488	20	0					REGENIE_SE=0.210626;MAC=20.000000	No	7	non-PW
APOB	Coding	2	21011643	21011694	ref	Coding	x30780	LDL direct	Coding	-0.211467	-0.624286	0.201352	0.315381	3.50253e-05	285508	285488	20	0					REGENIE_SE=0.210626;MAC=20.000000	No	7	non-PW
APOB	Coding	2	21001806	21001956	ref	Coding	x30780	LDL direct	Coding	-0.0105764	-0.372642	0.351489	0.954344	4.55329e-05	285508	285482	26	0					REGENIE_SE=0.184731;MAC=26.000000	No	11	non-PW
APOB	Coding	2	21011649	21011710	ref	Coding	x30780	LDL direct	Coding	-0.2478	-0.660619	0.165019	0.239398	3.50253e-05	285508	285488	20	0					REGENIE_SE=0.210626;MAC=20.000000	No	7	non-PW
APOB	Coding	2	21011650	21011715	ref	Coding	x30780	LDL direct	Coding	-0.370153	-0.782973	0.0426658	0.0788501	3.50253e-05	285508	285488	20	0					REGENIE_SE=0.210626;MAC=20.000000	No	7	non-PW
APOB	Coding	2	21011652	21011725	ref	Coding	x30780	LDL direct	Coding	-0.41629	-0.829111	-0.00346828	0.048106	3.50253e-05	285508	285488	20	0					REGENIE_SE=0.210627;MAC=20.000000	No	7	non-PW
APOB	Coding	2	21011679	21011747	ref	Coding	x30780	LDL direct	Coding	-0.404349	-0.773588	-0.0351106	0.0318462	4.37816e-05	285508	285483	25	0					REGENIE_SE=0.188391;MAC=25.000000	No	7	non-PW
APOB	Coding	2	21011694	21011803	ref	Coding	x30780	LDL direct	Coding	-0.416791	-0.801743	-0.0318378	0.0338324	4.02791e-05	285508	285485	23	0					REGENIE_SE=0.196408;MAC=23.000000	No	10	non-PW
APOB	Coding	2	21011710	21011803	ref	Coding	x30780	LDL direct	Coding	-0.480081	-0.892894	-0.0672676	0.0226469	3.50253e-05	285508	285488	20	0					REGENIE_SE=0.210623;MAC=20.000000	No	8	non-PW
APOB	Coding	2	21011715	21011811	ref	Coding	x30780	LDL direct	Coding	-0.500797	-0.903662	-0.0979326	0.0148338	3.67766e-05	285508	285487	21	0					REGENIE_SE=0.205547;MAC=21.000000	No	9	PWneg
APOB	Coding	2	21011725	21011811	ref	Coding	x30780	LDL direct	Coding	-0.491054	-0.903866	-0.0782415	0.0197301	3.50253e-05	285508	285488	20	0					REGENIE_SE=0.210622;MAC=20.000000	No	8	non-PW
APOB	Coding	2	21011747	21011820	ref	Coding	x30780	LDL direct	Coding	-0.538343	-0.951155	-0.125531	0.0105893	3.50253e-05	285508	285488	20	0					REGENIE_SE=0.210622;MAC=20.000000	No	8	PWneg
APOB	Coding	2	21011757	21011830	ref	Coding	x30780	LDL direct	Coding	-0.633541	-1.03641	-0.230676	0.00205466	3.67766e-05	285508	285487	21	0					REGENIE_SE=0.205547;MAC=21.000000	No	8	PWneg
APOB	Coding	2	21001807	21002040	ref	Coding	x30780	LDL direct	Coding	0.0744989	-0.338313	0.487311	0.723557	3.50253e-05	285508	285488	20	0					REGENIE_SE=0.210622;MAC=20.000000	No	11	non-PW
APOB	Coding	2	21011770	21011830	ref	Coding	x30780	LDL direct	Coding	-0.644213	-1.05703	-0.231399	0.00222372	3.50253e-05	285508	285488	20	0					REGENIE_SE=0.210623;MAC=20.000000	No	7	PWneg
APOB	Coding	2	21011802	21011830	ref	Coding	x30780	LDL direct	Coding	-0.691195	-1.11473	-0.267657	0.00138109	3.3274e-05	285508	285489	19	0					REGENIE_SE=0.216095;MAC=19.000000	No	6	PWneg
APOB	Coding	2	21011803	21011851	ref	Coding	x30780	LDL direct	Coding	-0.532691	-0.935556	-0.129827	0.00955357	3.67766e-05	285508	285487	21	0					REGENIE_SE=0.205547;MAC=21.000000	No	6	PWneg
APOB	Coding	2	21011811	21011866	ref	Coding	x30780	LDL direct	Coding	-0.436097	-0.859633	-0.0125609	0.0435818	3.3274e-05	285508	285489	19	0					REGENIE_SE=0.216094;MAC=19.000000	No	6	non-PW
APOB	Coding	2	21011820	21011902	ref	Coding	x30780	LDL direct	Coding	-0.426132	-0.861274	0.00900982	0.054936	3.15228e-05	285508	285490	18	0					REGENIE_SE=0.222015;MAC=18.000000	No	6	non-PW
APOB	Coding	2	21011830	21011917	ref	Coding	x30780	LDL direct	Coding	-0.284873	-0.720018	0.150273	0.199453	3.15228e-05	285508	285490	18	0					REGENIE_SE=0.222017;MAC=18.000000	No	6	non-PW
APOB	Coding	2	21011851	21011949	ref	Coding	x30780	LDL direct	Coding	-0.106061	-0.518876	0.306755	0.614575	3.50253e-05	285508	285488	20	0					REGENIE_SE=0.210624;MAC=20.000000	No	7	non-PW
APOB	Coding	2	21011866	21011988	ref	Coding	x30780	LDL direct	Coding	-0.226871	-0.620474	0.166732	0.258596	3.85278e-05	285508	285486	22	0					REGENIE_SE=0.200821;MAC=22.000000	No	7	non-PW
APOB	Coding	2	21011895	21011993	ref	Coding	x30780	LDL direct	Coding	0.0250367	-0.387775	0.437848	0.905378	3.50253e-05	285508	285488	20	0					REGENIE_SE=0.210622;MAC=20.000000	No	7	non-PW
APOB	Coding	2	21011902	21011993	ref	Coding	x30780	LDL direct	Coding	0.0250367	-0.387775	0.437848	0.905378	3.50253e-05	285508	285488	20	0					REGENIE_SE=0.210622;MAC=20.000000	No	6	non-PW
APOB	Coding	2	21001818	21002051	ref	Coding	x30780	LDL direct	Coding	-0.0246779	-0.437489	0.388134	0.906728	3.50253e-05	285508	285488	20	0					REGENIE_SE=0.210622;MAC=20.000000	No	12	non-PW
APOB	Coding	2	21011917	21012001	ref	Coding	x30780	LDL direct	Coding	0.117541	-0.285323	0.520405	0.567427	3.67766e-05	285508	285487	21	0					REGENIE_SE=0.205547;MAC=21.000000	No	6	non-PW
APOB	Coding	2	21011943	21012001	ref	Coding	x30780	LDL direct	Coding	0.0772579	-0.335555	0.490071	0.713763	3.50253e-05	285508	285488	20	0					REGENIE_SE=0.210623;MAC=20.000000	No	5	non-PW
APOB	Coding	2	21011949	21012016	ref	Coding	x30780	LDL direct	Coding	-0.362988	-0.718284	-0.00769205	0.0452421	4.72841e-05	285508	285481	27	0					REGENIE_SE=0.181277;MAC=27.000000	No	6	non-PW
APOB	Coding	2	21011988	21012016	ref	Coding	x30780	LDL direct	Coding	-0.502232	-0.915043	-0.0894218	0.0171012	3.50253e-05	285508	285488	20	0					REGENIE_SE=0.210622;MAC=20.000000	No	5	PWneg
APOB	Coding	2	21011993	21012018	ref	Coding	x30780	LDL direct	Coding	-0.658571	-1.01387	-0.303271	0.000280235	4.72841e-05	285508	285481	27	0					REGENIE_SE=0.181279;MAC=27.000000	No	5	PWneg
APOB	Coding	2	21012001	21012018	ref	Coding	x30780	LDL direct	Coding	-0.760825	-1.13006	-0.391588	5.37789e-05	4.37816e-05	285508	285483	25	0					REGENIE_SE=0.188390;MAC=25.000000	No	4	PWneg
APOB	Coding	2	21012006	21012018	ref	Coding	x30780	LDL direct	Coding	-0.88284	-1.2678	-0.497882	6.96127e-06	4.02791e-05	285508	285485	23	0					REGENIE_SE=0.196411;MAC=23.000000	No	3	PWneg
APOB	Coding	2	21012016	21012018	ref	Coding	x30780	LDL direct	Coding	-0.927743	-1.32135	-0.534134	3.84357e-06	3.85278e-05	285508	285486	22	0					REGENIE_SE=0.200825;MAC=22.000000	No	2	PWneg
APOB	Coding	2	21012018	21012106	ref	Coding	x30780	LDL direct	Coding	-0.519152	-0.93197	-0.106335	0.0137084	3.50253e-05	285508	285488	20	0					REGENIE_SE=0.210625;MAC=20.000000	No	6	PWneg
APOB	Coding	2	21012060	21012282	ref	Coding	x30780	LDL direct	Coding	-0.551597	-0.9452	-0.157995	0.00601968	3.85278e-05	285508	285486	22	0					REGENIE_SE=0.200821;MAC=22.000000	No	13	PWneg
APOB	Coding	2	21001827	21002070	ref	Coding	x30780	LDL direct	Coding	-0.184435	-0.578038	0.209168	0.358408	3.85278e-05	285508	285486	22	0					REGENIE_SE=0.200821;MAC=22.000000	No	12	non-PW
APOB	Coding	2	21012067	21012282	ref	Coding	x30780	LDL direct	Coding	-0.515241	-0.918106	-0.112377	0.0121869	3.67766e-05	285508	285487	21	0					REGENIE_SE=0.205547;MAC=21.000000	No	12	PWneg
APOB	Coding	2	21012072	21012282	ref	Coding	x30780	LDL direct	Coding	-0.528686	-0.941499	-0.115872	0.0120695	3.50253e-05	285508	285488	20	0					REGENIE_SE=0.210623;MAC=20.000000	No	11	PWneg
APOB	Coding	2	21012073	21012282	ref	Coding	x30780	LDL direct	Coding	-0.553472	-0.977008	-0.129936	0.0104294	3.3274e-05	285508	285489	19	0					REGENIE_SE=0.216094;MAC=19.000000	No	10	PWneg
APOB	Coding	2	21012106	21012292	ref	Coding	x30780	LDL direct	Coding	-0.655887	-1.07942	-0.232351	0.00240381	3.3274e-05	285508	285489	19	0					REGENIE_SE=0.216094;MAC=19.000000	No	10	PWneg
APOB	Coding	2	21012128	21012298	ref	Coding	x30780	LDL direct	Coding	-0.780255	-1.16521	-0.395302	7.10873e-05	4.02791e-05	285508	285485	23	0					REGENIE_SE=0.196408;MAC=23.000000	No	10	PWneg
APOB	Coding	2	21012190	21012298	ref	Coding	x30780	LDL direct	Coding	-0.833649	-1.22725	-0.440044	3.30769e-05	3.85278e-05	285508	285486	22	0					REGENIE_SE=0.200822;MAC=22.000000	No	9	PWneg
APOB	Coding	2	21012198	21012298	ref	Coding	x30780	LDL direct	Coding	-0.85772	-1.26059	-0.454853	3.00818e-05	3.67766e-05	285508	285487	21	0					REGENIE_SE=0.205548;MAC=21.000000	No	8	PWneg
APOB	Coding	2	21012219	21012298	ref	Coding	x30780	LDL direct	Coding	-0.877189	-1.29	-0.464374	3.1174e-05	3.50253e-05	285508	285488	20	0					REGENIE_SE=0.210624;MAC=20.000000	No	7	PWneg
APOB	Coding	2	21012249	21012300	ref	Coding	x30780	LDL direct	Coding	-0.976323	-1.34556	-0.607083	2.19011e-07	4.37816e-05	285508	285483	25	0					REGENIE_SE=0.188391;MAC=25.000000	No	8	PWneg
APOB	Coding	2	21012252	21012300	ref	Coding	x30780	LDL direct	Coding	-1.01221	-1.38906	-0.635358	1.40644e-07	4.20303e-05	285508	285484	24	0					REGENIE_SE=0.192274;MAC=24.000000	No	7	PWneg
APOB	Coding	2	21005435	21005435	ref	Coding	x30780	LDL direct	Coding	-0.298329	-0.701194	0.104537	0.146672	3.6779e-05	285489	285468	21	0					REGENIE_SE=0.205547;MAC=21.000000	chr2:21005435:A:C	1	non-PW
APOB	Coding	2	21001854	21002070	ref	Coding	x30780	LDL direct	Coding	-0.219852	-0.622717	0.183013	0.284802	3.67766e-05	285508	285487	21	0					REGENIE_SE=0.205547;MAC=21.000000	No	11	non-PW
APOB	Coding	2	21012276	21012300	ref	Coding	x30780	LDL direct	Coding	-1.03876	-1.42372	-0.653808	1.23142e-07	4.02791e-05	285508	285485	23	0					REGENIE_SE=0.196409;MAC=23.000000	No	6	PWneg
APOB	Coding	2	21012276	21012300	ref	Coding	x30780	LDL direct	Coding	-1.03876	-1.42372	-0.653808	1.23142e-07	4.02791e-05	285508	285485	23	0					REGENIE_SE=0.196409;MAC=23.000000	No	6	PWneg
APOB	Coding	2	21012282	21012300	ref	Coding	x30780	LDL direct	Coding	-1.08388	-1.47748	-0.69027	6.77046e-08	3.85278e-05	285508	285486	22	0					REGENIE_SE=0.200824;MAC=22.000000	No	5	PWneg
APOB	Coding	2	21012292	21012318	ref	Coding	x30780	LDL direct	Coding	-0.995649	-1.36489	-0.626409	1.25704e-07	4.37816e-05	285508	285483	25	0					REGENIE_SE=0.188392;MAC=25.000000	No	6	PWneg
APOB	Coding	2	21012298	21012318	ref	Coding	x30780	LDL direct	Coding	-1.03608	-1.42104	-0.65112	1.32729e-07	4.02791e-05	285508	285485	23	0					REGENIE_SE=0.196412;MAC=23.000000	No	5	PWneg
APOB	Coding	2	21012299	21012321	ref	Coding	x30780	LDL direct	Coding	-0.999675	-1.4125	-0.586854	2.07283e-06	3.50253e-05	285508	285488	20	0					REGENIE_SE=0.210627;MAC=20.000000	No	5	PWneg
APOB	Coding	2	21012300	21012387	ref	Coding	x30780	LDL direct	Coding	-0.91847	-1.32134	-0.515602	7.88137e-06	3.67766e-05	285508	285487	21	0					REGENIE_SE=0.205549;MAC=21.000000	No	6	PWneg
APOB	Coding	2	21012309	21012495	ref	Coding	x30780	LDL direct	Coding	-0.687901	-1.07285	-0.30295	0.000461046	4.02791e-05	285508	285485	23	0					REGENIE_SE=0.196407;MAC=23.000000	No	9	PWneg
APOB	Coding	2	21012318	21012495	ref	Coding	x30780	LDL direct	Coding	-0.637395	-1.04026	-0.234532	0.00192881	3.67766e-05	285508	285487	21	0					REGENIE_SE=0.205546;MAC=21.000000	No	8	PWneg
APOB	Coding	2	21012321	21012570	ref	Coding	x30780	LDL direct	Coding	-0.506794	-0.900395	-0.113192	0.0116156	3.85278e-05	285508	285486	22	0					REGENIE_SE=0.200821;MAC=22.000000	No	8	PWneg
APOB	Coding	2	21001858	21002073	ref	Coding	x30780	LDL direct	Coding	-0.108824	-0.521637	0.303989	0.605381	3.50253e-05	285508	285488	20	0					REGENIE_SE=0.210623;MAC=20.000000	No	11	non-PW
APOB	Coding	2	21012381	21012570	ref	Coding	x30780	LDL direct	Coding	-0.435762	-0.848573	-0.0229507	0.0385526	3.50253e-05	285508	285488	20	0					REGENIE_SE=0.210622;MAC=20.000000	No	7	non-PW
APOB	Coding	2	21012381	21012570	ref	Coding	x30780	LDL direct	Coding	-0.435762	-0.848573	-0.0229507	0.0385526	3.50253e-05	285508	285488	20	0					REGENIE_SE=0.210622;MAC=20.000000	No	7	non-PW
APOB	Coding	2	21012387	21012570	ref	Coding	x30780	LDL direct	Coding	-0.347518	-0.771053	0.0760168	0.107794	3.3274e-05	285508	285489	19	0					REGENIE_SE=0.216093;MAC=19.000000	No	6	non-PW
APOB	Coding	2	21012450	21012589	ref	Coding	x30780	LDL direct	Coding	-0.370867	-0.719763	-0.0219697	0.0372165	4.90354e-05	285508	285480	28	0					REGENIE_SE=0.178012;MAC=28.000000	No	6	non-PW
APOB	Coding	2	21012451	21012589	ref	Coding	x30780	LDL direct	Coding	-0.369351	-0.72465	-0.0140516	0.0416022	4.72841e-05	285508	285481	27	0					REGENIE_SE=0.181278;MAC=27.000000	No	5	non-PW
APOB	Coding	2	21012474	21012589	ref	Coding	x30780	LDL direct	Coding	-0.261654	-0.63089	0.107582	0.164863	4.37816e-05	285508	285483	25	0					REGENIE_SE=0.188389;MAC=25.000000	No	4	non-PW
APOB	Coding	2	21012495	21012589	ref	Coding	x30780	LDL direct	Coding	-0.201189	-0.578038	0.17566	0.295391	4.20303e-05	285508	285484	24	0					REGENIE_SE=0.192273;MAC=24.000000	No	3	non-PW
APOB	Coding	2	21012495	21012589	ref	Coding	x30780	LDL direct	Coding	-0.201189	-0.578038	0.17566	0.295391	4.20303e-05	285508	285484	24	0					REGENIE_SE=0.192273;MAC=24.000000	No	3	non-PW
APOB	Coding	2	21012570	21012589	ref	Coding	x30780	LDL direct	Coding	-0.238055	-0.661591	0.185481	0.270623	3.3274e-05	285508	285489	19	0					REGENIE_SE=0.216094;MAC=19.000000	No	2	non-PW
APOB	Coding	2	21012589	21012616	ref	Coding	x30780	LDL direct	Coding	-0.343924	-0.72077	0.0329229	0.0736578	4.20303e-05	285508	285484	24	0					REGENIE_SE=0.192272;MAC=24.000000	No	4	non-PW
APOB	Coding	2	21001860	21002097	ref	Coding	x30780	LDL direct	Coding	-0.150127	-0.552992	0.252738	0.46516	3.67766e-05	285508	285487	21	0					REGENIE_SE=0.205547;MAC=21.000000	No	11	non-PW
APOB	Coding	2	21012597	21012651	ref	Coding	x30780	LDL direct	Coding	-0.347711	-0.760522	0.0651004	0.0987636	3.50253e-05	285508	285488	20	0					REGENIE_SE=0.210622;MAC=20.000000	No	5	non-PW
APOB	Coding	2	21012598	21013160	ref	Coding	x30780	LDL direct	Coding	-0.385125	-0.797935	0.0276864	0.0674726	3.50253e-05	285508	285488	20	0					REGENIE_SE=0.210622;MAC=20.000000	No	5	non-PW
APOB	Coding	2	21012616	21013175	ref	Coding	x30780	LDL direct	Coding	-0.490899	-0.893761	-0.0880369	0.0169278	3.67766e-05	285508	285487	21	0					REGENIE_SE=0.205546;MAC=21.000000	No	5	non-PW
APOB	Coding	2	21012636	21013214	ref	Coding	x30780	LDL direct	Coding	-0.216876	-0.553941	0.12019	0.207278	5.25379e-05	285508	285478	30	0					REGENIE_SE=0.171975;MAC=30.000000	No	7	non-PW
APOB	Coding	2	21012651	21013214	ref	Coding	x30780	LDL direct	Coding	-0.261255	-0.616551	0.0940405	0.149529	4.72841e-05	285508	285481	27	0					REGENIE_SE=0.181277;MAC=27.000000	No	6	non-PW
APOB	Coding	2	21013160	21013214	ref	Coding	x30780	LDL direct	Coding	-0.204857	-0.589808	0.180093	0.296937	4.02791e-05	285508	285485	23	0					REGENIE_SE=0.196407;MAC=23.000000	No	5	non-PW
APOB	Coding	2	21013175	21013214	ref	Coding	x30780	LDL direct	Coding	-0.176208	-0.569809	0.217394	0.380249	3.85278e-05	285508	285486	22	0					REGENIE_SE=0.200821;MAC=22.000000	No	4	non-PW
APOB	Coding	2	21013180	21013214	ref	Coding	x30780	LDL direct	Coding	-0.117388	-0.530199	0.295423	0.577295	3.50253e-05	285508	285488	20	0					REGENIE_SE=0.210622;MAC=20.000000	No	3	non-PW
APOB	Coding	2	21013199	21013214	ref	Coding	x30780	LDL direct	Coding	-0.1402	-0.563734	0.283334	0.516471	3.3274e-05	285508	285489	19	0					REGENIE_SE=0.216093;MAC=19.000000	No	2	non-PW
APOB	Coding	2	21013199	21013214	ref	Coding	x30780	LDL direct	Coding	-0.1402	-0.563734	0.283334	0.516471	3.3274e-05	285508	285489	19	0					REGENIE_SE=0.216093;MAC=19.000000	No	2	non-PW
APOB	Coding	2	21001884	21002097	ref	Coding	x30780	LDL direct	Coding	-0.189437	-0.60225	0.223376	0.368432	3.50253e-05	285508	285488	20	0					REGENIE_SE=0.210623;MAC=20.000000	No	10	non-PW
APOB	Coding	2	21013214	21013241	ref	Coding	x30780	LDL direct	Coding	0.00610395	-0.417429	0.429637	0.977465	3.3274e-05	285508	285489	19	0					REGENIE_SE=0.216092;MAC=19.000000	No	3	non-PW
APOB	Coding	2	21013234	21013328	ref	Coding	x30780	LDL direct	Coding	-0.172698	-0.5663	0.220905	0.389812	3.85278e-05	285508	285486	22	0					REGENIE_SE=0.200821;MAC=22.000000	No	9	non-PW
APOB	Coding	2	21013241	21013328	ref	Coding	x30780	LDL direct	Coding	-0.239849	-0.642712	0.163014	0.243257	3.67766e-05	285508	285487	21	0					REGENIE_SE=0.205546;MAC=21.000000	No	8	non-PW
APOB	Coding	2	21013241	21013328	ref	Coding	x30780	LDL direct	Coding	-0.239849	-0.642712	0.163014	0.243257	3.67766e-05	285508	285487	21	0					REGENIE_SE=0.205546;MAC=21.000000	No	8	non-PW
APOB	Coding	2	21013271	21013328	ref	Coding	x30780	LDL direct	Coding	-0.20771	-0.620521	0.205101	0.324047	3.50253e-05	285508	285488	20	0					REGENIE_SE=0.210622;MAC=20.000000	No	7	non-PW
APOB	Coding	2	21013271	21013328	ref	Coding	x30780	LDL direct	Coding	-0.20771	-0.620521	0.205101	0.324047	3.50253e-05	285508	285488	20	0					REGENIE_SE=0.210622;MAC=20.000000	No	7	non-PW
APOB	Coding	2	21013272	21013328	ref	Coding	x30780	LDL direct	Coding	-0.126533	-0.550067	0.297002	0.558181	3.3274e-05	285508	285489	19	0					REGENIE_SE=0.216093;MAC=19.000000	No	6	non-PW
APOB	Coding	2	21013285	21013328	ref	Coding	x30780	LDL direct	Coding	-0.0970982	-0.532238	0.338042	0.661857	3.15228e-05	285508	285490	18	0					REGENIE_SE=0.222014;MAC=18.000000	No	5	non-PW
APOB	Coding	2	21013285	21013328	ref	Coding	x30780	LDL direct	Coding	-0.0970982	-0.532238	0.338042	0.661857	3.15228e-05	285508	285490	18	0					REGENIE_SE=0.222014;MAC=18.000000	No	5	non-PW
APOB	Coding	2	21013297	21013348	ref	Coding	x30780	LDL direct	Coding	-0.126255	-0.529119	0.276609	0.539057	3.67766e-05	285508	285487	21	0					REGENIE_SE=0.205547;MAC=21.000000	No	5	non-PW
APOB	Coding	2	21001923	21002212	ref	Coding	x30780	LDL direct	Coding	-0.145161	-0.548025	0.257704	0.480053	3.67766e-05	285508	285487	21	0					REGENIE_SE=0.205547;MAC=21.000000	No	11	non-PW
APOB	Coding	2	21013311	21013348	ref	Coding	x30780	LDL direct	Coding	-0.0222467	-0.435059	0.390566	0.915881	3.50253e-05	285508	285488	20	0					REGENIE_SE=0.210622;MAC=20.000000	No	4	non-PW
APOB	Coding	2	21013321	21013349	ref	Coding	x30780	LDL direct	Coding	-0.194753	-0.618288	0.228782	0.367457	3.3274e-05	285508	285489	19	0					REGENIE_SE=0.216093;MAC=19.000000	No	4	non-PW
APOB	Coding	2	21013328	21013357	ref	Coding	x30780	LDL direct	Coding	-0.136446	-0.559981	0.287089	0.527764	3.3274e-05	285508	285489	19	0					REGENIE_SE=0.216093;MAC=19.000000	No	4	non-PW
APOB	Coding	2	21013348	21013414	ref	Coding	x30780	LDL direct	Coding	-0.382058	-0.805594	0.0414792	0.0770585	3.3274e-05	285508	285489	19	0					REGENIE_SE=0.216094;MAC=19.000000	No	7	non-PW
APOB	Coding	2	21013349	21013420	ref	Coding	x30780	LDL direct	Coding	-0.44179	-0.876931	-0.00665022	0.0466	3.15228e-05	285508	285490	18	0					REGENIE_SE=0.222014;MAC=18.000000	No	7	non-PW
APOB	Coding	2	21013357	21013441	ref	Coding	x30780	LDL direct	Coding	-0.110704	-0.523518	0.30211	0.599165	3.50253e-05	285508	285488	20	0					REGENIE_SE=0.210623;MAC=20.000000	No	9	non-PW
APOB	Coding	2	21013371	21013441	ref	Coding	x30780	LDL direct	Coding	-0.133225	-0.556763	0.290313	0.537557	3.3274e-05	285508	285489	19	0					REGENIE_SE=0.216095;MAC=19.000000	No	8	non-PW
APOB	Coding	2	21013376	21013459	ref	Coding	x30780	LDL direct	Coding	-0.134954	-0.504192	0.234283	0.473772	4.37816e-05	285508	285483	25	0					REGENIE_SE=0.188390;MAC=25.000000	No	8	non-PW
APOB	Coding	2	21013379	21013459	ref	Coding	x30780	LDL direct	Coding	-0.142624	-0.527578	0.242331	0.467744	4.02791e-05	285508	285485	23	0					REGENIE_SE=0.196409;MAC=23.000000	No	7	non-PW
APOB	Coding	2	21013414	21013459	ref	Coding	x30780	LDL direct	Coding	-0.244409	-0.657226	0.168407	0.245885	3.50253e-05	285508	285488	20	0					REGENIE_SE=0.210624;MAC=20.000000	No	6	non-PW
APOB	Coding	2	21001954	21002212	ref	Coding	x30780	LDL direct	Coding	-0.233433	-0.646244	0.179379	0.267732	3.50253e-05	285508	285488	20	0					REGENIE_SE=0.210622;MAC=20.000000	No	10	non-PW
APOB	Coding	2	21013420	21013465	ref	Coding	x30780	LDL direct	Coding	-0.32896	-0.731828	0.0739091	0.109511	3.67766e-05	285508	285487	21	0					REGENIE_SE=0.205549;MAC=21.000000	No	6	non-PW
APOB	Coding	2	21013429	21013474	ref	Coding	x30780	LDL direct	Coding	-0.253956	-0.677493	0.169582	0.239912	3.3274e-05	285508	285489	19	0					REGENIE_SE=0.216095;MAC=19.000000	No	6	non-PW
APOB	Coding	2	21013432	21013477	ref	Coding	x30780	LDL direct	Coding	-0.224389	-0.647926	0.199147	0.29909	3.3274e-05	285508	285489	19	0					REGENIE_SE=0.216094;MAC=19.000000	No	6	non-PW
APOB	Coding	2	21013441	21013498	ref	Coding	x30780	LDL direct	Coding	-0.333481	-0.75702	0.0900567	0.122778	3.3274e-05	285508	285489	19	0					REGENIE_SE=0.216095;MAC=19.000000	No	6	non-PW
APOB	Coding	2	21013459	21013507	ref	Coding	x30780	LDL direct	Coding	-0.576139	-0.988954	-0.163324	0.00623057	3.50253e-05	285508	285488	20	0					REGENIE_SE=0.210624;MAC=20.000000	No	8	PWneg
APOB	Coding	2	21013465	21013526	ref	Coding	x30780	LDL direct	Coding	-0.627479	-0.996716	-0.258242	0.000866118	4.37816e-05	285508	285483	25	0					REGENIE_SE=0.188390;MAC=25.000000	No	8	PWneg
APOB	Coding	2	21013474	21014457	ref	Coding	x30780	LDL direct	Coding	-0.499129	-0.911943	-0.0863153	0.017799	3.50253e-05	285508	285488	20	0					REGENIE_SE=0.210623;MAC=20.000000	No	8	non-PW
APOB	Coding	2	21013474	21014457	ref	Coding	x30780	LDL direct	Coding	-0.499129	-0.911943	-0.0863153	0.017799	3.50253e-05	285508	285488	20	0					REGENIE_SE=0.210623;MAC=20.000000	No	8	non-PW
APOB	Coding	2	21013477	21014458	ref	Coding	x30780	LDL direct	Coding	-0.260387	-0.568087	0.0473138	0.0971987	6.30455e-05	285508	285472	36	0					REGENIE_SE=0.156993;MAC=36.000000	No	8	non-PW
APOB	Coding	2	21013498	21014458	ref	Coding	x30780	LDL direct	Coding	-0.270624	-0.582689	0.0414402	0.0891886	6.12943e-05	285508	285473	35	0					REGENIE_SE=0.159220;MAC=35.000000	No	7	non-PW
APOB	Coding	2	21001956	21002253	ref	Coding	x30780	LDL direct	Coding	-0.0809571	-0.483822	0.321907	0.693683	3.67766e-05	285508	285487	21	0					REGENIE_SE=0.205547;MAC=21.000000	No	10	non-PW
APOB	Coding	2	21013505	21014458	ref	Coding	x30780	LDL direct	Coding	-0.22579	-0.542411	0.0908306	0.162203	5.9543e-05	285508	285474	34	0					REGENIE_SE=0.161544;MAC=34.000000	No	6	non-PW
APOB	Coding	2	21013505	21014458	ref	Coding	x30780	LDL direct	Coding	-0.22579	-0.542411	0.0908306	0.162203	5.9543e-05	285508	285474	34	0					REGENIE_SE=0.161544;MAC=34.000000	No	6	non-PW
APOB	Coding	2	21013506	21014458	ref	Coding	x30780	LDL direct	Coding	-0.189326	-0.510708	0.132055	0.248247	5.77917e-05	285508	285475	33	0					REGENIE_SE=0.163973;MAC=33.000000	No	5	non-PW
APOB	Coding	2	21013507	21014458	ref	Coding	x30780	LDL direct	Coding	-0.202398	-0.528762	0.123966	0.224179	5.60405e-05	285508	285476	32	0					REGENIE_SE=0.166515;MAC=32.000000	No	4	non-PW
APOB	Coding	2	21013526	21014458	ref	Coding	x30780	LDL direct	Coding	-0.17212	-0.509186	0.164947	0.316906	5.25379e-05	285508	285478	30	0					REGENIE_SE=0.171976;MAC=30.000000	No	3	non-PW
APOB	Coding	2	21014457	21014493	ref	Coding	x30780	LDL direct	Coding	-0.0377939	-0.461328	0.38574	0.861161	3.3274e-05	285508	285489	19	0					REGENIE_SE=0.216093;MAC=19.000000	No	4	non-PW
APOB	Coding	2	21014458	21014513	ref	Coding	x30780	LDL direct	Coding	0.124166	-0.278698	0.527029	0.545792	3.67766e-05	285508	285487	21	0					REGENIE_SE=0.205546;MAC=21.000000	No	4	non-PW
APOB	Coding	2	21014478	21015098	ref	Coding	x30780	LDL direct	Coding	0.305671	-0.0792799	0.690622	0.119634	4.02791e-05	285508	285485	23	0					REGENIE_SE=0.196407;MAC=23.000000	No	12	non-PW
APOB	Coding	2	21014493	21015098	ref	Coding	x30780	LDL direct	Coding	0.305671	-0.0792799	0.690622	0.119634	4.02791e-05	285508	285485	23	0					REGENIE_SE=0.196407;MAC=23.000000	No	11	non-PW
APOB	Coding	2	21014513	21015098	ref	Coding	x30780	LDL direct	Coding	0.337777	-0.055825	0.731379	0.0925728	3.85278e-05	285508	285486	22	0					REGENIE_SE=0.200821;MAC=22.000000	No	10	non-PW
APOB	Coding	2	21002040	21002262	ref	Coding	x30780	LDL direct	Coding	0.169457	-0.16213	0.501043	0.31652	5.42892e-05	285508	285477	31	0					REGENIE_SE=0.169180;MAC=31.000000	No	11	non-PW
APOB	Coding	2	21014519	21015098	ref	Coding	x30780	LDL direct	Coding	0.247599	-0.175938	0.671136	0.251881	3.3274e-05	285508	285489	19	0					REGENIE_SE=0.216094;MAC=19.000000	No	9	non-PW
APOB	Coding	2	21014519	21015098	ref	Coding	x30780	LDL direct	Coding	0.247599	-0.175938	0.671136	0.251881	3.3274e-05	285508	285489	19	0					REGENIE_SE=0.216094;MAC=19.000000	No	9	non-PW
APOB	Coding	2	21014520	21015098	ref	Coding	x30780	LDL direct	Coding	0.260303	-0.174838	0.695445	0.241013	3.15228e-05	285508	285490	18	0					REGENIE_SE=0.222015;MAC=18.000000	No	8	non-PW
APOB	Coding	2	21014532	21015098	ref	Coding	x30780	LDL direct	Coding	0.260303	-0.174838	0.695445	0.241013	3.15228e-05	285508	285490	18	0					REGENIE_SE=0.222015;MAC=18.000000	No	7	non-PW
APOB	Coding	2	21014543	21015098	ref	Coding	x30780	LDL direct	Coding	0.260303	-0.174838	0.695445	0.241013	3.15228e-05	285508	285490	18	0					REGENIE_SE=0.222015;MAC=18.000000	No	6	non-PW
APOB	Coding	2	21014560	21015122	ref	Coding	x30780	LDL direct	Coding	0.298813	-0.124725	0.722351	0.16673	3.3274e-05	285508	285489	19	0					REGENIE_SE=0.216095;MAC=19.000000	No	6	non-PW
APOB	Coding	2	21014569	21015134	ref	Coding	x30780	LDL direct	Coding	0.293885	-0.129652	0.717422	0.173834	3.3274e-05	285508	285489	19	0					REGENIE_SE=0.216094;MAC=19.000000	No	5	non-PW
APOB	Coding	2	21014581	21015144	ref	Coding	x30780	LDL direct	Coding	0.165178	-0.258358	0.588713	0.44464	3.3274e-05	285508	285489	19	0					REGENIE_SE=0.216093;MAC=19.000000	No	5	non-PW
APOB	Coding	2	21015098	21015186	ref	Coding	x30780	LDL direct	Coding	-0.0240409	-0.447577	0.399495	0.911416	3.3274e-05	285508	285489	19	0					REGENIE_SE=0.216094;MAC=19.000000	No	5	non-PW
APOB	Coding	2	21015122	21015388	ref	Coding	x30780	LDL direct	Coding	-0.635017	-1.01997	-0.250064	0.00122433	4.02791e-05	285508	285485	23	0					REGENIE_SE=0.196408;MAC=23.000000	No	13	PWneg
APOB	Coding	2	21002040	21002262	ref	Coding	x30780	LDL direct	Coding	0.169457	-0.16213	0.501043	0.31652	5.42892e-05	285508	285477	31	0					REGENIE_SE=0.169180;MAC=31.000000	No	11	non-PW
APOB	Coding	2	21015122	21015388	ref	Coding	x30780	LDL direct	Coding	-0.635017	-1.01997	-0.250064	0.00122433	4.02791e-05	285508	285485	23	0					REGENIE_SE=0.196408;MAC=23.000000	No	13	PWneg
APOB	Coding	2	21015134	21015388	ref	Coding	x30780	LDL direct	Coding	-0.759837	-1.1627	-0.356971	0.000218467	3.67766e-05	285508	285487	21	0					REGENIE_SE=0.205548;MAC=21.000000	No	12	PWneg
APOB	Coding	2	21015134	21015388	ref	Coding	x30780	LDL direct	Coding	-0.759837	-1.1627	-0.356971	0.000218467	3.67766e-05	285508	285487	21	0					REGENIE_SE=0.205548;MAC=21.000000	No	12	PWneg
APOB	Coding	2	21015134	21015388	ref	Coding	x30780	LDL direct	Coding	-0.759837	-1.1627	-0.356971	0.000218467	3.67766e-05	285508	285487	21	0					REGENIE_SE=0.205548;MAC=21.000000	No	12	PWneg
APOB	Coding	2	21015144	21015388	ref	Coding	x30780	LDL direct	Coding	-0.814271	-1.23781	-0.390732	0.000164489	3.3274e-05	285508	285489	19	0					REGENIE_SE=0.216095;MAC=19.000000	No	11	PWneg
APOB	Coding	2	21015144	21015388	ref	Coding	x30780	LDL direct	Coding	-0.814271	-1.23781	-0.390732	0.000164489	3.3274e-05	285508	285489	19	0					REGENIE_SE=0.216095;MAC=19.000000	No	11	PWneg
APOB	Coding	2	21015186	21015418	ref	Coding	x30780	LDL direct	Coding	-0.748542	-1.17208	-0.325003	0.000532325	3.3274e-05	285508	285489	19	0					REGENIE_SE=0.216096;MAC=19.000000	No	11	PWneg
APOB	Coding	2	21015205	21015435	ref	Coding	x30780	LDL direct	Coding	-0.548241	-0.941847	-0.154635	0.00633405	3.85278e-05	285508	285486	22	0					REGENIE_SE=0.200823;MAC=22.000000	No	11	PWneg
APOB	Coding	2	21015220	21015435	ref	Coding	x30780	LDL direct	Coding	-0.619277	-1.02214	-0.216409	0.00258848	3.67766e-05	285508	285487	21	0					REGENIE_SE=0.205548;MAC=21.000000	No	10	PWneg
APOB	Coding	2	21015225	21015435	ref	Coding	x30780	LDL direct	Coding	-0.68435	-1.09716	-0.271535	0.00115747	3.50253e-05	285508	285488	20	0					REGENIE_SE=0.210624;MAC=20.000000	No	9	PWneg
APOB	Coding	2	21002043	21002262	ref	Coding	x30780	LDL direct	Coding	0.170462	-0.166606	0.507529	0.321592	5.25379e-05	285508	285478	30	0					REGENIE_SE=0.171976;MAC=30.000000	No	10	non-PW
APOB	Coding	2	21015227	21015435	ref	Coding	x30780	LDL direct	Coding	-0.647635	-1.07117	-0.224096	0.00272663	3.3274e-05	285508	285489	19	0					REGENIE_SE=0.216095;MAC=19.000000	No	8	PWneg
APOB	Coding	2	21015239	21015438	ref	Coding	x30780	LDL direct	Coding	-0.625142	-1.04868	-0.201603	0.00381704	3.3274e-05	285508	285489	19	0					REGENIE_SE=0.216095;MAC=19.000000	No	8	PWneg
APOB	Coding	2	21015379	21015478	ref	Coding	x30780	LDL direct	Coding	-0.616768	-1.04031	-0.193231	0.00431509	3.3274e-05	285508	285489	19	0					REGENIE_SE=0.216095;MAC=19.000000	No	10	PWneg
APOB	Coding	2	21015385	21015492	ref	Coding	x30780	LDL direct	Coding	-0.450222	-0.863035	-0.0374088	0.0325513	3.50253e-05	285508	285488	20	0					REGENIE_SE=0.210623;MAC=20.000000	No	10	non-PW
APOB	Coding	2	21015387	21015492	ref	Coding	x30780	LDL direct	Coding	-0.450222	-0.863035	-0.0374088	0.0325513	3.50253e-05	285508	285488	20	0					REGENIE_SE=0.210623;MAC=20.000000	No	9	non-PW
APOB	Coding	2	21015388	21015505	ref	Coding	x30780	LDL direct	Coding	-0.308322	-0.693275	0.0766301	0.11646	4.02791e-05	285508	285485	23	0					REGENIE_SE=0.196408;MAC=23.000000	No	10	non-PW
APOB	Coding	2	21015418	21015514	ref	Coding	x30780	LDL direct	Coding	-0.19617	-0.608984	0.216644	0.351658	3.50253e-05	285508	285488	20	0					REGENIE_SE=0.210623;MAC=20.000000	No	10	non-PW
APOB	Coding	2	21015418	21015514	ref	Coding	x30780	LDL direct	Coding	-0.19617	-0.608984	0.216644	0.351658	3.50253e-05	285508	285488	20	0					REGENIE_SE=0.210623;MAC=20.000000	No	10	non-PW
APOB	Coding	2	21015435	21015540	ref	Coding	x30780	LDL direct	Coding	0.0334545	-0.321843	0.388752	0.853583	4.72841e-05	285508	285481	27	0					REGENIE_SE=0.181278;MAC=27.000000	No	10	non-PW
APOB	Coding	2	21015435	21015540	ref	Coding	x30780	LDL direct	Coding	0.0334545	-0.321843	0.388752	0.853583	4.72841e-05	285508	285481	27	0					REGENIE_SE=0.181278;MAC=27.000000	No	10	non-PW
APOB	Coding	2	21005494	21005494	ref	Coding	x30780	LDL direct	Coding	-0.0375444	-0.39284	0.317751	0.835923	4.72841e-05	285508	285481	27	0					REGENIE_SE=0.181277;MAC=27.000000	chr2:21005494:G:A	1	non-PW
APOB	Coding	2	21002051	21002262	ref	Coding	x30780	LDL direct	Coding	0.206849	-0.135981	0.54968	0.236983	5.07867e-05	285508	285479	29	0					REGENIE_SE=0.174917;MAC=29.000000	No	9	non-PW
APOB	Coding	2	21015438	21015540	ref	Coding	x30780	LDL direct	Coding	0.0269234	-0.35803	0.411877	0.890968	4.02791e-05	285508	285485	23	0					REGENIE_SE=0.196408;MAC=23.000000	No	9	non-PW
APOB	Coding	2	21015471	21015540	ref	Coding	x30780	LDL direct	Coding	0.0615021	-0.332103	0.455107	0.759413	3.85278e-05	285508	285486	22	0					REGENIE_SE=0.200822;MAC=22.000000	No	8	non-PW
APOB	Coding	2	21015474	21015540	ref	Coding	x30780	LDL direct	Coding	0.0783242	-0.324542	0.481191	0.703166	3.67766e-05	285508	285487	21	0					REGENIE_SE=0.205548;MAC=21.000000	No	7	non-PW
APOB	Coding	2	21015478	21015540	ref	Coding	x30780	LDL direct	Coding	0.102845	-0.30997	0.51566	0.625347	3.50253e-05	285508	285488	20	0					REGENIE_SE=0.210624;MAC=20.000000	No	6	non-PW
APOB	Coding	2	21015492	21016448	ref	Coding	x30780	LDL direct	Coding	0.177057	-0.235758	0.589872	0.400555	3.50253e-05	285508	285488	20	0					REGENIE_SE=0.210624;MAC=20.000000	No	6	non-PW
APOB	Coding	2	21015498	21016490	ref	Coding	x30780	LDL direct	Coding	0.0934997	-0.319313	0.506312	0.6571	3.50253e-05	285508	285488	20	0					REGENIE_SE=0.210623;MAC=20.000000	No	7	non-PW
APOB	Coding	2	21015505	21016524	ref	Coding	x30780	LDL direct	Coding	0.250229	-0.143373	0.643832	0.212753	3.85278e-05	285508	285486	22	0					REGENIE_SE=0.200821;MAC=22.000000	No	7	non-PW
APOB	Coding	2	21015505	21016524	ref	Coding	x30780	LDL direct	Coding	0.250229	-0.143373	0.643832	0.212753	3.85278e-05	285508	285486	22	0					REGENIE_SE=0.200821;MAC=22.000000	No	7	non-PW
APOB	Coding	2	21015514	21016575	ref	Coding	x30780	LDL direct	Coding	0.258225	-0.154587	0.671037	0.220196	3.50253e-05	285508	285488	20	0					REGENIE_SE=0.210622;MAC=20.000000	No	9	non-PW
APOB	Coding	2	21015540	21016607	ref	Coding	x30780	LDL direct	Coding	0.0743146	-0.294919	0.443549	0.69323	4.37816e-05	285508	285483	25	0					REGENIE_SE=0.188388;MAC=25.000000	No	10	non-PW
APOB	Coding	2	21002070	21002262	ref	Coding	x30780	LDL direct	Coding	0.212323	-0.136575	0.561221	0.23297	4.90354e-05	285508	285480	28	0					REGENIE_SE=0.178012;MAC=28.000000	No	8	non-PW
APOB	Coding	2	21015540	21016607	ref	Coding	x30780	LDL direct	Coding	0.0743146	-0.294919	0.443549	0.69323	4.37816e-05	285508	285483	25	0					REGENIE_SE=0.188388;MAC=25.000000	No	10	non-PW
APOB	Coding	2	21016448	21016632	ref	Coding	x30780	LDL direct	Coding	-0.212078	-0.624889	0.200733	0.313976	3.50253e-05	285508	285488	20	0					REGENIE_SE=0.210622;MAC=20.000000	No	11	non-PW
APOB	Coding	2	21016469	21016635	ref	Coding	x30780	LDL direct	Coding	-0.124143	-0.527008	0.278722	0.545868	3.67766e-05	285508	285487	21	0					REGENIE_SE=0.205547;MAC=21.000000	No	11	non-PW
APOB	Coding	2	21016490	21016635	ref	Coding	x30780	LDL direct	Coding	-0.123467	-0.536279	0.289346	0.557742	3.50253e-05	285508	285488	20	0					REGENIE_SE=0.210623;MAC=20.000000	No	10	non-PW
APOB	Coding	2	21016524	21016635	ref	Coding	x30780	LDL direct	Coding	-0.109157	-0.532694	0.31438	0.613462	3.3274e-05	285508	285489	19	0					REGENIE_SE=0.216094;MAC=19.000000	No	9	non-PW
APOB	Coding	2	21016524	21016635	ref	Coding	x30780	LDL direct	Coding	-0.109157	-0.532694	0.31438	0.613462	3.3274e-05	285508	285489	19	0					REGENIE_SE=0.216094;MAC=19.000000	No	9	non-PW
APOB	Coding	2	21016527	21019001	ref	Coding	x30780	LDL direct	Coding	-0.0938727	-0.506687	0.318942	0.655822	3.50253e-05	285508	285488	20	0					REGENIE_SE=0.210624;MAC=20.000000	No	11	non-PW
APOB	Coding	2	21016569	21019001	ref	Coding	x30780	LDL direct	Coding	-0.0571542	-0.480691	0.366383	0.791405	3.3274e-05	285508	285489	19	0					REGENIE_SE=0.216094;MAC=19.000000	No	10	non-PW
APOB	Coding	2	21016575	21019025	ref	Coding	x30780	LDL direct	Coding	-0.0921866	-0.515724	0.33135	0.669668	3.3274e-05	285508	285489	19	0					REGENIE_SE=0.216094;MAC=19.000000	No	10	non-PW
APOB	Coding	2	21016575	21019025	ref	Coding	x30780	LDL direct	Coding	-0.0921866	-0.515724	0.33135	0.669668	3.3274e-05	285508	285489	19	0					REGENIE_SE=0.216094;MAC=19.000000	No	10	non-PW
APOB	Coding	2	21002073	21002262	ref	Coding	x30780	LDL direct	Coding	0.380278	0.0110388	0.749516	0.0435331	4.37816e-05	285508	285483	25	0					REGENIE_SE=0.188391;MAC=25.000000	No	7	non-PW
APOB	Coding	2	21016592	21019027	ref	Coding	x30780	LDL direct	Coding	-0.114724	-0.436108	0.20666	0.48415	5.77917e-05	285508	285475	33	0					REGENIE_SE=0.163974;MAC=33.000000	No	10	non-PW
APOB	Coding	2	21016607	21019027	ref	Coding	x30780	LDL direct	Coding	-0.0692272	-0.395594	0.257139	0.677602	5.60405e-05	285508	285476	32	0					REGENIE_SE=0.166517;MAC=32.000000	No	9	non-PW
APOB	Coding	2	21016614	21019027	ref	Coding	x30780	LDL direct	Coding	-0.00378308	-0.365851	0.358285	0.983661	4.55329e-05	285508	285482	26	0					REGENIE_SE=0.184732;MAC=26.000000	No	8	non-PW
APOB	Coding	2	21016632	21019027	ref	Coding	x30780	LDL direct	Coding	0.0373335	-0.339518	0.414185	0.846045	4.20303e-05	285508	285484	24	0					REGENIE_SE=0.192274;MAC=24.000000	No	7	non-PW
APOB	Coding	2	21016635	21019027	ref	Coding	x30780	LDL direct	Coding	0.0712987	-0.313658	0.456256	0.716598	4.02791e-05	285508	285485	23	0					REGENIE_SE=0.196410;MAC=23.000000	No	6	non-PW
APOB	Coding	2	21016638	21019027	ref	Coding	x30780	LDL direct	Coding	0.0196165	-0.383252	0.422485	0.92397	3.67766e-05	285508	285487	21	0					REGENIE_SE=0.205549;MAC=21.000000	No	5	non-PW
APOB	Coding	2	21019000	21019027	ref	Coding	x30780	LDL direct	Coding	-0.00986768	-0.422684	0.402948	0.962633	3.50253e-05	285508	285488	20	0					REGENIE_SE=0.210624;MAC=20.000000	No	4	non-PW
APOB	Coding	2	21019001	21019040	ref	Coding	x30780	LDL direct	Coding	0.0591924	-0.353625	0.47201	0.778686	3.50253e-05	285508	285488	20	0					REGENIE_SE=0.210625;MAC=20.000000	No	4	non-PW
APOB	Coding	2	21019025	21019054	ref	Coding	x30780	LDL direct	Coding	-0.130011	-0.532877	0.272855	0.527053	3.67766e-05	285508	285487	21	0					REGENIE_SE=0.205548;MAC=21.000000	No	6	non-PW
APOB	Coding	2	21019027	21019054	ref	Coding	x30780	LDL direct	Coding	-0.129204	-0.542018	0.283611	0.539589	3.50253e-05	285508	285488	20	0					REGENIE_SE=0.210624;MAC=20.000000	No	5	non-PW
APOB	Coding	2	21002097	21002262	ref	Coding	x30780	LDL direct	Coding	0.383523	0.00667133	0.760375	0.0460799	4.20303e-05	285508	285484	24	0					REGENIE_SE=0.192275;MAC=24.000000	No	6	non-PW
APOB	Coding	2	21019040	21019111	ref	Coding	x30780	LDL direct	Coding	-0.333612	-0.757147	0.0899242	0.12263	3.3274e-05	285508	285489	19	0					REGENIE_SE=0.216094;MAC=19.000000	No	11	non-PW
APOB	Coding	2	21019044	21019724	ref	Coding	x30780	LDL direct	Coding	-0.421615	-0.856756	0.0135252	0.0575587	3.15228e-05	285508	285490	18	0					REGENIE_SE=0.222015;MAC=18.000000	No	11	non-PW
APOB	Coding	2	21019054	21019732	ref	Coding	x30780	LDL direct	Coding	-0.251416	-0.686556	0.183725	0.257454	3.15228e-05	285508	285490	18	0					REGENIE_SE=0.222014;MAC=18.000000	No	11	non-PW
APOB	Coding	2	21019054	21019732	ref	Coding	x30780	LDL direct	Coding	-0.251416	-0.686556	0.183725	0.257454	3.15228e-05	285508	285490	18	0					REGENIE_SE=0.222014;MAC=18.000000	No	11	non-PW
APOB	Coding	2	21019061	21019744	ref	Coding	x30780	LDL direct	Coding	-0.0796337	-0.482498	0.323231	0.698443	3.67766e-05	285508	285487	21	0					REGENIE_SE=0.205547;MAC=21.000000	No	10	non-PW
APOB	Coding	2	21019072	21019816	ref	Coding	x30780	LDL direct	Coding	0.163636	-0.271506	0.598778	0.461093	3.15228e-05	285508	285490	18	0					REGENIE_SE=0.222015;MAC=18.000000	No	14	non-PW
APOB	Coding	2	21019075	21019858	ref	Coding	x30780	LDL direct	Coding	0.272274	-0.162868	0.707417	0.220057	3.15228e-05	285508	285490	18	0					REGENIE_SE=0.222015;MAC=18.000000	No	14	non-PW
APOB	Coding	2	21019080	21019873	ref	Coding	x30780	LDL direct	Coding	0.0788612	-0.314742	0.472464	0.694546	3.85278e-05	285508	285486	22	0					REGENIE_SE=0.200822;MAC=22.000000	No	14	non-PW
APOB	Coding	2	21019093	21019873	ref	Coding	x30780	LDL direct	Coding	0.0882978	-0.314567	0.491163	0.667505	3.67766e-05	285508	285487	21	0					REGENIE_SE=0.205547;MAC=21.000000	No	13	non-PW
APOB	Coding	2	21019093	21019873	ref	Coding	x30780	LDL direct	Coding	0.0882978	-0.314567	0.491163	0.667505	3.67766e-05	285508	285487	21	0					REGENIE_SE=0.205547;MAC=21.000000	No	13	non-PW
APOB	Coding	2	21002121	21002262	ref	Coding	x30780	LDL direct	Coding	0.460246	0.0666365	0.853855	0.0219184	3.85278e-05	285508	285486	22	0					REGENIE_SE=0.200825;MAC=22.000000	No	5	non-PW
APOB	Coding	2	21019105	21019873	ref	Coding	x30780	LDL direct	Coding	0.0687057	-0.344107	0.481518	0.744271	3.50253e-05	285508	285488	20	0					REGENIE_SE=0.210622;MAC=20.000000	No	12	non-PW
APOB	Coding	2	21019111	21019873	ref	Coding	x30780	LDL direct	Coding	0.124055	-0.299481	0.547592	0.565914	3.3274e-05	285508	285489	19	0					REGENIE_SE=0.216094;MAC=19.000000	No	11	non-PW
APOB	Coding	2	21019724	21019873	ref	Coding	x30780	LDL direct	Coding	0.158466	-0.276676	0.593607	0.475375	3.15228e-05	285508	285490	18	0					REGENIE_SE=0.222015;MAC=18.000000	No	10	non-PW
APOB	Coding	2	21019732	21019896	ref	Coding	x30780	LDL direct	Coding	0.240885	-0.182651	0.664422	0.264969	3.3274e-05	285508	285489	19	0					REGENIE_SE=0.216094;MAC=19.000000	No	10	non-PW
APOB	Coding	2	21019744	21022836	ref	Coding	x30780	LDL direct	Coding	0.177222	-0.246313	0.600758	0.412148	3.3274e-05	285508	285489	19	0					REGENIE_SE=0.216093;MAC=19.000000	No	10	non-PW
APOB	Coding	2	21019753	21022878	ref	Coding	x30780	LDL direct	Coding	0.139046	-0.28449	0.562581	0.519931	3.3274e-05	285508	285489	19	0					REGENIE_SE=0.216094;MAC=19.000000	No	13	non-PW
APOB	Coding	2	21019753	21022878	ref	Coding	x30780	LDL direct	Coding	0.139046	-0.28449	0.562581	0.519931	3.3274e-05	285508	285489	19	0					REGENIE_SE=0.216094;MAC=19.000000	No	13	non-PW
APOB	Coding	2	21019753	21022878	ref	Coding	x30780	LDL direct	Coding	0.139046	-0.28449	0.562581	0.519931	3.3274e-05	285508	285489	19	0					REGENIE_SE=0.216094;MAC=19.000000	No	13	non-PW
APOB	Coding	2	21019766	21022878	ref	Coding	x30780	LDL direct	Coding	0.0296218	-0.405519	0.464763	0.893859	3.15228e-05	285508	285490	18	0					REGENIE_SE=0.222015;MAC=18.000000	No	12	non-PW
APOB	Coding	2	21019774	21022880	ref	Coding	x30780	LDL direct	Coding	-0.033573	-0.427176	0.36003	0.86723	3.85278e-05	285508	285486	22	0					REGENIE_SE=0.200822;MAC=22.000000	No	12	non-PW
APOB	Coding	2	21002121	21002262	ref	Coding	x30780	LDL direct	Coding	0.460246	0.0666365	0.853855	0.0219184	3.85278e-05	285508	285486	22	0					REGENIE_SE=0.200825;MAC=22.000000	No	5	non-PW
APOB	Coding	2	21019774	21022880	ref	Coding	x30780	LDL direct	Coding	-0.033573	-0.427176	0.36003	0.86723	3.85278e-05	285508	285486	22	0					REGENIE_SE=0.200822;MAC=22.000000	No	12	non-PW
APOB	Coding	2	21019807	21022880	ref	Coding	x30780	LDL direct	Coding	-0.148632	-0.551497	0.254234	0.469617	3.67766e-05	285508	285487	21	0					REGENIE_SE=0.205547;MAC=21.000000	No	11	non-PW
APOB	Coding	2	21019807	21022880	ref	Coding	x30780	LDL direct	Coding	-0.148632	-0.551497	0.254234	0.469617	3.67766e-05	285508	285487	21	0					REGENIE_SE=0.205547;MAC=21.000000	No	11	non-PW
APOB	Coding	2	21019816	21022880	ref	Coding	x30780	LDL direct	Coding	-0.120655	-0.533467	0.292158	0.566748	3.50253e-05	285508	285488	20	0					REGENIE_SE=0.210623;MAC=20.000000	No	10	non-PW
APOB	Coding	2	21019858	21022880	ref	Coding	x30780	LDL direct	Coding	-0.120655	-0.533467	0.292158	0.566748	3.50253e-05	285508	285488	20	0					REGENIE_SE=0.210623;MAC=20.000000	No	9	non-PW
APOB	Coding	2	21019873	21022880	ref	Coding	x30780	LDL direct	Coding	-0.110775	-0.534312	0.312762	0.608215	3.3274e-05	285508	285489	19	0					REGENIE_SE=0.216094;MAC=19.000000	No	8	non-PW
APOB	Coding	2	21019896	21022919	ref	Coding	x30780	LDL direct	Coding	-0.117405	-0.494254	0.259444	0.541455	4.20303e-05	285508	285484	24	0					REGENIE_SE=0.192273;MAC=24.000000	No	8	non-PW
APOB	Coding	2	21019896	21022919	ref	Coding	x30780	LDL direct	Coding	-0.117405	-0.494254	0.259444	0.541455	4.20303e-05	285508	285484	24	0					REGENIE_SE=0.192273;MAC=24.000000	No	8	non-PW
APOB	Coding	2	21022836	21022919	ref	Coding	x30780	LDL direct	Coding	-0.197486	-0.58244	0.187468	0.314663	4.02791e-05	285508	285485	23	0					REGENIE_SE=0.196409;MAC=23.000000	No	7	non-PW
APOB	Coding	2	21022836	21022919	ref	Coding	x30780	LDL direct	Coding	-0.197486	-0.58244	0.187468	0.314663	4.02791e-05	285508	285485	23	0					REGENIE_SE=0.196409;MAC=23.000000	No	7	non-PW
APOB	Coding	2	21002212	21002262	ref	Coding	x30780	LDL direct	Coding	0.504826	0.101957	0.907696	0.01405	3.67766e-05	285508	285487	21	0					REGENIE_SE=0.205550;MAC=21.000000	No	4	PWpos
APOB	Coding	2	21022845	21022919	ref	Coding	x30780	LDL direct	Coding	-0.236178	-0.629784	0.157429	0.239577	3.85278e-05	285508	285486	22	0					REGENIE_SE=0.200823;MAC=22.000000	No	6	non-PW
APOB	Coding	2	21022845	21022919	ref	Coding	x30780	LDL direct	Coding	-0.236178	-0.629784	0.157429	0.239577	3.85278e-05	285508	285486	22	0					REGENIE_SE=0.200823;MAC=22.000000	No	6	non-PW
APOB	Coding	2	21022862	21022919	ref	Coding	x30780	LDL direct	Coding	-0.266684	-0.669552	0.136185	0.194486	3.67766e-05	285508	285487	21	0					REGENIE_SE=0.205549;MAC=21.000000	No	5	non-PW
APOB	Coding	2	21022862	21022919	ref	Coding	x30780	LDL direct	Coding	-0.266684	-0.669552	0.136185	0.194486	3.67766e-05	285508	285487	21	0					REGENIE_SE=0.205549;MAC=21.000000	No	5	non-PW
APOB	Coding	2	21022868	21022919	ref	Coding	x30780	LDL direct	Coding	-0.276145	-0.688962	0.136672	0.189832	3.50253e-05	285508	285488	20	0					REGENIE_SE=0.210625;MAC=20.000000	No	4	non-PW
APOB	Coding	2	21022878	21022925	ref	Coding	x30780	LDL direct	Coding	-0.279878	-0.66483	0.105075	0.154162	4.02791e-05	285508	285485	23	0					REGENIE_SE=0.196408;MAC=23.000000	No	4	non-PW
APOB	Coding	2	21022880	21022925	ref	Coding	x30780	LDL direct	Coding	-0.256605	-0.669417	0.156206	0.223102	3.50253e-05	285508	285488	20	0					REGENIE_SE=0.210622;MAC=20.000000	No	3	non-PW
APOB	Coding	2	21022919	21022955	ref	Coding	x30780	LDL direct	Coding	-0.15625	-0.505145	0.192645	0.380077	4.90354e-05	285508	285480	28	0					REGENIE_SE=0.178011;MAC=28.000000	No	5	non-PW
APOB	Coding	2	21022919	21022955	ref	Coding	x30780	LDL direct	Coding	-0.15625	-0.505145	0.192645	0.380077	4.90354e-05	285508	285480	28	0					REGENIE_SE=0.178011;MAC=28.000000	No	5	non-PW
APOB	Coding	2	21022919	21022955	ref	Coding	x30780	LDL direct	Coding	-0.15625	-0.505145	0.192645	0.380077	4.90354e-05	285508	285480	28	0					REGENIE_SE=0.178011;MAC=28.000000	No	5	non-PW
APOB	Coding	2	21002212	21002262	ref	Coding	x30780	LDL direct	Coding	0.504826	0.101957	0.907696	0.01405	3.67766e-05	285508	285487	21	0					REGENIE_SE=0.205550;MAC=21.000000	No	4	PWpos
APOB	Coding	2	21022925	21022955	ref	Coding	x30780	LDL direct	Coding	-0.039361	-0.474504	0.395782	0.859281	3.15228e-05	285508	285490	18	0					REGENIE_SE=0.222016;MAC=18.000000	No	4	non-PW
APOB	Coding	2	21022933	21022972	ref	Coding	x30780	LDL direct	Coding	0.00748639	-0.386119	0.401091	0.970263	3.85278e-05	285508	285486	22	0					REGENIE_SE=0.200823;MAC=22.000000	No	5	non-PW
APOB	Coding	2	21022945	21022972	ref	Coding	x30780	LDL direct	Coding	-0.0189167	-0.43173	0.393897	0.928436	3.50253e-05	285508	285488	20	0					REGENIE_SE=0.210623;MAC=20.000000	No	4	non-PW
APOB	Coding	2	21022945	21022972	ref	Coding	x30780	LDL direct	Coding	-0.0189167	-0.43173	0.393897	0.928436	3.50253e-05	285508	285488	20	0					REGENIE_SE=0.210623;MAC=20.000000	No	4	non-PW
APOB	Coding	2	21022955	21022972	ref	Coding	x30780	LDL direct	Coding	-0.0607375	-0.484274	0.362799	0.778657	3.3274e-05	285508	285489	19	0					REGENIE_SE=0.216094;MAC=19.000000	No	3	non-PW
APOB	Coding	2	21022958	21023554	ref	Coding	x30780	LDL direct	Coding	-0.183387	-0.58625	0.219476	0.372288	3.67766e-05	285508	285487	21	0					REGENIE_SE=0.205546;MAC=21.000000	No	10	non-PW
APOB	Coding	2	21022972	21023554	ref	Coding	x30780	LDL direct	Coding	-0.154318	-0.567131	0.258494	0.463755	3.50253e-05	285508	285488	20	0					REGENIE_SE=0.210622;MAC=20.000000	No	9	non-PW
APOB	Coding	2	21022987	21023560	ref	Coding	x30780	LDL direct	Coding	-0.137381	-0.499446	0.224684	0.457068	4.55329e-05	285508	285482	26	0					REGENIE_SE=0.184731;MAC=26.000000	No	10	non-PW
APOB	Coding	2	21022993	21023560	ref	Coding	x30780	LDL direct	Coding	-0.149548	-0.518784	0.219687	0.427295	4.37816e-05	285508	285483	25	0					REGENIE_SE=0.188389;MAC=25.000000	No	9	non-PW
APOB	Coding	2	21023005	21023560	ref	Coding	x30780	LDL direct	Coding	-0.193909	-0.570758	0.18294	0.313212	4.20303e-05	285508	285484	24	0					REGENIE_SE=0.192273;MAC=24.000000	No	8	non-PW
APOB	Coding	2	21002212	21002262	ref	Coding	x30780	LDL direct	Coding	0.504826	0.101957	0.907696	0.01405	3.67766e-05	285508	285487	21	0					REGENIE_SE=0.205550;MAC=21.000000	No	4	PWpos
APOB	Coding	2	21023017	21023560	ref	Coding	x30780	LDL direct	Coding	-0.155452	-0.540405	0.229502	0.428669	4.02791e-05	285508	285485	23	0					REGENIE_SE=0.196408;MAC=23.000000	No	7	non-PW
APOB	Coding	2	21023018	21023560	ref	Coding	x30780	LDL direct	Coding	-0.00937581	-0.412242	0.393491	0.963618	3.67766e-05	285508	285487	21	0					REGENIE_SE=0.205548;MAC=21.000000	No	6	non-PW
APOB	Coding	2	21023538	21023563	ref	Coding	x30780	LDL direct	Coding	-0.0316973	-0.434561	0.371166	0.877444	3.67766e-05	285508	285487	21	0					REGENIE_SE=0.205546;MAC=21.000000	No	7	non-PW
APOB	Coding	2	21023538	21023563	ref	Coding	x30780	LDL direct	Coding	-0.0316973	-0.434561	0.371166	0.877444	3.67766e-05	285508	285487	21	0					REGENIE_SE=0.205546;MAC=21.000000	No	7	non-PW
APOB	Coding	2	21023553	21023577	ref	Coding	x30780	LDL direct	Coding	-0.0860598	-0.498871	0.326751	0.682834	3.50253e-05	285508	285488	20	0					REGENIE_SE=0.210622;MAC=20.000000	No	7	non-PW
APOB	Coding	2	21023554	21023583	ref	Coding	x30780	LDL direct	Coding	-0.104785	-0.507649	0.298079	0.610202	3.67766e-05	285508	285487	21	0					REGENIE_SE=0.205547;MAC=21.000000	No	7	non-PW
APOB	Coding	2	21023559	21023593	ref	Coding	x30780	LDL direct	Coding	-0.111699	-0.480933	0.257535	0.553234	4.37816e-05	285508	285483	25	0					REGENIE_SE=0.188388;MAC=25.000000	No	7	non-PW
APOB	Coding	2	21023560	21023593	ref	Coding	x30780	LDL direct	Coding	-0.1362	-0.513048	0.240647	0.478715	4.20303e-05	285508	285484	24	0					REGENIE_SE=0.192273;MAC=24.000000	No	6	non-PW
APOB	Coding	2	21023563	21023614	ref	Coding	x30780	LDL direct	Coding	-0.0551749	-0.45804	0.34769	0.788369	3.67766e-05	285508	285487	21	0					REGENIE_SE=0.205547;MAC=21.000000	No	9	non-PW
APOB	Coding	2	21023577	21023617	ref	Coding	x30780	LDL direct	Coding	-0.111886	-0.524697	0.300925	0.595269	3.50253e-05	285508	285488	20	0					REGENIE_SE=0.210622;MAC=20.000000	No	9	non-PW
APOB	Coding	2	21002212	21002262	ref	Coding	x30780	LDL direct	Coding	0.504826	0.101957	0.907696	0.01405	3.67766e-05	285508	285487	21	0					REGENIE_SE=0.205550;MAC=21.000000	No	4	PWpos
APOB	Coding	2	21023583	21023622	ref	Coding	x30780	LDL direct	Coding	0.0309996	-0.381812	0.443811	0.882989	3.50253e-05	285508	285488	20	0					REGENIE_SE=0.210622;MAC=20.000000	No	9	non-PW
APOB	Coding	2	21023593	21023640	ref	Coding	x30780	LDL direct	Coding	0.0504341	-0.362379	0.463247	0.810755	3.50253e-05	285508	285488	20	0					REGENIE_SE=0.210623;MAC=20.000000	No	10	non-PW
APOB	Coding	2	21023594	21024962	ref	Coding	x30780	LDL direct	Coding	0.00146744	-0.3356	0.338535	0.993192	5.25379e-05	285508	285478	30	0					REGENIE_SE=0.171977;MAC=30.000000	No	15	non-PW
APOB	Coding	2	21023611	21024962	ref	Coding	x30780	LDL direct	Coding	-0.0536385	-0.396467	0.28919	0.759107	5.07867e-05	285508	285479	29	0					REGENIE_SE=0.174916;MAC=29.000000	No	14	non-PW
APOB	Coding	2	21023611	21024962	ref	Coding	x30780	LDL direct	Coding	-0.0536385	-0.396467	0.28919	0.759107	5.07867e-05	285508	285479	29	0					REGENIE_SE=0.174916;MAC=29.000000	No	14	non-PW
APOB	Coding	2	21023613	21024962	ref	Coding	x30780	LDL direct	Coding	-0.0296988	-0.378595	0.319198	0.867499	4.90354e-05	285508	285480	28	0					REGENIE_SE=0.178012;MAC=28.000000	No	13	non-PW
APOB	Coding	2	21023614	21024962	ref	Coding	x30780	LDL direct	Coding	-0.083643	-0.43894	0.271655	0.644506	4.72841e-05	285508	285481	27	0					REGENIE_SE=0.181278;MAC=27.000000	No	12	non-PW
APOB	Coding	2	21023616	21024962	ref	Coding	x30780	LDL direct	Coding	-0.115838	-0.518705	0.287029	0.573056	3.67766e-05	285508	285487	21	0					REGENIE_SE=0.205548;MAC=21.000000	No	11	non-PW
APOB	Coding	2	21023617	21024962	ref	Coding	x30780	LDL direct	Coding	-0.0461825	-0.458996	0.366631	0.826443	3.50253e-05	285508	285488	20	0					REGENIE_SE=0.210623;MAC=20.000000	No	10	non-PW
APOB	Coding	2	21023622	21024962	ref	Coding	x30780	LDL direct	Coding	-0.0413981	-0.464934	0.382138	0.848076	3.3274e-05	285508	285489	19	0					REGENIE_SE=0.216094;MAC=19.000000	No	9	non-PW
APOB	Coding	2	21005559	21005559	ref	Coding	x30780	LDL direct	Coding	-0.875839	-1.14805	-0.603625	2.86133e-10	8.05582e-05	285508	285462	46	0					REGENIE_SE=0.138887;MAC=46.000000	chr2:21005559:A:C	1	PWneg
APOB	Coding	2	21002253	21002262	ref	Coding	x30780	LDL direct	Coding	0.46617	0.0426296	0.889711	0.0309873	3.3274e-05	285508	285489	19	0					REGENIE_SE=0.216096;MAC=19.000000	No	3	non-PW
APOB	Coding	2	21023638	21024962	ref	Coding	x30780	LDL direct	Coding	-0.122852	-0.557994	0.31229	0.580023	3.15228e-05	285508	285490	18	0					REGENIE_SE=0.222015;MAC=18.000000	No	8	non-PW
APOB	Coding	2	21023640	21024970	ref	Coding	x30780	LDL direct	Coding	-0.156834	-0.580371	0.266703	0.467982	3.3274e-05	285508	285489	19	0					REGENIE_SE=0.216094;MAC=19.000000	No	8	non-PW
APOB	Coding	2	21023649	21024970	ref	Coding	x30780	LDL direct	Coding	-0.146866	-0.582008	0.288277	0.508285	3.15228e-05	285508	285490	18	0					REGENIE_SE=0.222016;MAC=18.000000	No	7	non-PW
APOB	Coding	2	21023655	21024973	ref	Coding	x30780	LDL direct	Coding	-0.130878	-0.554414	0.292658	0.544744	3.3274e-05	285508	285489	19	0					REGENIE_SE=0.216094;MAC=19.000000	No	7	non-PW
APOB	Coding	2	21023671	21024982	ref	Coding	x30780	LDL direct	Coding	-0.208693	-0.63223	0.214844	0.334169	3.3274e-05	285508	285489	19	0					REGENIE_SE=0.216094;MAC=19.000000	No	7	non-PW
APOB	Coding	2	21023679	21024983	ref	Coding	x30780	LDL direct	Coding	-0.149773	-0.562585	0.263039	0.477024	3.50253e-05	285508	285488	20	0					REGENIE_SE=0.210622;MAC=20.000000	No	7	non-PW
APOB	Coding	2	21024941	21024983	ref	Coding	x30780	LDL direct	Coding	-0.182405	-0.60594	0.241131	0.398613	3.3274e-05	285508	285489	19	0					REGENIE_SE=0.216093;MAC=19.000000	No	6	non-PW
APOB	Coding	2	21024941	21024983	ref	Coding	x30780	LDL direct	Coding	-0.182405	-0.60594	0.241131	0.398613	3.3274e-05	285508	285489	19	0					REGENIE_SE=0.216093;MAC=19.000000	No	6	non-PW
APOB	Coding	2	21024962	21024998	ref	Coding	x30780	LDL direct	Coding	-0.275339	-0.660292	0.109614	0.160954	4.02791e-05	285508	285485	23	0					REGENIE_SE=0.196408;MAC=23.000000	No	6	non-PW
APOB	Coding	2	21024970	21025037	ref	Coding	x30780	LDL direct	Coding	-0.219195	-0.62206	0.183671	0.286246	3.67766e-05	285508	285487	21	0					REGENIE_SE=0.205547;MAC=21.000000	No	8	non-PW
APOB	Coding	2	21002254	21002271	ref	Coding	x30780	LDL direct	Coding	0.335002	-0.100144	0.770149	0.131324	3.15228e-05	285508	285490	18	0					REGENIE_SE=0.222018;MAC=18.000000	No	3	non-PW
APOB	Coding	2	21024973	21025037	ref	Coding	x30780	LDL direct	Coding	-0.155706	-0.579243	0.26783	0.471187	3.3274e-05	285508	285489	19	0					REGENIE_SE=0.216094;MAC=19.000000	No	7	non-PW
APOB	Coding	2	21024982	21025039	ref	Coding	x30780	LDL direct	Coding	-0.171262	-0.594799	0.252275	0.42805	3.3274e-05	285508	285489	19	0					REGENIE_SE=0.216094;MAC=19.000000	No	7	non-PW
APOB	Coding	2	21024983	21025040	ref	Coding	x30780	LDL direct	Coding	-0.0814098	-0.516552	0.353732	0.713853	3.15228e-05	285508	285490	18	0					REGENIE_SE=0.222015;MAC=18.000000	No	7	non-PW
APOB	Coding	2	21024998	21025055	ref	Coding	x30780	LDL direct	Coding	-0.126616	-0.539429	0.286197	0.547739	3.50253e-05	285508	285488	20	0					REGENIE_SE=0.210623;MAC=20.000000	No	9	non-PW
APOB	Coding	2	21024998	21025055	ref	Coding	x30780	LDL direct	Coding	-0.126616	-0.539429	0.286197	0.547739	3.50253e-05	285508	285488	20	0					REGENIE_SE=0.210623;MAC=20.000000	No	9	non-PW
APOB	Coding	2	21025003	21025067	ref	Coding	x30780	LDL direct	Coding	-0.186017	-0.528844	0.15681	0.287568	5.07867e-05	285508	285479	29	0					REGENIE_SE=0.174915;MAC=29.000000	No	10	non-PW
APOB	Coding	2	21025023	21025067	ref	Coding	x30780	LDL direct	Coding	-0.179439	-0.528333	0.169455	0.313442	4.90354e-05	285508	285480	28	0					REGENIE_SE=0.178011;MAC=28.000000	No	9	non-PW
APOB	Coding	2	21025037	21025067	ref	Coding	x30780	LDL direct	Coding	-0.352133	-0.737084	0.0328176	0.072993	4.02791e-05	285508	285485	23	0					REGENIE_SE=0.196407;MAC=23.000000	No	8	non-PW
APOB	Coding	2	21025037	21025067	ref	Coding	x30780	LDL direct	Coding	-0.352133	-0.737084	0.0328176	0.072993	4.02791e-05	285508	285485	23	0					REGENIE_SE=0.196407;MAC=23.000000	No	8	non-PW
APOB	Coding	2	21025039	21025067	ref	Coding	x30780	LDL direct	Coding	-0.4083	-0.831837	0.0152368	0.058831	3.3274e-05	285508	285489	19	0					REGENIE_SE=0.216094;MAC=19.000000	No	7	non-PW
APOB	Coding	2	21002262	21002276	ref	Coding	x30780	LDL direct	Coding	0.447558	0.0347433	0.860373	0.0335934	3.50253e-05	285508	285488	20	0					REGENIE_SE=0.210624;MAC=20.000000	No	4	non-PW
APOB	Coding	2	21025040	21025067	ref	Coding	x30780	LDL direct	Coding	-0.423277	-0.858418	0.0118639	0.056582	3.15228e-05	285508	285490	18	0					REGENIE_SE=0.222015;MAC=18.000000	No	6	non-PW
APOB	Coding	2	21025052	21025069	ref	Coding	x30780	LDL direct	Coding	-0.408218	-0.82103	0.00459453	0.0526049	3.50253e-05	285508	285488	20	0					REGENIE_SE=0.210622;MAC=20.000000	No	6	non-PW
APOB	Coding	2	21025052	21025069	ref	Coding	x30780	LDL direct	Coding	-0.408218	-0.82103	0.00459453	0.0526049	3.50253e-05	285508	285488	20	0					REGENIE_SE=0.210622;MAC=20.000000	No	6	non-PW
APOB	Coding	2	21025052	21025069	ref	Coding	x30780	LDL direct	Coding	-0.408218	-0.82103	0.00459453	0.0526049	3.50253e-05	285508	285488	20	0					REGENIE_SE=0.210622;MAC=20.000000	No	6	non-PW
APOB	Coding	2	21025055	21025069	ref	Coding	x30780	LDL direct	Coding	-0.47564	-0.899176	-0.0521038	0.0277303	3.3274e-05	285508	285489	19	0					REGENIE_SE=0.216094;MAC=19.000000	No	5	non-PW
APOB	Coding	2	21025057	21025124	ref	Coding	x30780	LDL direct	Coding	-0.393759	-0.817298	0.0297798	0.0684314	3.3274e-05	285508	285489	19	0					REGENIE_SE=0.216095;MAC=19.000000	No	5	non-PW
APOB	Coding	2	21025067	21026826	ref	Coding	x30780	LDL direct	Coding	-0.0737303	-0.486542	0.339082	0.726294	3.50253e-05	285508	285488	20	0					REGENIE_SE=0.210622;MAC=20.000000	No	6	non-PW
APOB	Coding	2	21025069	21026855	ref	Coding	x30780	LDL direct	Coding	-0.123276	-0.47217	0.225618	0.488611	4.90354e-05	285508	285480	28	0					REGENIE_SE=0.178011;MAC=28.000000	No	8	non-PW
APOB	Coding	2	21025105	21026855	ref	Coding	x30780	LDL direct	Coding	-0.111784	-0.473847	0.25028	0.545099	4.55329e-05	285508	285482	26	0					REGENIE_SE=0.184730;MAC=26.000000	No	7	non-PW
APOB	Coding	2	21025124	21026855	ref	Coding	x30780	LDL direct	Coding	-0.125192	-0.502039	0.251655	0.51497	4.20303e-05	285508	285484	24	0					REGENIE_SE=0.192272;MAC=24.000000	No	6	non-PW
APOB	Coding	2	21002271	21002661	ref	Coding	x30780	LDL direct	Coding	-0.209783	-0.558677	0.139111	0.238602	4.90354e-05	285508	285480	28	0					REGENIE_SE=0.178010;MAC=28.000000	No	11	non-PW
APOB	Coding	2	21025124	21026855	ref	Coding	x30780	LDL direct	Coding	-0.125192	-0.502039	0.251655	0.51497	4.20303e-05	285508	285484	24	0					REGENIE_SE=0.192272;MAC=24.000000	No	6	non-PW
APOB	Coding	2	21026805	21026855	ref	Coding	x30780	LDL direct	Coding	-0.127871	-0.512822	0.257081	0.515016	4.02791e-05	285508	285485	23	0					REGENIE_SE=0.196407;MAC=23.000000	No	5	non-PW
APOB	Coding	2	21026826	21026855	ref	Coding	x30780	LDL direct	Coding	-0.147798	-0.5414	0.245804	0.46175	3.85278e-05	285508	285486	22	0					REGENIE_SE=0.200821;MAC=22.000000	No	4	non-PW
APOB	Coding	2	21026835	21026855	ref	Coding	x30780	LDL direct	Coding	-0.26285	-0.675661	0.149962	0.212043	3.50253e-05	285508	285488	20	0					REGENIE_SE=0.210622;MAC=20.000000	No	3	non-PW
APOB	Coding	2	21026840	21026861	ref	Coding	x30780	LDL direct	Coding	-0.204347	-0.627885	0.21919	0.344333	3.3274e-05	285508	285489	19	0					REGENIE_SE=0.216095;MAC=19.000000	No	3	non-PW
APOB	Coding	2	21026855	21026862	ref	Coding	x30780	LDL direct	Coding	-0.43766	-0.786556	-0.088764	0.0139478	4.90354e-05	285508	285480	28	0					REGENIE_SE=0.178011;MAC=28.000000	No	3	non-PW
APOB	Coding	2	21026855	21026862	ref	Coding	x30780	LDL direct	Coding	-0.43766	-0.786556	-0.088764	0.0139478	4.90354e-05	285508	285480	28	0					REGENIE_SE=0.178011;MAC=28.000000	No	3	non-PW
APOB	Coding	2	21026861	21026891	ref	Coding	x30780	LDL direct	Coding	-0.567875	-0.980693	-0.155058	0.00701474	3.50253e-05	285508	285488	20	0					REGENIE_SE=0.210625;MAC=20.000000	No	6	PWneg
APOB	Coding	2	21026862	21026891	ref	Coding	x30780	LDL direct	Coding	-0.619397	-1.04294	-0.195858	0.00415282	3.3274e-05	285508	285489	19	0					REGENIE_SE=0.216095;MAC=19.000000	No	5	PWneg
APOB	Coding	2	21026883	21026945	ref	Coding	x30780	LDL direct	Coding	-0.0442186	-0.413453	0.325015	0.814425	4.37816e-05	285508	285483	25	0					REGENIE_SE=0.188388;MAC=25.000000	No	12	non-PW
APOB	Coding	2	21002274	21002661	ref	Coding	x30780	LDL direct	Coding	-0.250363	-0.60566	0.104933	0.167245	4.72841e-05	285508	285481	27	0					REGENIE_SE=0.181277;MAC=27.000000	No	10	non-PW
APOB	Coding	2	21026883	21026945	ref	Coding	x30780	LDL direct	Coding	-0.0442186	-0.413453	0.325015	0.814425	4.37816e-05	285508	285483	25	0					REGENIE_SE=0.188388;MAC=25.000000	No	12	non-PW
APOB	Coding	2	21026883	21026945	ref	Coding	x30780	LDL direct	Coding	-0.0442186	-0.413453	0.325015	0.814425	4.37816e-05	285508	285483	25	0					REGENIE_SE=0.188388;MAC=25.000000	No	12	non-PW
APOB	Coding	2	21026889	21026945	ref	Coding	x30780	LDL direct	Coding	-0.0168772	-0.410478	0.376723	0.933023	3.85278e-05	285508	285486	22	0					REGENIE_SE=0.200820;MAC=22.000000	No	11	non-PW
APOB	Coding	2	21026890	21026945	ref	Coding	x30780	LDL direct	Coding	0.0443798	-0.358483	0.447242	0.829056	3.67766e-05	285508	285487	21	0					REGENIE_SE=0.205546;MAC=21.000000	No	10	non-PW
APOB	Coding	2	21026891	21026945	ref	Coding	x30780	LDL direct	Coding	0.0458273	-0.366983	0.458638	0.827755	3.50253e-05	285508	285488	20	0					REGENIE_SE=0.210621;MAC=20.000000	No	9	non-PW
APOB	Coding	2	21026892	21026946	ref	Coding	x30780	LDL direct	Coding	0.252036	-0.160775	0.664847	0.231451	3.50253e-05	285508	285488	20	0					REGENIE_SE=0.210622;MAC=20.000000	No	9	non-PW
APOB	Coding	2	21026894	21026948	ref	Coding	x30780	LDL direct	Coding	0.191752	-0.211111	0.594616	0.350877	3.67766e-05	285508	285487	21	0					REGENIE_SE=0.205546;MAC=21.000000	No	9	non-PW
APOB	Coding	2	21026901	21026951	ref	Coding	x30780	LDL direct	Coding	0.183841	-0.22897	0.596653	0.382745	3.50253e-05	285508	285488	20	0					REGENIE_SE=0.210622;MAC=20.000000	No	9	non-PW
APOB	Coding	2	21026906	21026954	ref	Coding	x30780	LDL direct	Coding	0.077504	-0.299344	0.454352	0.686879	4.20303e-05	285508	285484	24	0					REGENIE_SE=0.192273;MAC=24.000000	No	9	non-PW
APOB	Coding	2	21026912	21026954	ref	Coding	x30780	LDL direct	Coding	0.149614	-0.243989	0.543217	0.456266	3.85278e-05	285508	285486	22	0					REGENIE_SE=0.200822;MAC=22.000000	No	8	non-PW
APOB	Coding	2	21002276	21002661	ref	Coding	x30780	LDL direct	Coding	-0.293439	-0.655503	0.0686249	0.112179	4.55329e-05	285508	285482	26	0					REGENIE_SE=0.184730;MAC=26.000000	No	9	non-PW
APOB	Coding	2	21026917	21026954	ref	Coding	x30780	LDL direct	Coding	0.0832836	-0.319581	0.486149	0.685345	3.67766e-05	285508	285487	21	0					REGENIE_SE=0.205547;MAC=21.000000	No	7	non-PW
APOB	Coding	2	21026924	21026954	ref	Coding	x30780	LDL direct	Coding	0.187608	-0.225205	0.60042	0.373075	3.50253e-05	285508	285488	20	0					REGENIE_SE=0.210623;MAC=20.000000	No	6	non-PW
APOB	Coding	2	21026924	21026954	ref	Coding	x30780	LDL direct	Coding	0.187608	-0.225205	0.60042	0.373075	3.50253e-05	285508	285488	20	0					REGENIE_SE=0.210623;MAC=20.000000	No	6	non-PW
APOB	Coding	2	21026945	21026954	ref	Coding	x30780	LDL direct	Coding	0.153022	-0.270514	0.576558	0.478865	3.3274e-05	285508	285489	19	0					REGENIE_SE=0.216094;MAC=19.000000	No	5	non-PW
APOB	Coding	2	21026945	21026954	ref	Coding	x30780	LDL direct	Coding	0.153022	-0.270514	0.576558	0.478865	3.3274e-05	285508	285489	19	0					REGENIE_SE=0.216094;MAC=19.000000	No	5	non-PW
APOB	Coding	2	21026945	21026954	ref	Coding	x30780	LDL direct	Coding	0.153022	-0.270514	0.576558	0.478865	3.3274e-05	285508	285489	19	0					REGENIE_SE=0.216094;MAC=19.000000	No	5	non-PW
APOB	Coding	2	21026946	21027877	ref	Coding	x30780	LDL direct	Coding	-0.0907457	-0.514283	0.332792	0.674533	3.3274e-05	285508	285489	19	0					REGENIE_SE=0.216095;MAC=19.000000	No	10	non-PW
APOB	Coding	2	21026948	21027878	ref	Coding	x30780	LDL direct	Coding	-0.279194	-0.692006	0.133619	0.184984	3.50253e-05	285508	285488	20	0					REGENIE_SE=0.210622;MAC=20.000000	No	10	non-PW
APOB	Coding	2	21026951	21027878	ref	Coding	x30780	LDL direct	Coding	-0.28914	-0.724281	0.146	0.192797	3.15228e-05	285508	285490	18	0					REGENIE_SE=0.222015;MAC=18.000000	No	9	non-PW
APOB	Coding	2	21026954	21027879	ref	Coding	x30780	LDL direct	Coding	-0.12726	-0.540072	0.285553	0.545705	3.50253e-05	285508	285488	20	0					REGENIE_SE=0.210623;MAC=20.000000	No	9	non-PW
APOB	Coding	2	21002400	21002661	ref	Coding	x30780	LDL direct	Coding	-0.323858	-0.70881	0.0610938	0.0991665	4.02791e-05	285508	285485	23	0					REGENIE_SE=0.196408;MAC=23.000000	No	8	non-PW
APOB	Coding	2	21026961	21027920	ref	Coding	x30780	LDL direct	Coding	-0.126971	-0.529835	0.275893	0.536758	3.67766e-05	285508	285487	21	0					REGENIE_SE=0.205547;MAC=21.000000	No	10	non-PW
APOB	Coding	2	21026961	21027920	ref	Coding	x30780	LDL direct	Coding	-0.126971	-0.529835	0.275893	0.536758	3.67766e-05	285508	285487	21	0					REGENIE_SE=0.205547;MAC=21.000000	No	10	non-PW
APOB	Coding	2	21027836	21027920	ref	Coding	x30780	LDL direct	Coding	-0.126971	-0.529835	0.275893	0.536758	3.67766e-05	285508	285487	21	0					REGENIE_SE=0.205547;MAC=21.000000	No	9	non-PW
APOB	Coding	2	21027836	21027920	ref	Coding	x30780	LDL direct	Coding	-0.126971	-0.529835	0.275893	0.536758	3.67766e-05	285508	285487	21	0					REGENIE_SE=0.205547;MAC=21.000000	No	9	non-PW
APOB	Coding	2	21027836	21027920	ref	Coding	x30780	LDL direct	Coding	-0.126971	-0.529835	0.275893	0.536758	3.67766e-05	285508	285487	21	0					REGENIE_SE=0.205547;MAC=21.000000	No	9	non-PW
APOB	Coding	2	21027838	21027920	ref	Coding	x30780	LDL direct	Coding	-0.0823599	-0.495171	0.330451	0.695774	3.50253e-05	285508	285488	20	0					REGENIE_SE=0.210622;MAC=20.000000	No	8	non-PW
APOB	Coding	2	21027844	21027929	ref	Coding	x30780	LDL direct	Coding	-0.0710686	-0.456019	0.313882	0.717469	4.02791e-05	285508	285485	23	0					REGENIE_SE=0.196407;MAC=23.000000	No	8	non-PW
APOB	Coding	2	21027860	21027929	ref	Coding	x30780	LDL direct	Coding	-0.0643888	-0.45799	0.329212	0.748492	3.85278e-05	285508	285486	22	0					REGENIE_SE=0.200821;MAC=22.000000	No	7	non-PW
APOB	Coding	2	21027877	21027929	ref	Coding	x30780	LDL direct	Coding	-0.00863231	-0.411496	0.394231	0.966501	3.67766e-05	285508	285487	21	0					REGENIE_SE=0.205546;MAC=21.000000	No	6	non-PW
APOB	Coding	2	21027878	21027946	ref	Coding	x30780	LDL direct	Coding	0.0818714	-0.330939	0.494682	0.697488	3.50253e-05	285508	285488	20	0					REGENIE_SE=0.210622;MAC=20.000000	No	7	non-PW
APOB	Coding	2	21002481	21002661	ref	Coding	x30780	LDL direct	Coding	-0.412487	-0.815353	-0.00962088	0.0447742	3.67766e-05	285508	285487	21	0					REGENIE_SE=0.205548;MAC=21.000000	No	7	non-PW
APOB	Coding	2	21027879	21027985	ref	Coding	x30780	LDL direct	Coding	0.0580629	-0.263317	0.379443	0.723263	5.77917e-05	285508	285475	33	0					REGENIE_SE=0.163972;MAC=33.000000	No	10	non-PW
APOB	Coding	2	21027902	21027985	ref	Coding	x30780	LDL direct	Coding	-0.0129286	-0.349993	0.324136	0.940074	5.25379e-05	285508	285478	30	0					REGENIE_SE=0.171975;MAC=30.000000	No	9	non-PW
APOB	Coding	2	21027920	21027985	ref	Coding	x30780	LDL direct	Coding	-0.0205541	-0.37585	0.334742	0.909725	4.72841e-05	285508	285481	27	0					REGENIE_SE=0.181277;MAC=27.000000	No	8	non-PW
APOB	Coding	2	21027920	21027985	ref	Coding	x30780	LDL direct	Coding	-0.0205541	-0.37585	0.334742	0.909725	4.72841e-05	285508	285481	27	0					REGENIE_SE=0.181277;MAC=27.000000	No	8	non-PW
APOB	Coding	2	21027929	21027985	ref	Coding	x30780	LDL direct	Coding	-0.0260883	-0.411041	0.358864	0.89433	4.02791e-05	285508	285485	23	0					REGENIE_SE=0.196408;MAC=23.000000	No	7	non-PW
APOB	Coding	2	21027929	21027985	ref	Coding	x30780	LDL direct	Coding	-0.0260883	-0.411041	0.358864	0.89433	4.02791e-05	285508	285485	23	0					REGENIE_SE=0.196408;MAC=23.000000	No	7	non-PW
APOB	Coding	2	21027929	21027985	ref	Coding	x30780	LDL direct	Coding	-0.0260883	-0.411041	0.358864	0.89433	4.02791e-05	285508	285485	23	0					REGENIE_SE=0.196408;MAC=23.000000	No	7	non-PW
APOB	Coding	2	21027931	21027985	ref	Coding	x30780	LDL direct	Coding	-0.0700432	-0.49358	0.353494	0.745838	3.3274e-05	285508	285489	19	0					REGENIE_SE=0.216094;MAC=19.000000	No	6	non-PW
APOB	Coding	2	21027946	21027992	ref	Coding	x30780	LDL direct	Coding	-0.0221915	-0.445729	0.401346	0.918206	3.3274e-05	285508	285489	19	0					REGENIE_SE=0.216095;MAC=19.000000	No	6	non-PW
APOB	Coding	2	21027946	21027992	ref	Coding	x30780	LDL direct	Coding	-0.0221915	-0.445729	0.401346	0.918206	3.3274e-05	285508	285489	19	0					REGENIE_SE=0.216095;MAC=19.000000	No	6	non-PW
APOB	Coding	2	21002481	21002661	ref	Coding	x30780	LDL direct	Coding	-0.412487	-0.815353	-0.00962088	0.0447742	3.67766e-05	285508	285487	21	0					REGENIE_SE=0.205548;MAC=21.000000	No	7	non-PW
APOB	Coding	2	21027979	21028010	ref	Coding	x30780	LDL direct	Coding	-0.0648986	-0.488436	0.358639	0.763929	3.3274e-05	285508	285489	19	0					REGENIE_SE=0.216095;MAC=19.000000	No	6	non-PW
APOB	Coding	2	21027979	21028010	ref	Coding	x30780	LDL direct	Coding	-0.0648986	-0.488436	0.358639	0.763929	3.3274e-05	285508	285489	19	0					REGENIE_SE=0.216095;MAC=19.000000	No	6	non-PW
APOB	Coding	2	21027985	21028051	ref	Coding	x30780	LDL direct	Coding	-0.133969	-0.527573	0.259636	0.504707	3.85278e-05	285508	285486	22	0					REGENIE_SE=0.200822;MAC=22.000000	No	6	non-PW
APOB	Coding	2	21027992	21028370	ref	Coding	x30780	LDL direct	Coding	-0.20019	-0.647948	0.247568	0.380873	2.97715e-05	285508	285491	17	0					REGENIE_SE=0.228452;MAC=17.000000	No	7	non-PW
APOB	Coding	2	21027992	21028370	ref	Coding	x30780	LDL direct	Coding	-0.20019	-0.647948	0.247568	0.380873	2.97715e-05	285508	285491	17	0					REGENIE_SE=0.228452;MAC=17.000000	No	7	non-PW
APOB	Coding	2	21028010	21028372	ref	Coding	x30780	LDL direct	Coding	-0.209167	-0.64431	0.225977	0.346129	3.15228e-05	285508	285490	18	0					REGENIE_SE=0.222016;MAC=18.000000	No	8	non-PW
APOB	Coding	2	21028051	21028372	ref	Coding	x30780	LDL direct	Coding	-0.234117	-0.681877	0.213643	0.305461	2.97715e-05	285508	285491	17	0					REGENIE_SE=0.228453;MAC=17.000000	No	7	non-PW
APOB	Coding	2	21028343	21028424	ref	Coding	x30780	LDL direct	Coding	-0.333793	-0.781553	0.113967	0.143988	2.97715e-05	285508	285491	17	0					REGENIE_SE=0.228453;MAC=17.000000	No	8	non-PW
APOB	Coding	2	21028343	21028424	ref	Coding	x30780	LDL direct	Coding	-0.333793	-0.781553	0.113967	0.143988	2.97715e-05	285508	285491	17	0					REGENIE_SE=0.228453;MAC=17.000000	No	8	non-PW
APOB	Coding	2	21028345	21028435	ref	Coding	x30780	LDL direct	Coding	-0.335237	-0.758775	0.0883016	0.12082	3.3274e-05	285508	285489	19	0					REGENIE_SE=0.216095;MAC=19.000000	No	8	non-PW
APOB	Coding	2	21002499	21002661	ref	Coding	x30780	LDL direct	Coding	-0.366308	-0.779123	0.0465072	0.0820071	3.50253e-05	285508	285488	20	0					REGENIE_SE=0.210624;MAC=20.000000	No	6	non-PW
APOB	Coding	2	21028354	21028480	ref	Coding	x30780	LDL direct	Coding	-0.54439	-0.992148	-0.0966327	0.0171744	2.97715e-05	285508	285491	17	0					REGENIE_SE=0.228452;MAC=17.000000	No	10	PWneg
APOB	Coding	2	21028370	21028483	ref	Coding	x30780	LDL direct	Coding	-0.601399	-1.03654	-0.166256	0.00675249	3.15228e-05	285508	285490	18	0					REGENIE_SE=0.222016;MAC=18.000000	No	10	PWneg
APOB	Coding	2	21028372	21028496	ref	Coding	x30780	LDL direct	Coding	-0.438597	-0.841462	-0.035732	0.032859	3.67766e-05	285508	285487	21	0					REGENIE_SE=0.205547;MAC=21.000000	No	11	non-PW
APOB	Coding	2	21028382	21028496	ref	Coding	x30780	LDL direct	Coding	-0.444253	-0.86779	-0.0207158	0.0397991	3.3274e-05	285508	285489	19	0					REGENIE_SE=0.216094;MAC=19.000000	No	9	non-PW
APOB	Coding	2	21028424	21028516	ref	Coding	x30780	LDL direct	Coding	-0.450828	-0.853692	-0.0479639	0.0282849	3.67766e-05	285508	285487	21	0					REGENIE_SE=0.205547;MAC=21.000000	No	9	non-PW
APOB	Coding	2	21028424	21028516	ref	Coding	x30780	LDL direct	Coding	-0.450828	-0.853692	-0.0479639	0.0282849	3.67766e-05	285508	285487	21	0					REGENIE_SE=0.205547;MAC=21.000000	No	9	non-PW
APOB	Coding	2	21028435	21028516	ref	Coding	x30780	LDL direct	Coding	-0.52985	-0.942662	-0.117038	0.0118815	3.50253e-05	285508	285488	20	0					REGENIE_SE=0.210622;MAC=20.000000	No	8	PWneg
APOB	Coding	2	21028455	21028529	ref	Coding	x30780	LDL direct	Coding	-0.356944	-0.69401	-0.019878	0.0379356	5.25379e-05	285508	285478	30	0					REGENIE_SE=0.171976;MAC=30.000000	No	9	non-PW
APOB	Coding	2	21028455	21028529	ref	Coding	x30780	LDL direct	Coding	-0.356944	-0.69401	-0.019878	0.0379356	5.25379e-05	285508	285478	30	0					REGENIE_SE=0.171976;MAC=30.000000	No	9	non-PW
APOB	Coding	2	21028474	21028529	ref	Coding	x30780	LDL direct	Coding	-0.373672	-0.742906	-0.00443763	0.0473094	4.37816e-05	285508	285483	25	0					REGENIE_SE=0.188388;MAC=25.000000	No	8	non-PW
ASGR1	Coding	17	7173710	7173710	ref	Coding	x30610	Alkaline phosphatase	Coding	1.1294	0.882867	1.37594	2.73959e-19	8.91446e-05	286052	286001	51	0					REGENIE_SE=0.125787;MAC=51.000000	chr17:7173710:C:A	1	PWpos
ASGR1	Coding	17	7173744	7173744	ref	Coding	x30610	Alkaline phosphatase	Coding	1.21195	1.04011	1.38379	1.83937e-43	0.000183533	286052	285947	105	0					REGENIE_SE=0.087673;MAC=105.000000	chr17:7173744:C:G	1	PWpos
ASGR1	Coding	17	7173694	7173714	ref	Coding	x30610	Alkaline phosphatase	Coding	0.745624	0.406805	1.08444	1.60905e-05	4.71942e-05	286052	286025	27	0					REGENIE_SE=0.172870;MAC=27.000000	No	5	PWpos
ASGR1	Coding	17	7177023	7177067	ref	Coding	x30610	Alkaline phosphatase	Coding	0.276624	-0.127272	0.68052	0.17948	3.32107e-05	286052	286033	19	0					REGENIE_SE=0.206073;MAC=19.000000	No	6	non-PW
ASGR1	Coding	17	7177037	7177237	ref	Coding	x30610	Alkaline phosphatase	Coding	-0.0443537	-0.365791	0.277083	0.786816	5.2438e-05	286052	286022	30	0					REGENIE_SE=0.164001;MAC=30.000000	No	13	non-PW
ASGR1	Coding	17	7177050	7177237	ref	Coding	x30610	Alkaline phosphatase	Coding	0.0952696	-0.288915	0.479454	0.626946	3.67066e-05	286052	286031	21	0					REGENIE_SE=0.196016;MAC=21.000000	No	11	non-PW
ASGR1	Coding	17	7177058	7177237	ref	Coding	x30610	Alkaline phosphatase	Coding	0.188148	-0.205523	0.581818	0.348898	3.49587e-05	286052	286032	20	0					REGENIE_SE=0.200856;MAC=20.000000	No	10	non-PW
ASGR1	Coding	17	7177067	7177248	ref	Coding	x30610	Alkaline phosphatase	Coding	0.135511	-0.22386	0.494881	0.459871	4.19504e-05	286052	286028	24	0					REGENIE_SE=0.183356;MAC=24.000000	No	10	non-PW
ASGR1	Coding	17	7177073	7177248	ref	Coding	x30610	Alkaline phosphatase	Coding	0.0749804	-0.292119	0.44208	0.688917	4.02025e-05	286052	286029	23	0					REGENIE_SE=0.187299;MAC=23.000000	No	9	non-PW
ASGR1	Coding	17	7177075	7177248	ref	Coding	x30610	Alkaline phosphatase	Coding	0.03497	-0.340378	0.410318	0.855109	3.84545e-05	286052	286030	22	0					REGENIE_SE=0.191508;MAC=22.000000	No	8	non-PW
ASGR1	Coding	17	7177215	7177248	ref	Coding	x30610	Alkaline phosphatase	Coding	0.0237628	-0.360417	0.407943	0.903508	3.67066e-05	286052	286031	21	0					REGENIE_SE=0.196014;MAC=21.000000	No	7	non-PW
ASGR1	Coding	17	7177218	7177248	ref	Coding	x30610	Alkaline phosphatase	Coding	0.0250575	-0.368609	0.418724	0.900718	3.49587e-05	286052	286032	20	0					REGENIE_SE=0.200854;MAC=20.000000	No	6	non-PW
ASGR1	Coding	17	7177219	7177263	ref	Coding	x30610	Alkaline phosphatase	Coding	0.0203558	-0.324917	0.365628	0.908008	4.54463e-05	286052	286026	26	0					REGENIE_SE=0.176163;MAC=26.000000	No	6	non-PW
ASGR1	Coding	17	7173701	7173714	ref	Coding	x30610	Alkaline phosphatase	Coding	0.987859	0.61251	1.36321	2.49187e-07	3.84545e-05	286052	286030	22	0					REGENIE_SE=0.191508;MAC=22.000000	No	4	PWpos
ASGR1	Coding	17	7177220	7177263	ref	Coding	x30610	Alkaline phosphatase	Coding	0.0110826	-0.341027	0.363192	0.95081	4.36983e-05	286052	286027	25	0					REGENIE_SE=0.179651;MAC=25.000000	No	5	non-PW
ASGR1	Coding	17	7177227	7177263	ref	Coding	x30610	Alkaline phosphatase	Coding	0.0111385	-0.348232	0.370509	0.95156	4.19504e-05	286052	286028	24	0					REGENIE_SE=0.183355;MAC=24.000000	No	4	non-PW
ASGR1	Coding	17	7177237	7177263	ref	Coding	x30610	Alkaline phosphatase	Coding	0.050128	-0.316971	0.417227	0.788979	4.02025e-05	286052	286029	23	0					REGENIE_SE=0.187299;MAC=23.000000	No	3	non-PW
ASGR1	Coding	17	7177248	7178559	ref	Coding	x30610	Alkaline phosphatase	Coding	-0.0434977	-0.458458	0.371463	0.83722	3.14628e-05	286052	286034	18	0					REGENIE_SE=0.211718;MAC=18.000000	No	8	non-PW
ASGR1	Coding	17	7173703	7173714	ref	Coding	x30610	Alkaline phosphatase	Coding	1.00492	0.620739	1.3891	2.94759e-07	3.67066e-05	286052	286031	21	0					REGENIE_SE=0.196014;MAC=21.000000	No	3	PWpos
ASGR1	Coding	17	7173712	7173714	ref	Coding	x30610	Alkaline phosphatase	Coding	1.0185	0.624831	1.41217	3.96099e-07	3.49587e-05	286052	286032	20	0					REGENIE_SE=0.200855;MAC=20.000000	No	2	PWpos
ASGR1	Coding	17	7173714	7173730	ref	Coding	x30610	Alkaline phosphatase	Coding	1.02258	0.655481	1.38968	4.77203e-08	4.02025e-05	286052	286029	23	0					REGENIE_SE=0.187300;MAC=23.000000	No	3	PWpos
ASGR1	Coding	17	7173715	7173757	ref	Coding	x30610	Alkaline phosphatase	Coding	1.48202	1.1493	1.81474	2.54055e-18	4.89422e-05	286052	286024	28	0					REGENIE_SE=0.169756;MAC=28.000000	No	7	PWpos
ASGR1	Coding	17	7173730	7173757	ref	Coding	x30610	Alkaline phosphatase	Coding	1.47774	1.13892	1.81657	1.24969e-17	4.71942e-05	286052	286025	27	0					REGENIE_SE=0.172871;MAC=27.000000	No	6	PWpos
ASGR1	Coding	17	7173739	7173757	ref	Coding	x30610	Alkaline phosphatase	Coding	1.47173	1.05677	1.8867	3.61799e-12	3.14628e-05	286052	286034	18	0					REGENIE_SE=0.211719;MAC=18.000000	No	5	PWpos
ASGR1	Coding	17	7173748	7173765	ref	Coding	x30610	Alkaline phosphatase	Coding	1.43165	1.01669	1.84661	1.3607e-11	3.14628e-05	286052	286034	18	0					REGENIE_SE=0.211719;MAC=18.000000	No	5	PWpos
ASGR1	Coding	17	7173751	7173775	ref	Coding	x30610	Alkaline phosphatase	Coding	1.16468	0.760784	1.56857	1.58782e-08	3.32107e-05	286052	286033	19	0					REGENIE_SE=0.206072;MAC=19.000000	No	5	PWpos
ASGR1	Coding	17	7173961	7173961	ref	Coding	x30610	Alkaline phosphatase	Coding	0.52028	0.230842	0.809719	0.00042648	6.46742e-05	286049	286012	37	0					REGENIE_SE=0.147676;MAC=37.000000	chr17:7173961:T:G	1	PWpos
ASGR1	Coding	17	7173753	7173778	ref	Coding	x30610	Alkaline phosphatase	Coding	1.26178	0.964189	1.55938	9.5578e-17	6.11777e-05	286052	286017	35	0					REGENIE_SE=0.151836;MAC=35.000000	No	5	PWpos
ASGR1	Coding	17	7173757	7173778	ref	Coding	x30610	Alkaline phosphatase	Coding	1.25155	0.949613	1.55349	4.50449e-16	5.94298e-05	286052	286018	34	0					REGENIE_SE=0.154053;MAC=34.000000	No	4	PWpos
ASGR1	Coding	17	7173765	7173778	ref	Coding	x30610	Alkaline phosphatase	Coding	1.09536	0.701691	1.48903	4.93921e-08	3.49587e-05	286052	286032	20	0					REGENIE_SE=0.200855;MAC=20.000000	No	3	PWpos
ASGR1	Coding	17	7173775	7173780	ref	Coding	x30610	Alkaline phosphatase	Coding	1.24572	0.852054	1.63939	5.57117e-10	3.49587e-05	286052	286032	20	0					REGENIE_SE=0.200854;MAC=20.000000	No	3	PWpos
ASGR1	Coding	17	7173778	7173784	ref	Coding	x30610	Alkaline phosphatase	Coding	1.3004	0.906735	1.69407	9.52215e-11	3.49587e-05	286052	286032	20	0					REGENIE_SE=0.200855;MAC=20.000000	No	3	PWpos
ASGR1	Coding	17	7173780	7173976	ref	Coding	x30610	Alkaline phosphatase	Coding	0.951304	0.547408	1.3552	3.90562e-06	3.32107e-05	286052	286033	19	0					REGENIE_SE=0.206073;MAC=19.000000	No	11	PWpos
ASGR1	Coding	17	7173784	7173982	ref	Coding	x30610	Alkaline phosphatase	Coding	0.787056	0.419958	1.15415	2.64396e-05	4.02025e-05	286052	286029	23	0					REGENIE_SE=0.187299;MAC=23.000000	No	12	PWpos
ASGR1	Coding	17	7173799	7173982	ref	Coding	x30610	Alkaline phosphatase	Coding	0.867155	0.482975	1.25134	9.69133e-06	3.67066e-05	286052	286031	21	0					REGENIE_SE=0.196014;MAC=21.000000	No	11	PWpos
ASGR1	Coding	17	7173799	7173982	ref	Coding	x30610	Alkaline phosphatase	Coding	0.867155	0.482975	1.25134	9.69133e-06	3.67066e-05	286052	286031	21	0					REGENIE_SE=0.196014;MAC=21.000000	No	11	PWpos
ASGR1	Coding	17	7173799	7173982	ref	Coding	x30610	Alkaline phosphatase	Coding	0.867155	0.482975	1.25134	9.69133e-06	3.67066e-05	286052	286031	21	0					REGENIE_SE=0.196014;MAC=21.000000	No	11	PWpos
ASGR1	Coding	17	7174185	7174185	ref	Coding	x30610	Alkaline phosphatase	Coding	0.193767	0.0101939	0.37734	0.0385647	0.000160812	286049	285957	92	0					REGENIE_SE=0.093661;MAC=92.000000	chr17:7174185:G:C	1	non-PW
ASGR1	Coding	17	7173807	7173982	ref	Coding	x30610	Alkaline phosphatase	Coding	0.886216	0.492549	1.27988	1.02307e-05	3.49587e-05	286052	286032	20	0					REGENIE_SE=0.200854;MAC=20.000000	No	10	PWpos
ASGR1	Coding	17	7173808	7173986	ref	Coding	x30610	Alkaline phosphatase	Coding	0.816298	0.464188	1.16841	5.52501e-06	4.36983e-05	286052	286027	25	0					REGENIE_SE=0.179651;MAC=25.000000	No	10	PWpos
ASGR1	Coding	17	7173810	7173986	ref	Coding	x30610	Alkaline phosphatase	Coding	0.713586	0.329405	1.09777	0.000272134	3.67066e-05	286052	286031	21	0					REGENIE_SE=0.196015;MAC=21.000000	No	9	PWpos
ASGR1	Coding	17	7173813	7173986	ref	Coding	x30610	Alkaline phosphatase	Coding	0.694463	0.300795	1.08813	0.000545145	3.49587e-05	286052	286032	20	0					REGENIE_SE=0.200855;MAC=20.000000	No	8	PWpos
ASGR1	Coding	17	7173963	7174007	ref	Coding	x30610	Alkaline phosphatase	Coding	0.706832	0.331483	1.08218	0.000223487	3.8455e-05	286049	286027	22	0					REGENIE_SE=0.191508;MAC=22.000000	No	10	PWpos
ASGR1	Coding	17	7173965	7174016	ref	Coding	x30610	Alkaline phosphatase	Coding	0.758538	0.419718	1.09736	1.14455e-05	4.71947e-05	286049	286022	27	0					REGENIE_SE=0.172871;MAC=27.000000	No	10	PWpos
ASGR1	Coding	17	7173973	7174016	ref	Coding	x30610	Alkaline phosphatase	Coding	0.74346	0.398186	1.08873	2.43993e-05	4.54468e-05	286049	286023	26	0					REGENIE_SE=0.176163;MAC=26.000000	No	9	PWpos
ASGR1	Coding	17	7173976	7174016	ref	Coding	x30610	Alkaline phosphatase	Coding	0.721736	0.362364	1.08111	8.27657e-05	4.19509e-05	286049	286025	24	0					REGENIE_SE=0.183356;MAC=24.000000	No	8	PWpos
ASGR1	Coding	17	7173982	7174016	ref	Coding	x30610	Alkaline phosphatase	Coding	0.68308	0.31598	1.05018	0.000265321	4.02029e-05	286049	286026	23	0					REGENIE_SE=0.187299;MAC=23.000000	No	7	PWpos
ASGR1	Coding	17	7173986	7174063	ref	Coding	x30610	Alkaline phosphatase	Coding	0.770072	0.376402	1.16374	0.000126097	3.4959e-05	286049	286029	20	0					REGENIE_SE=0.200856;MAC=20.000000	No	7	PWpos
ASGR1	Coding	17	7174266	7174266	ref	Coding	x30610	Alkaline phosphatase	Coding	0.106936	-0.11315	0.327022	0.34094	0.000111868	286052	285988	64	0					REGENIE_SE=0.112291;MAC=64.000000	chr17:7174266:C:A	1	non-PW
ASGR1	Coding	17	7173988	7174142	ref	Coding	x30610	Alkaline phosphatase	Coding	1.12414	0.748787	1.49949	4.36103e-09	3.8455e-05	286049	286027	22	0					REGENIE_SE=0.191509;MAC=22.000000	No	9	PWpos
ASGR1	Coding	17	7174007	7174142	ref	Coding	x30610	Alkaline phosphatase	Coding	1.09405	0.709863	1.47823	2.38568e-08	3.6707e-05	286049	286028	21	0					REGENIE_SE=0.196016;MAC=21.000000	No	8	PWpos
ASGR1	Coding	17	7174016	7174151	ref	Coding	x30610	Alkaline phosphatase	Coding	1.11541	0.721738	1.50908	2.80374e-08	3.4959e-05	286049	286029	20	0					REGENIE_SE=0.200856;MAC=20.000000	No	8	PWpos
ASGR1	Coding	17	7174029	7174160	ref	Coding	x30610	Alkaline phosphatase	Coding	0.886348	0.541072	1.23162	4.86999e-07	4.54468e-05	286049	286023	26	0					REGENIE_SE=0.176164;MAC=26.000000	No	9	PWpos
ASGR1	Coding	17	7174063	7174160	ref	Coding	x30610	Alkaline phosphatase	Coding	0.834146	0.482033	1.18626	3.43216e-06	4.36988e-05	286049	286024	25	0					REGENIE_SE=0.179653;MAC=25.000000	No	8	PWpos
ASGR1	Coding	17	7174063	7174160	ref	Coding	x30610	Alkaline phosphatase	Coding	0.834146	0.482033	1.18626	3.43216e-06	4.36988e-05	286049	286024	25	0					REGENIE_SE=0.179653;MAC=25.000000	No	8	PWpos
ASGR1	Coding	17	7174138	7174160	ref	Coding	x30610	Alkaline phosphatase	Coding	0.861707	0.502335	1.22108	2.60639e-06	4.19509e-05	286049	286025	24	0					REGENIE_SE=0.183357;MAC=24.000000	No	7	PWpos
ASGR1	Coding	17	7174139	7174160	ref	Coding	x30610	Alkaline phosphatase	Coding	0.849745	0.482644	1.21685	5.71109e-06	4.02029e-05	286049	286026	23	0					REGENIE_SE=0.187300;MAC=23.000000	No	6	PWpos
ASGR1	Coding	17	7174142	7174160	ref	Coding	x30610	Alkaline phosphatase	Coding	0.828785	0.444602	1.21297	2.35609e-05	3.6707e-05	286049	286028	21	0					REGENIE_SE=0.196015;MAC=21.000000	No	5	PWpos
ASGR1	Coding	17	7174143	7174166	ref	Coding	x30610	Alkaline phosphatase	Coding	0.696893	0.292996	1.10079	0.000720211	3.32111e-05	286049	286030	19	0					REGENIE_SE=0.206074;MAC=19.000000	No	5	PWpos
ASGR1	Coding	17	7174268	7174268	ref	Coding	x30610	Alkaline phosphatase	Coding	0.932487	0.593667	1.27131	6.88561e-08	4.71942e-05	286052	286025	27	0					REGENIE_SE=0.172871;MAC=27.000000	chr17:7174268:G:A	1	PWpos
ASGR1	Coding	17	7174151	7174172	ref	Coding	x30610	Alkaline phosphatase	Coding	0.670239	0.266341	1.07414	0.00114428	3.32111e-05	286049	286030	19	0					REGENIE_SE=0.206074;MAC=19.000000	No	5	PWpos
ASGR1	Coding	17	7174154	7174185	ref	Coding	x30610	Alkaline phosphatase	Coding	0.646007	0.24211	1.0499	0.00171951	3.32111e-05	286049	286030	19	0					REGENIE_SE=0.206074;MAC=19.000000	No	5	PWpos
ASGR1	Coding	17	7174160	7174190	ref	Coding	x30610	Alkaline phosphatase	Coding	0.738162	0.334266	1.14206	0.000340929	3.32111e-05	286049	286030	19	0					REGENIE_SE=0.206073;MAC=19.000000	No	5	PWpos
ASGR1	Coding	17	7174166	7174236	ref	Coding	x30610	Alkaline phosphatase	Coding	1.11883	0.773556	1.4641	2.13776e-10	4.54463e-05	286052	286026	26	0					REGENIE_SE=0.176163;MAC=26.000000	No	7	PWpos
ASGR1	Coding	17	7174172	7174236	ref	Coding	x30610	Alkaline phosphatase	Coding	1.07039	0.703291	1.43749	1.09787e-08	4.02025e-05	286052	286029	23	0					REGENIE_SE=0.187299;MAC=23.000000	No	6	PWpos
ASGR1	Coding	17	7174185	7174236	ref	Coding	x30610	Alkaline phosphatase	Coding	1.10023	0.724883	1.47558	9.18732e-09	3.84545e-05	286052	286030	22	0					REGENIE_SE=0.191508;MAC=22.000000	No	5	PWpos
ASGR1	Coding	17	7174190	7174236	ref	Coding	x30610	Alkaline phosphatase	Coding	1.133	0.748823	1.51719	7.46094e-09	3.67066e-05	286052	286031	21	0					REGENIE_SE=0.196015;MAC=21.000000	No	4	PWpos
ASGR1	Coding	17	7174196	7174236	ref	Coding	x30610	Alkaline phosphatase	Coding	1.09767	0.704	1.49134	4.62963e-08	3.49587e-05	286052	286032	20	0					REGENIE_SE=0.200855;MAC=20.000000	No	3	PWpos
ASGR1	Coding	17	7174196	7174236	ref	Coding	x30610	Alkaline phosphatase	Coding	1.09767	0.704	1.49134	4.62963e-08	3.49587e-05	286052	286032	20	0					REGENIE_SE=0.200855;MAC=20.000000	No	3	PWpos
ASGR1	Coding	17	7174232	7174254	ref	Coding	x30610	Alkaline phosphatase	Coding	1.06473	0.680547	1.44891	5.57621e-08	3.67066e-05	286052	286031	21	0					REGENIE_SE=0.196014;MAC=21.000000	No	4	PWpos
ASGR1	Coding	17	7174401	7174401	ref	Coding	x30610	Alkaline phosphatase	Coding	1.41297	1.18375	1.64219	1.31838e-33	0.00010313	286048	285989	59	0					REGENIE_SE=0.116950;MAC=59.000000	chr17:7174401:A:C	1	PWpos
ASGR1	Coding	17	7174232	7174254	ref	Coding	x30610	Alkaline phosphatase	Coding	1.06473	0.680547	1.44891	5.57621e-08	3.67066e-05	286052	286031	21	0					REGENIE_SE=0.196014;MAC=21.000000	No	4	PWpos
ASGR1	Coding	17	7174236	7174256	ref	Coding	x30610	Alkaline phosphatase	Coding	1.07147	0.677806	1.46514	9.57682e-08	3.49587e-05	286052	286032	20	0					REGENIE_SE=0.200855;MAC=20.000000	No	4	PWpos
ASGR1	Coding	17	7174251	7174274	ref	Coding	x30610	Alkaline phosphatase	Coding	1.00972	0.642621	1.37682	7.00898e-08	4.02025e-05	286052	286029	23	0					REGENIE_SE=0.187300;MAC=23.000000	No	9	PWpos
ASGR1	Coding	17	7174254	7174274	ref	Coding	x30610	Alkaline phosphatase	Coding	1.0924	0.717044	1.46775	1.16929e-08	3.84545e-05	286052	286030	22	0					REGENIE_SE=0.191509;MAC=22.000000	No	8	PWpos
ASGR1	Coding	17	7174256	7174274	ref	Coding	x30610	Alkaline phosphatase	Coding	1.17237	0.778698	1.56604	5.319e-09	3.49587e-05	286052	286032	20	0					REGENIE_SE=0.200856;MAC=20.000000	No	7	PWpos
ASGR1	Coding	17	7174258	7174274	ref	Coding	x30610	Alkaline phosphatase	Coding	1.22509	0.821193	1.62898	2.76576e-09	3.32107e-05	286052	286033	19	0					REGENIE_SE=0.206073;MAC=19.000000	No	6	PWpos
ASGR1	Coding	17	7174268	7174274	ref	Coding	x30610	Alkaline phosphatase	Coding	1.3227	0.907735	1.73766	4.17313e-10	3.14628e-05	286052	286034	18	0					REGENIE_SE=0.211719;MAC=18.000000	No	5	PWpos
ASGR1	Coding	17	7174269	7174406	ref	Coding	x30610	Alkaline phosphatase	Coding	1.38178	1.00643	1.75713	5.38322e-13	3.84545e-05	286052	286030	22	0					REGENIE_SE=0.191508;MAC=22.000000	No	9	PWpos
ASGR1	Coding	17	7174271	7174406	ref	Coding	x30610	Alkaline phosphatase	Coding	1.47368	1.0895	1.85787	5.55227e-14	3.67066e-05	286052	286031	21	0					REGENIE_SE=0.196015;MAC=21.000000	No	8	PWpos
ASGR1	Coding	17	7174272	7174406	ref	Coding	x30610	Alkaline phosphatase	Coding	1.47368	1.0895	1.85787	5.55227e-14	3.67066e-05	286052	286031	21	0					REGENIE_SE=0.196015;MAC=21.000000	No	7	PWpos
ASGR1	Coding	17	7174402	7174402	ref	Coding	x30610	Alkaline phosphatase	Coding	1.41296	1.18375	1.64218	1.31909e-33	0.000103129	286049	285990	59	0					REGENIE_SE=0.116950;MAC=59.000000	chr17:7174402:G:C	1	PWpos
ASGR1	Coding	17	7174274	7174406	ref	Coding	x30610	Alkaline phosphatase	Coding	1.47368	1.0895	1.85787	5.55227e-14	3.67066e-05	286052	286031	21	0					REGENIE_SE=0.196015;MAC=21.000000	No	6	PWpos
ASGR1	Coding	17	7174275	7174436	ref	Coding	x30610	Alkaline phosphatase	Coding	0.955681	0.596309	1.31505	1.86668e-07	4.19504e-05	286052	286028	24	0					REGENIE_SE=0.183356;MAC=24.000000	No	7	PWpos
ASGR1	Coding	17	7174379	7174436	ref	Coding	x30610	Alkaline phosphatase	Coding	0.906654	0.539553	1.27375	1.29413e-06	4.02025e-05	286052	286029	23	0					REGENIE_SE=0.187300;MAC=23.000000	No	6	PWpos
ASGR1	Coding	17	7174386	7174436	ref	Coding	x30610	Alkaline phosphatase	Coding	0.899883	0.515699	1.28407	4.41404e-06	3.67066e-05	286052	286031	21	0					REGENIE_SE=0.196016;MAC=21.000000	No	5	PWpos
ASGR1	Coding	17	7174402	7174436	ref	Coding	x30610	Alkaline phosphatase	Coding	0.926782	0.533112	1.32045	3.9467e-06	3.49587e-05	286052	286032	20	0					REGENIE_SE=0.200856;MAC=20.000000	No	4	PWpos
ASGR1	Coding	17	7174406	7174436	ref	Coding	x30610	Alkaline phosphatase	Coding	0.964629	0.560733	1.36852	2.85468e-06	3.32107e-05	286052	286033	19	0					REGENIE_SE=0.206073;MAC=19.000000	No	3	PWpos
ASGR1	Coding	17	7174418	7174439	ref	Coding	x30610	Alkaline phosphatase	Coding	0.538891	0.154709	0.923072	0.0059734	3.67066e-05	286052	286031	21	0					REGENIE_SE=0.196015;MAC=21.000000	No	5	PWpos
ASGR1	Coding	17	7174436	7174441	ref	Coding	x30610	Alkaline phosphatase	Coding	0.77323	0.389047	1.15741	7.98836e-05	3.67066e-05	286052	286031	21	0					REGENIE_SE=0.196015;MAC=21.000000	No	6	PWpos
ASGR1	Coding	17	7174436	7174441	ref	Coding	x30610	Alkaline phosphatase	Coding	0.77323	0.389047	1.15741	7.98836e-05	3.67066e-05	286052	286031	21	0					REGENIE_SE=0.196015;MAC=21.000000	No	6	PWpos
ASGR1	Coding	17	7174437	7176833	ref	Coding	x30610	Alkaline phosphatase	Coding	0.713159	0.319488	1.10683	0.000384355	3.49587e-05	286052	286032	20	0					REGENIE_SE=0.200856;MAC=20.000000	No	9	PWpos
ASGR1	Coding	17	7174416	7174416	ref	Coding	x30610	Alkaline phosphatase	Coding	0.230458	0.00685082	0.454064	0.043382	0.000108372	286052	285990	62	0					REGENIE_SE=0.114087;MAC=62.000000	chr17:7174416:G:T	1	non-PW
ASGR1	Coding	17	7174438	7176851	ref	Coding	x30610	Alkaline phosphatase	Coding	0.791005	0.387106	1.1949	0.000123819	3.32107e-05	286052	286033	19	0					REGENIE_SE=0.206075;MAC=19.000000	No	9	PWpos
ASGR1	Coding	17	7174439	7176851	ref	Coding	x30610	Alkaline phosphatase	Coding	0.848136	0.433171	1.2631	6.1777e-05	3.14628e-05	286052	286034	18	0					REGENIE_SE=0.211721;MAC=18.000000	No	8	PWpos
ASGR1	Coding	17	7174440	7176856	ref	Coding	x30610	Alkaline phosphatase	Coding	0.828906	0.425007	1.2328	5.76179e-05	3.32107e-05	286052	286033	19	0					REGENIE_SE=0.206075;MAC=19.000000	No	9	PWpos
ASGR1	Coding	17	7174441	7176856	ref	Coding	x30610	Alkaline phosphatase	Coding	0.86508	0.450115	1.28004	4.38975e-05	3.14628e-05	286052	286034	18	0					REGENIE_SE=0.211721;MAC=18.000000	No	8	PWpos
ASGR1	Coding	17	7174448	7176878	ref	Coding	x30610	Alkaline phosphatase	Coding	0.629928	0.226033	1.03382	0.00223693	3.32107e-05	286052	286033	19	0					REGENIE_SE=0.206073;MAC=19.000000	No	9	PWpos
ASGR1	Coding	17	7174449	7176878	ref	Coding	x30610	Alkaline phosphatase	Coding	0.606285	0.191324	1.02125	0.00418812	3.14628e-05	286052	286034	18	0					REGENIE_SE=0.211719;MAC=18.000000	No	8	PWpos
ASGR1	Coding	17	7176829	7176882	ref	Coding	x30610	Alkaline phosphatase	Coding	0.685844	0.28195	1.08974	0.000874171	3.32107e-05	286052	286033	19	0					REGENIE_SE=0.206072;MAC=19.000000	No	9	PWpos
ASGR1	Coding	17	7176833	7176884	ref	Coding	x30610	Alkaline phosphatase	Coding	0.621102	0.194111	1.04809	0.00435862	2.97149e-05	286052	286035	17	0					REGENIE_SE=0.217856;MAC=17.000000	No	9	PWpos
ASGR1	Coding	17	7176851	7176997	ref	Coding	x30610	Alkaline phosphatase	Coding	0.339512	-0.0541547	0.733179	0.0909625	3.49587e-05	286052	286032	20	0					REGENIE_SE=0.200854;MAC=20.000000	No	9	non-PW
ASGR1	Coding	17	7176853	7177003	ref	Coding	x30610	Alkaline phosphatase	Coding	0.257433	-0.169558	0.684424	0.23734	2.97149e-05	286052	286035	17	0					REGENIE_SE=0.217857;MAC=17.000000	No	9	non-PW
ASGR1	Coding	17	7174438	7174438	ref	Coding	x30610	Alkaline phosphatase	Coding	0.540163	0.288641	0.791686	2.56314e-05	8.56488e-05	286052	286003	49	0					REGENIE_SE=0.128330;MAC=49.000000	chr17:7174438:G:T	1	PWpos
ASGR1	Coding	17	7176856	7177013	ref	Coding	x30610	Alkaline phosphatase	Coding	0.092979	-0.300691	0.486649	0.643426	3.49587e-05	286052	286032	20	0					REGENIE_SE=0.200856;MAC=20.000000	No	10	non-PW
ASGR1	Coding	17	7176876	7177013	ref	Coding	x30610	Alkaline phosphatase	Coding	0.0692949	-0.345669	0.484259	0.743445	3.14628e-05	286052	286034	18	0					REGENIE_SE=0.211720;MAC=18.000000	No	9	non-PW
ASGR1	Coding	17	7176878	7177022	ref	Coding	x30610	Alkaline phosphatase	Coding	0.0174839	-0.39748	0.432448	0.934185	3.14628e-05	286052	286034	18	0					REGENIE_SE=0.211720;MAC=18.000000	No	9	non-PW
ASGR1	Coding	17	7176882	7177023	ref	Coding	x30610	Alkaline phosphatase	Coding	0.40348	0.028129	0.77883	0.035131	3.84545e-05	286052	286030	22	0					REGENIE_SE=0.191509;MAC=22.000000	No	9	non-PW
ASGR1	Coding	17	7176884	7177023	ref	Coding	x30610	Alkaline phosphatase	Coding	0.393263	-0.0106331	0.797159	0.056344	3.32107e-05	286052	286033	19	0					REGENIE_SE=0.206073;MAC=19.000000	No	7	non-PW
ASGR1	Coding	17	7176997	7177023	ref	Coding	x30610	Alkaline phosphatase	Coding	0.313837	-0.101126	0.7288	0.138254	3.14628e-05	286052	286034	18	0					REGENIE_SE=0.211720;MAC=18.000000	No	6	non-PW
ASGR1	Coding	17	7176997	7177023	ref	Coding	x30610	Alkaline phosphatase	Coding	0.313837	-0.101126	0.7288	0.138254	3.14628e-05	286052	286034	18	0					REGENIE_SE=0.211720;MAC=18.000000	No	6	non-PW
ASGR1	Coding	17	7177003	7177037	ref	Coding	x30610	Alkaline phosphatase	Coding	0.176196	-0.199153	0.551545	0.35755	3.84545e-05	286052	286030	22	0					REGENIE_SE=0.191508;MAC=22.000000	No	7	non-PW
ASGR1	Coding	17	7177013	7177037	ref	Coding	x30610	Alkaline phosphatase	Coding	0.164381	-0.2198	0.548563	0.401684	3.67066e-05	286052	286031	21	0					REGENIE_SE=0.196015;MAC=21.000000	No	6	non-PW
ASGR1	Coding	17	7177022	7177058	ref	Coding	x30610	Alkaline phosphatase	Coding	0.140357	-0.26354	0.544255	0.495807	3.32107e-05	286052	286033	19	0					REGENIE_SE=0.206074;MAC=19.000000	No	6	non-PW
ASXL1	Coding	20	32358788	32358788	ref	Coding	phecode_200	Myeloproliferative disease	Coding	40.1899	0.57365	2815.7	0.0884489	0.000105116	1027	1026	1	0	298641	298579	62	0	REGENIE_BETA=3.693615;REGENIE_SE=2.168076;MAC=63.000000	chr20:32358788:CAGA:C	1	PWpos
ASXL1	Coding	20	32369077	32369077	ref	Coding	phecode_200	Myeloproliferative disease	Coding	0.366066	0.00118629	112.961	0.731129	6.0027e-05	1027	1027	0	0	298838	298802	36	0	REGENIE_BETA=-1.004941;REGENIE_SE=2.924533;MAC=36.000000	chr20:32369077:GGTT:G	1	non-PW
ASXL1	Coding	20	32433661	32433661	ref	Coding	phecode_200	Myeloproliferative disease	Coding	0.365582	0.00212406	62.9223	0.701649	6.66962e-05	1027	1027	0	0	298840	298800	40	0	REGENIE_BETA=-1.006264;REGENIE_SE=2.626662;MAC=40.000000	chr20:32433661:C:T	1	non-PW
ASXL1	Coding	20	32431332	32431404	ref	Coding	phecode_200	Myeloproliferative disease	Coding	0.366648	0.000125647	1069.91	0.805315	4.502e-05	1027	1027	0	0	298840	298813	27	0	REGENIE_BETA=-1.003354;REGENIE_SE=4.070832;MAC=27.000000	No	6	non-PW
ASXL1	Coding	20	32431332	32431404	ref	Coding	phecode_200	Myeloproliferative disease	Coding	0.366648	0.000125647	1069.91	0.805315	4.502e-05	1027	1027	0	0	298840	298813	27	0	REGENIE_BETA=-1.003354;REGENIE_SE=4.070832;MAC=27.000000	No	6	non-PW
ASXL1	Coding	20	32431333	32431404	ref	Coding	phecode_200	Myeloproliferative disease	Coding	0.366624	7.90871e-05	1699.56	0.815781	4.00177e-05	1027	1027	0	0	298840	298816	24	0	REGENIE_BETA=-1.003418;REGENIE_SE=4.306989;MAC=24.000000	No	5	non-PW
ASXL1	Coding	20	32431335	32431408	ref	Coding	phecode_200	Myeloproliferative disease	Coding	0.366625	2.27791e-05	5900.77	0.839107	3.33481e-05	1027	1027	0	0	298840	298820	20	0	REGENIE_BETA=-1.003415;REGENIE_SE=4.942057;MAC=20.000000	No	5	non-PW
ASXL1	Coding	20	32431374	32431413	ref	Coding	phecode_200	Myeloproliferative disease	Coding	0.366231	0.000193987	691.412	0.794094	5.00222e-05	1027	1027	0	0	298840	298810	30	0	REGENIE_BETA=-1.004492;REGENIE_SE=3.848657;MAC=30.000000	No	6	non-PW
ASXL1	Coding	20	32431374	32431413	ref	Coding	phecode_200	Myeloproliferative disease	Coding	0.366231	0.000193987	691.412	0.794094	5.00222e-05	1027	1027	0	0	298840	298810	30	0	REGENIE_BETA=-1.004492;REGENIE_SE=3.848657;MAC=30.000000	No	6	non-PW
ASXL1	Coding	20	32431380	32431413	ref	Coding	phecode_200	Myeloproliferative disease	Coding	0.366294	0.000134697	996.092	0.803429	4.83548e-05	1027	1027	0	0	298840	298811	29	0	REGENIE_BETA=-1.004320;REGENIE_SE=4.034850;MAC=29.000000	No	5	non-PW
ASXL1	Coding	20	32431404	32431413	ref	Coding	phecode_200	Myeloproliferative disease	Coding	0.366274	0.000125186	1071.66	0.805185	4.66874e-05	1027	1027	0	0	298840	298812	28	0	REGENIE_BETA=-1.004373;REGENIE_SE=4.072184;MAC=28.000000	No	4	non-PW
ASXL1	Coding	20	32431404	32431413	ref	Coding	phecode_200	Myeloproliferative disease	Coding	0.366274	0.000125186	1071.66	0.805185	4.66874e-05	1027	1027	0	0	298840	298812	28	0	REGENIE_BETA=-1.004373;REGENIE_SE=4.072184;MAC=28.000000	No	4	non-PW
ASXL1	Coding	20	32431408	32431464	ref	Coding	phecode_200	Myeloproliferative disease	Coding	0.365695	0.00016048	833.328	0.79871	3.83503e-05	1027	1027	0	0	298840	298817	23	0	REGENIE_BETA=-1.005957;REGENIE_SE=3.944656;MAC=23.000000	No	6	non-PW
ASXL1	Coding	20	32433832	32433832	ref	Coding	phecode_200	Myeloproliferative disease	Coding	0.365244	0.00173485	76.8959	0.712122	6.50293e-05	1027	1027	0	0	298838	298799	39	0	REGENIE_BETA=-1.007190;REGENIE_SE=2.729460;MAC=39.000000	chr20:32433832:G:A	1	non-PW
ASXL1	Coding	20	32431408	32431464	ref	Coding	phecode_200	Myeloproliferative disease	Coding	0.365695	0.00016048	833.328	0.79871	3.83503e-05	1027	1027	0	0	298840	298817	23	0	REGENIE_BETA=-1.005957;REGENIE_SE=3.944656;MAC=23.000000	No	6	non-PW
ASXL1	Coding	20	32431409	32431464	ref	Coding	phecode_200	Myeloproliferative disease	Coding	0.365686	0.00015774	847.762	0.799142	3.66829e-05	1027	1027	0	0	298840	298818	22	0	REGENIE_BETA=-1.005980;REGENIE_SE=3.953430;MAC=22.000000	No	5	non-PW
ASXL1	Coding	20	32431413	32431464	ref	Coding	phecode_200	Myeloproliferative disease	Coding	0.365641	0.000121865	1097.06	0.805457	3.50155e-05	1027	1027	0	0	298840	298819	21	0	REGENIE_BETA=-1.006104;REGENIE_SE=4.085020;MAC=21.000000	No	4	non-PW
ASXL1	Coding	20	32431414	32431473	ref	Coding	phecode_200	Myeloproliferative disease	Coding	0.366149	0.000192932	694.884	0.794189	4.00177e-05	1027	1027	0	0	298840	298816	24	0	REGENIE_BETA=-1.004714;REGENIE_SE=3.851325;MAC=24.000000	No	5	non-PW
ASXL1	Coding	20	32431440	32431473	ref	Coding	phecode_200	Myeloproliferative disease	Coding	0.366122	0.000171831	780.101	0.797214	3.83503e-05	1027	1027	0	0	298840	298817	23	0	REGENIE_BETA=-1.004788;REGENIE_SE=3.910384;MAC=23.000000	No	4	non-PW
ASXL1	Coding	20	32431464	32431473	ref	Coding	phecode_200	Myeloproliferative disease	Coding	0.366176	7.86045e-05	1705.82	0.815666	3.33481e-05	1027	1027	0	0	298840	298820	20	0	REGENIE_BETA=-1.004642;REGENIE_SE=4.309487;MAC=20.000000	No	3	non-PW
ASXL1	Coding	20	32431464	32431473	ref	Coding	phecode_200	Myeloproliferative disease	Coding	0.366176	7.86045e-05	1705.82	0.815666	3.33481e-05	1027	1027	0	0	298840	298820	20	0	REGENIE_BETA=-1.004642;REGENIE_SE=4.309487;MAC=20.000000	No	3	non-PW
ASXL1	Coding	20	32431464	32431473	ref	Coding	phecode_200	Myeloproliferative disease	Coding	0.366176	7.86045e-05	1705.82	0.815666	3.33481e-05	1027	1027	0	0	298840	298820	20	0	REGENIE_BETA=-1.004642;REGENIE_SE=4.309487;MAC=20.000000	No	3	non-PW
ASXL1	Coding	20	32431471	32431590	ref	Coding	phecode_200	Myeloproliferative disease	Coding	0.366664	8.66979e-05	1550.7	0.813813	3.66829e-05	1027	1027	0	0	298840	298818	22	0	REGENIE_BETA=-1.003309;REGENIE_SE=4.260166;MAC=22.000000	No	3	non-PW
ASXL1	Coding	20	32431473	32431590	ref	Coding	phecode_200	Myeloproliferative disease	Coding	0.366649	7.40928e-05	1814.36	0.817182	3.50155e-05	1027	1027	0	0	298840	298819	21	0	REGENIE_BETA=-1.003351;REGENIE_SE=4.340305;MAC=21.000000	No	2	non-PW
ASXL1	Coding	20	32434538	32434538	ref	Coding	phecode_200	Myeloproliferative disease	Coding	0.365222	0.00494915	26.9515	0.646254	0.000100044	1027	1027	0	0	298840	298780	60	0	REGENIE_BETA=-1.007251;REGENIE_SE=2.194575;MAC=60.000000	chr20:32434538:C:T	1	non-PW
ASXL1	Coding	20	32431590	32431604	ref	Coding	phecode_200	Myeloproliferative disease	Coding	0.365722	0.000211232	633.203	0.791477	3.50155e-05	1027	1027	0	0	298840	298819	21	0	REGENIE_BETA=-1.005882;REGENIE_SE=3.804494;MAC=21.000000	No	2	non-PW
ASXL1	Coding	20	32431590	32431604	ref	Coding	phecode_200	Myeloproliferative disease	Coding	0.365722	0.000211232	633.203	0.791477	3.50155e-05	1027	1027	0	0	298840	298819	21	0	REGENIE_BETA=-1.005882;REGENIE_SE=3.804494;MAC=21.000000	No	2	non-PW
ASXL1	Coding	20	32431604	32431605	ref	Coding	phecode_200	Myeloproliferative disease	Coding	0.365534	0.00044464	300.502	0.768847	4.00177e-05	1027	1027	0	0	298840	298816	24	0	REGENIE_BETA=-1.006395;REGENIE_SE=3.424476;MAC=24.000000	No	2	non-PW
ASXL1	Coding	20	32431605	32431662	ref	Coding	phecode_200	Myeloproliferative disease	Coding	0.365839	0.000452989	295.456	0.768438	4.00177e-05	1027	1027	0	0	298840	298816	24	0	REGENIE_BETA=-1.005561;REGENIE_SE=3.415410;MAC=24.000000	No	4	non-PW
ASXL1	Coding	20	32431647	32432946	ref	Coding	phecode_200	Myeloproliferative disease	Coding	0.365984	0.000364313	367.663	0.775636	3.66829e-05	1027	1027	0	0	298840	298818	22	0	REGENIE_BETA=-1.005166;REGENIE_SE=3.526765;MAC=22.000000	No	8	non-PW
ASXL1	Coding	20	32431647	32432946	ref	Coding	phecode_200	Myeloproliferative disease	Coding	0.365984	0.000364313	367.663	0.775636	3.66829e-05	1027	1027	0	0	298840	298818	22	0	REGENIE_BETA=-1.005166;REGENIE_SE=3.526765;MAC=22.000000	No	8	non-PW
ASXL1	Coding	20	32431661	32432957	ref	Coding	phecode_200	Myeloproliferative disease	Coding	0.365929	0.000292105	458.412	0.78237	3.50155e-05	1027	1027	0	0	298840	298819	21	0	REGENIE_BETA=-1.005315;REGENIE_SE=3.639395;MAC=21.000000	No	8	non-PW
ASXL1	Coding	20	32431662	32432957	ref	Coding	phecode_200	Myeloproliferative disease	Coding	0.366041	0.00019694	680.338	0.793572	3.33481e-05	1027	1027	0	0	298840	298820	20	0	REGENIE_BETA=-1.005010;REGENIE_SE=3.840683;MAC=20.000000	No	7	non-PW
ASXL1	Coding	20	32432906	32432976	ref	Coding	phecode_200	Myeloproliferative disease	Coding	0.366243	0.000137508	975.463	0.802895	3.33481e-05	1027	1027	0	0	298840	298820	20	0	REGENIE_BETA=-1.004459;REGENIE_SE=4.024243;MAC=20.000000	No	9	non-PW
ASXL1	Coding	20	32432906	32432976	ref	Coding	phecode_200	Myeloproliferative disease	Coding	0.366243	0.000137508	975.463	0.802895	3.33481e-05	1027	1027	0	0	298840	298820	20	0	REGENIE_BETA=-1.004459;REGENIE_SE=4.024243;MAC=20.000000	No	9	non-PW
ASXL1	Coding	20	32434543	32434543	ref	Coding	phecode_200	Myeloproliferative disease	Coding	0.366383	0.000124819	1075.45	0.805319	4.00179e-05	1027	1027	0	0	298839	298815	24	0	REGENIE_BETA=-1.004076;REGENIE_SE=4.073834;MAC=24.000000	chr20:32434543:G:A	1	non-PW
ASXL1	Coding	20	32432906	32432976	ref	Coding	phecode_200	Myeloproliferative disease	Coding	0.366243	0.000137508	975.463	0.802895	3.33481e-05	1027	1027	0	0	298840	298820	20	0	REGENIE_BETA=-1.004459;REGENIE_SE=4.024243;MAC=20.000000	No	9	non-PW
ASXL1	Coding	20	32432913	32432982	ref	Coding	phecode_200	Myeloproliferative disease	Coding	0.366234	0.000132036	1015.84	0.803879	3.33481e-05	1027	1027	0	0	298840	298820	20	0	REGENIE_BETA=-1.004483;REGENIE_SE=4.044948;MAC=20.000000	No	9	non-PW
ASXL1	Coding	20	32432925	32433297	ref	Coding	phecode_200	Myeloproliferative disease	Coding	0.366077	0.00015001	893.36	0.800643	3.50155e-05	1027	1027	0	0	298840	298819	21	0	REGENIE_BETA=-1.004911;REGENIE_SE=3.979614;MAC=21.000000	No	10	non-PW
ASXL1	Coding	20	32432934	32433297	ref	Coding	phecode_200	Myeloproliferative disease	Coding	0.366092	0.000106509	1258.33	0.808871	3.33481e-05	1027	1027	0	0	298840	298820	20	0	REGENIE_BETA=-1.004871;REGENIE_SE=4.154368;MAC=20.000000	No	9	non-PW
ASXL1	Coding	20	32432946	32433304	ref	Coding	phecode_200	Myeloproliferative disease	Coding	0.366146	8.35818e-05	1603.97	0.814324	3.33481e-05	1027	1027	0	0	298840	298820	20	0	REGENIE_BETA=-1.004724;REGENIE_SE=4.278120;MAC=20.000000	No	9	non-PW
ASXL1	Coding	20	32432946	32433304	ref	Coding	phecode_200	Myeloproliferative disease	Coding	0.366146	8.35818e-05	1603.97	0.814324	3.33481e-05	1027	1027	0	0	298840	298820	20	0	REGENIE_BETA=-1.004724;REGENIE_SE=4.278120;MAC=20.000000	No	9	non-PW
ASXL1	Coding	20	32432957	32433306	ref	Coding	phecode_200	Myeloproliferative disease	Coding	0.366198	9.94014e-05	1349.09	0.810508	3.66829e-05	1027	1027	0	0	298840	298818	22	0	REGENIE_BETA=-1.004581;REGENIE_SE=4.189753;MAC=22.000000	No	9	non-PW
ASXL1	Coding	20	32432962	32433330	ref	Coding	phecode_200	Myeloproliferative disease	Coding	0.366201	6.41037e-05	2091.97	0.819949	3.33481e-05	1027	1027	0	0	298840	298820	20	0	REGENIE_BETA=-1.004574;REGENIE_SE=4.413568;MAC=20.000000	No	9	non-PW
ASXL1	Coding	20	32432973	32433363	ref	Coding	phecode_200	Myeloproliferative disease	Coding	0.366219	7.27151e-05	1844.41	0.817343	3.50155e-05	1027	1027	0	0	298840	298819	21	0	REGENIE_BETA=-1.004524;REGENIE_SE=4.349283;MAC=21.000000	No	9	non-PW
ASXL1	Coding	20	32432976	32433378	ref	Coding	phecode_200	Myeloproliferative disease	Coding	0.366094	0.000133934	1000.68	0.80345	3.83503e-05	1027	1027	0	0	298840	298817	23	0	REGENIE_BETA=-1.004865;REGENIE_SE=4.037470;MAC=23.000000	No	9	non-PW
ASXL1	Coding	20	32434619	32434619	ref	Coding	phecode_200	Myeloproliferative disease	Coding	0.366396	0.00458932	29.2519	0.653223	0.000103392	1024	1024	0	0	298807	298745	62	0	REGENIE_BETA=-1.004040;REGENIE_SE=2.234727;MAC=62.000000	chr20:32434619:C:T	1	non-PW
ASXL1	Coding	20	32432982	32433379	ref	Coding	phecode_200	Myeloproliferative disease	Coding	0.365934	0.000403273	332.053	0.772346	5.16896e-05	1027	1027	0	0	298840	298809	31	0	REGENIE_BETA=-1.005301;REGENIE_SE=3.474857;MAC=31.000000	No	9	non-PW
ASXL1	Coding	20	32433289	32433379	ref	Coding	phecode_200	Myeloproliferative disease	Coding	0.365921	0.00039162	341.909	0.773287	5.00222e-05	1027	1027	0	0	298840	298810	30	0	REGENIE_BETA=-1.005337;REGENIE_SE=3.489800;MAC=30.000000	No	8	non-PW
ASXL1	Coding	20	32433297	32433379	ref	Coding	phecode_200	Myeloproliferative disease	Coding	0.365894	0.000337317	396.892	0.777982	4.83548e-05	1027	1027	0	0	298840	298811	29	0	REGENIE_BETA=-1.005412;REGENIE_SE=3.565920;MAC=29.000000	No	7	non-PW
ASXL1	Coding	20	32433304	32433379	ref	Coding	phecode_200	Myeloproliferative disease	Coding	0.366086	0.000208824	641.778	0.792018	4.502e-05	1027	1027	0	0	298840	298813	27	0	REGENIE_BETA=-1.004887;REGENIE_SE=3.810851;MAC=27.000000	No	6	non-PW
ASXL1	Coding	20	32433306	32433379	ref	Coding	phecode_200	Myeloproliferative disease	Coding	0.366051	0.00015174	883.045	0.80034	4.16851e-05	1027	1027	0	0	298840	298815	25	0	REGENIE_BETA=-1.004983;REGENIE_SE=3.973726;MAC=25.000000	No	5	non-PW
ASXL1	Coding	20	32433330	32433379	ref	Coding	phecode_200	Myeloproliferative disease	Coding	0.365916	8.78043e-05	1524.92	0.813118	3.33481e-05	1027	1027	0	0	298840	298820	20	0	REGENIE_BETA=-1.005352;REGENIE_SE=4.252654;MAC=20.000000	No	4	non-PW
ASXL1	Coding	20	32433363	32433387	ref	Coding	phecode_200	Myeloproliferative disease	Coding	0.366094	0.000517605	258.932	0.764053	5.3357e-05	1027	1027	0	0	298840	298808	32	0	REGENIE_BETA=-1.004866;REGENIE_SE=3.347731;MAC=32.000000	No	4	non-PW
ASXL1	Coding	20	32433363	32433387	ref	Coding	phecode_200	Myeloproliferative disease	Coding	0.366094	0.000517605	258.932	0.764053	5.3357e-05	1027	1027	0	0	298840	298808	32	0	REGENIE_BETA=-1.004866;REGENIE_SE=3.347731;MAC=32.000000	No	4	non-PW
ASXL1	Coding	20	32433378	32433387	ref	Coding	phecode_200	Myeloproliferative disease	Coding	0.366062	0.000468068	286.287	0.76749	5.00222e-05	1027	1027	0	0	298840	298810	30	0	REGENIE_BETA=-1.004952;REGENIE_SE=3.399015;MAC=30.000000	No	3	non-PW
ASXL1	Coding	20	32433379	32433387	ref	Coding	phecode_200	Myeloproliferative disease	Coding	0.366171	0.000233442	574.368	0.788996	4.33526e-05	1027	1027	0	0	298840	298814	26	0	REGENIE_BETA=-1.004654;REGENIE_SE=3.754111;MAC=26.000000	No	2	non-PW
ASXL1	Coding	20	32434640	32434640	ref	Coding	phecode_200	Myeloproliferative disease	Coding	0.968872	0.139785	6.7154	0.974461	0.000505249	1027	1026	1	0	298825	298523	302	0	REGENIE_BETA=-0.031623;REGENIE_SE=0.987786;MAC=303.000000	chr20:32434640:G:T	1	non-PW
ASXL1	Coding	20	32433387	32433403	ref	Coding	phecode_200	Myeloproliferative disease	Coding	0.366501	0.000124157	1081.88	0.805514	4.00177e-05	1027	1027	0	0	298840	298816	24	0	REGENIE_BETA=-1.003755;REGENIE_SE=4.076711;MAC=24.000000	No	5	non-PW
ASXL1	Coding	20	32433388	32433409	ref	Coding	phecode_200	Myeloproliferative disease	Coding	0.366113	5.78997e-05	2315.02	0.821962	3.33481e-05	1027	1027	0	0	298840	298820	20	0	REGENIE_BETA=-1.004813;REGENIE_SE=4.465380;MAC=20.000000	No	7	non-PW
ASXL1	Coding	20	32433400	32433411	ref	Coding	phecode_200	Myeloproliferative disease	Coding	0.366112	5.78996e-05	2315	0.821961	3.33481e-05	1027	1027	0	0	298840	298820	20	0	REGENIE_BETA=-1.004817;REGENIE_SE=4.465380;MAC=20.000000	No	7	non-PW
ASXL1	Coding	20	32433402	32433429	ref	Coding	phecode_200	Myeloproliferative disease	Coding	0.365959	0.000146567	913.757	0.801152	3.66829e-05	1027	1027	0	0	298840	298818	22	0	REGENIE_BETA=-1.005233;REGENIE_SE=3.991297;MAC=22.000000	No	7	non-PW
ASXL1	Coding	20	32433403	32433429	ref	Coding	phecode_200	Myeloproliferative disease	Coding	0.365922	0.000127245	1052.29	0.804588	3.50155e-05	1027	1027	0	0	298840	298819	21	0	REGENIE_BETA=-1.005334;REGENIE_SE=4.063372;MAC=21.000000	No	6	non-PW
ASXL1	Coding	20	32433405	32433442	ref	Coding	phecode_200	Myeloproliferative disease	Coding	0.36596	0.000112884	1186.4	0.807447	3.33481e-05	1027	1027	0	0	298840	298820	20	0	REGENIE_BETA=-1.005233;REGENIE_SE=4.124522;MAC=20.000000	No	7	non-PW
ASXL1	Coding	20	32433409	32433444	ref	Coding	phecode_200	Myeloproliferative disease	Coding	0.365542	0.000193085	692.034	0.793791	3.33481e-05	1027	1027	0	0	298840	298820	20	0	REGENIE_BETA=-1.006373;REGENIE_SE=3.850075;MAC=20.000000	No	7	non-PW
ASXL1	Coding	20	32433411	32433511	ref	Coding	phecode_200	Myeloproliferative disease	Coding	0.365726	0.00026527	504.224	0.785068	3.33481e-05	1027	1027	0	0	298840	298820	20	0	REGENIE_BETA=-1.005871;REGENIE_SE=3.688277;MAC=20.000000	No	10	non-PW
ASXL1	Coding	20	32433429	32433511	ref	Coding	phecode_200	Myeloproliferative disease	Coding	0.365703	0.000253558	527.449	0.786355	3.16807e-05	1027	1027	0	0	298840	298821	19	0	REGENIE_BETA=-1.005933;REGENIE_SE=3.711285;MAC=19.000000	No	9	non-PW
ASXL1	Coding	20	32433435	32433663	ref	Coding	phecode_200	Myeloproliferative disease	Coding	0.365846	0.000355097	376.92	0.776349	3.66829e-05	1027	1027	0	0	298840	298818	22	0	REGENIE_BETA=-1.005543;REGENIE_SE=3.539645;MAC=22.000000	No	10	non-PW
ASXL1	Coding	20	32434775	32434775	ref	Coding	phecode_200	Myeloproliferative disease	Coding	0.366207	0.000755235	177.57	0.75019	5.66918e-05	1027	1027	0	0	298840	298806	34	0	REGENIE_BETA=-1.004557;REGENIE_SE=3.155122;MAC=34.000000	chr20:32434775:C:T	1	non-PW
ASXL1	Coding	20	32433442	32433663	ref	Coding	phecode_200	Myeloproliferative disease	Coding	0.365792	0.000248552	538.334	0.786982	3.33481e-05	1027	1027	0	0	298840	298820	20	0	REGENIE_BETA=-1.005690;REGENIE_SE=3.721584;MAC=20.000000	No	9	non-PW
ASXL1	Coding	20	32433444	32433719	ref	Coding	phecode_200	Myeloproliferative disease	Coding	0.365776	0.000256753	521.093	0.786043	3.16807e-05	1027	1027	0	0	298840	298821	19	0	REGENIE_BETA=-1.005733;REGENIE_SE=3.704998;MAC=19.000000	No	12	non-PW
ASXL1	Coding	20	32433448	32433744	ref	Coding	phecode_200	Myeloproliferative disease	Coding	0.365656	0.000791814	168.859	0.747905	4.502e-05	1027	1027	0	0	298840	298813	27	0	REGENIE_BETA=-1.006061;REGENIE_SE=3.130222;MAC=27.000000	No	12	non-PW
ASXL1	Coding	20	32433456	32433744	ref	Coding	phecode_200	Myeloproliferative disease	Coding	0.365626	0.000713084	187.471	0.751973	4.33526e-05	1027	1027	0	0	298840	298814	26	0	REGENIE_BETA=-1.006145;REGENIE_SE=3.183613;MAC=26.000000	No	11	non-PW
ASXL1	Coding	20	32433457	32433744	ref	Coding	phecode_200	Myeloproliferative disease	Coding	0.365626	0.000713084	187.471	0.751973	4.33526e-05	1027	1027	0	0	298840	298814	26	0	REGENIE_BETA=-1.006145;REGENIE_SE=3.183613;MAC=26.000000	No	10	non-PW
ASXL1	Coding	20	32433507	32433744	ref	Coding	phecode_200	Myeloproliferative disease	Coding	0.365709	0.000543085	246.265	0.762085	4.16851e-05	1027	1027	0	0	298840	298815	25	0	REGENIE_BETA=-1.005919;REGENIE_SE=3.322676;MAC=25.000000	No	9	non-PW
ASXL1	Coding	20	32433507	32433744	ref	Coding	phecode_200	Myeloproliferative disease	Coding	0.365709	0.000543085	246.265	0.762085	4.16851e-05	1027	1027	0	0	298840	298815	25	0	REGENIE_BETA=-1.005919;REGENIE_SE=3.322676;MAC=25.000000	No	9	non-PW
ASXL1	Coding	20	32433507	32433744	ref	Coding	phecode_200	Myeloproliferative disease	Coding	0.365709	0.000543085	246.265	0.762085	4.16851e-05	1027	1027	0	0	298840	298815	25	0	REGENIE_BETA=-1.005919;REGENIE_SE=3.322676;MAC=25.000000	No	9	non-PW
ASXL1	Coding	20	32433511	32433744	ref	Coding	phecode_200	Myeloproliferative disease	Coding	0.365645	0.000446742	299.269	0.768767	3.83503e-05	1027	1027	0	0	298840	298817	23	0	REGENIE_BETA=-1.006094;REGENIE_SE=3.422224;MAC=23.000000	No	8	non-PW
ASXL1	Coding	20	32433511	32433744	ref	Coding	phecode_200	Myeloproliferative disease	Coding	0.365645	0.000446742	299.269	0.768767	3.83503e-05	1027	1027	0	0	298840	298817	23	0	REGENIE_BETA=-1.006094;REGENIE_SE=3.422224;MAC=23.000000	No	8	non-PW
ASXL1	Coding	20	32435135	32435135	ref	Coding	phecode_200	Myeloproliferative disease	Coding	0.36554	0.00471426	28.3437	0.65029	9.33747e-05	1027	1027	0	0	298840	298784	56	0	REGENIE_BETA=-1.006379;REGENIE_SE=2.219829;MAC=56.000000	chr20:32435135:C:A	1	non-PW
ASXL1	Coding	20	32433532	32433773	ref	Coding	phecode_200	Myeloproliferative disease	Coding	0.365687	0.000404138	330.894	0.772106	3.83503e-05	1027	1027	0	0	298840	298817	23	0	REGENIE_BETA=-1.005977;REGENIE_SE=3.473419;MAC=23.000000	No	8	non-PW
ASXL1	Coding	20	32433663	32433773	ref	Coding	phecode_200	Myeloproliferative disease	Coding	0.365714	0.000302094	442.732	0.781223	3.66829e-05	1027	1027	0	0	298840	298818	22	0	REGENIE_BETA=-1.005905;REGENIE_SE=3.621938;MAC=22.000000	No	7	non-PW
ASXL1	Coding	20	32433663	32433773	ref	Coding	phecode_200	Myeloproliferative disease	Coding	0.365714	0.000302094	442.732	0.781223	3.66829e-05	1027	1027	0	0	298840	298818	22	0	REGENIE_BETA=-1.005905;REGENIE_SE=3.621938;MAC=22.000000	No	7	non-PW
ASXL1	Coding	20	32433663	32433773	ref	Coding	phecode_200	Myeloproliferative disease	Coding	0.365714	0.000302094	442.732	0.781223	3.66829e-05	1027	1027	0	0	298840	298818	22	0	REGENIE_BETA=-1.005905;REGENIE_SE=3.621938;MAC=22.000000	No	7	non-PW
ASXL1	Coding	20	32433663	32433773	ref	Coding	phecode_200	Myeloproliferative disease	Coding	0.365714	0.000302094	442.732	0.781223	3.66829e-05	1027	1027	0	0	298840	298818	22	0	REGENIE_BETA=-1.005905;REGENIE_SE=3.621938;MAC=22.000000	No	7	non-PW
ASXL1	Coding	20	32433706	32433796	ref	Coding	phecode_200	Myeloproliferative disease	Coding	0.3656	0.000280349	476.775	0.78337	3.33481e-05	1027	1027	0	0	298840	298820	20	0	REGENIE_BETA=-1.006215;REGENIE_SE=3.659893;MAC=20.000000	No	8	non-PW
ASXL1	Coding	20	32433711	32433807	ref	Coding	phecode_200	Myeloproliferative disease	Coding	0.365506	0.000391356	341.362	0.773022	3.66829e-05	1027	1027	0	0	298840	298818	22	0	REGENIE_BETA=-1.006474;REGENIE_SE=3.489563;MAC=22.000000	No	8	non-PW
ASXL1	Coding	20	32433712	32433807	ref	Coding	phecode_200	Myeloproliferative disease	Coding	0.365459	0.000344537	387.65	0.777031	3.50155e-05	1027	1027	0	0	298840	298819	21	0	REGENIE_BETA=-1.006602;REGENIE_SE=3.554507;MAC=21.000000	No	7	non-PW
ASXL1	Coding	20	32433719	32433807	ref	Coding	phecode_200	Myeloproliferative disease	Coding	0.365412	0.000289316	461.523	0.782315	3.33481e-05	1027	1027	0	0	298840	298820	20	0	REGENIE_BETA=-1.006730;REGENIE_SE=3.643567;MAC=20.000000	No	6	non-PW
ASXL1	Coding	20	32433719	32433807	ref	Coding	phecode_200	Myeloproliferative disease	Coding	0.365412	0.000289316	461.523	0.782315	3.33481e-05	1027	1027	0	0	298840	298820	20	0	REGENIE_BETA=-1.006730;REGENIE_SE=3.643567;MAC=20.000000	No	6	non-PW
ASXL1	Coding	20	32435226	32435226	ref	Coding	phecode_200	Myeloproliferative disease	Coding	0.36525	0.000373444	357.236	0.77435	3.66831e-05	1027	1027	0	0	298839	298817	22	0	REGENIE_BETA=-1.007172;REGENIE_SE=3.513110;MAC=22.000000	chr20:32435226:G:T	1	non-PW
ASXL1	Coding	20	32433744	32433820	ref	Coding	phecode_200	Myeloproliferative disease	Coding	0.365424	0.00030231	441.716	0.78101	3.33481e-05	1027	1027	0	0	298840	298820	20	0	REGENIE_BETA=-1.006696;REGENIE_SE=3.621170;MAC=20.000000	No	6	non-PW
ASXL1	Coding	20	32433773	32433853	ref	Coding	phecode_200	Myeloproliferative disease	Coding	0.362169	0.00118952	110.268	0.727766	3.83503e-05	1027	1027	0	0	298840	298817	23	0	REGENIE_BETA=-1.015645;REGENIE_SE=2.917686;MAC=23.000000	No	7	non-PW
ASXL1	Coding	20	32433773	32433853	ref	Coding	phecode_200	Myeloproliferative disease	Coding	0.362169	0.00118952	110.268	0.727766	3.83503e-05	1027	1027	0	0	298840	298817	23	0	REGENIE_BETA=-1.015645;REGENIE_SE=2.917686;MAC=23.000000	No	7	non-PW
ASXL1	Coding	20	32433787	32433859	ref	Coding	phecode_200	Myeloproliferative disease	Coding	0.363121	0.00223269	59.0574	0.696568	6.1694e-05	1027	1027	0	0	298840	298803	37	0	REGENIE_BETA=-1.013019;REGENIE_SE=2.597766;MAC=37.000000	No	7	non-PW
ASXL1	Coding	20	32433796	32433859	ref	Coding	phecode_200	Myeloproliferative disease	Coding	0.362965	0.00190679	69.0918	0.705113	5.83592e-05	1027	1027	0	0	298840	298805	35	0	REGENIE_BETA=-1.013449;REGENIE_SE=2.678051;MAC=35.000000	No	6	non-PW
ASXL1	Coding	20	32433807	32433859	ref	Coding	phecode_200	Myeloproliferative disease	Coding	0.362869	0.00177011	74.3873	0.708958	5.66918e-05	1027	1027	0	0	298840	298806	34	0	REGENIE_BETA=-1.013713;REGENIE_SE=2.715866;MAC=34.000000	No	5	non-PW
ASXL1	Coding	20	32433820	32433859	ref	Coding	phecode_200	Myeloproliferative disease	Coding	0.362663	0.00140232	93.7903	0.720459	5.16896e-05	1027	1027	0	0	298840	298809	31	0	REGENIE_BETA=-1.014282;REGENIE_SE=2.834411;MAC=31.000000	No	4	non-PW
ASXL1	Coding	20	32433820	32433859	ref	Coding	phecode_200	Myeloproliferative disease	Coding	0.362663	0.00140232	93.7903	0.720459	5.16896e-05	1027	1027	0	0	298840	298809	31	0	REGENIE_BETA=-1.014282;REGENIE_SE=2.834411;MAC=31.000000	No	4	non-PW
ASXL1	Coding	20	32433831	32433859	ref	Coding	phecode_200	Myeloproliferative disease	Coding	0.362581	0.00132931	98.8973	0.722944	5.00222e-05	1027	1027	0	0	298840	298810	30	0	REGENIE_BETA=-1.014507;REGENIE_SE=2.861578;MAC=30.000000	No	3	non-PW
ASXL1	Coding	20	32433853	32433859	ref	Coding	phecode_200	Myeloproliferative disease	Coding	0.366671	8.57224e-05	1568.41	0.814065	4.00177e-05	1027	1027	0	0	298840	298816	24	0	REGENIE_BETA=-1.003289;REGENIE_SE=4.265949;MAC=24.000000	No	2	non-PW
ASXL1	Coding	20	32435605	32435605	ref	Coding	phecode_200	Myeloproliferative disease	Coding	0.365439	0.0304902	4.37995	0.426971	0.000318475	1027	1027	0	0	298840	298649	191	0	REGENIE_BETA=-1.006656;REGENIE_SE=1.267214;MAC=191.000000	chr20:32435605:CGAG:C	1	non-PW
ASXL1	Coding	20	32433859	32433885	ref	Coding	phecode_200	Myeloproliferative disease	Coding	0.365939	7.69279e-05	1740.74	0.815997	3.33481e-05	1027	1027	0	0	298840	298820	20	0	REGENIE_BETA=-1.005287;REGENIE_SE=4.320158;MAC=20.000000	No	3	non-PW
ASXL1	Coding	20	32433862	32433915	ref	Coding	phecode_200	Myeloproliferative disease	Coding	0.365341	0.000957039	139.466	0.739905	4.66874e-05	1027	1027	0	0	298840	298812	28	0	REGENIE_BETA=-1.006924;REGENIE_SE=3.033088;MAC=28.000000	No	6	non-PW
ASXL1	Coding	20	32433862	32433915	ref	Coding	phecode_200	Myeloproliferative disease	Coding	0.365341	0.000957039	139.466	0.739905	4.66874e-05	1027	1027	0	0	298840	298812	28	0	REGENIE_BETA=-1.006924;REGENIE_SE=3.033088;MAC=28.000000	No	6	non-PW
ASXL1	Coding	20	32433885	32433915	ref	Coding	phecode_200	Myeloproliferative disease	Coding	0.365333	0.000946974	140.941	0.740343	4.502e-05	1027	1027	0	0	298840	298813	27	0	REGENIE_BETA=-1.006947;REGENIE_SE=3.038470;MAC=27.000000	No	5	non-PW
ASXL1	Coding	20	32433885	32433915	ref	Coding	phecode_200	Myeloproliferative disease	Coding	0.365333	0.000946974	140.941	0.740343	4.502e-05	1027	1027	0	0	298840	298813	27	0	REGENIE_BETA=-1.006947;REGENIE_SE=3.038470;MAC=27.000000	No	5	non-PW
ASXL1	Coding	20	32433894	32433915	ref	Coding	phecode_200	Myeloproliferative disease	Coding	0.365637	0.000647056	206.614	0.755663	4.33526e-05	1027	1027	0	0	298840	298814	26	0	REGENIE_BETA=-1.006114;REGENIE_SE=3.233205;MAC=26.000000	No	4	non-PW
ASXL1	Coding	20	32433894	32433915	ref	Coding	phecode_200	Myeloproliferative disease	Coding	0.365637	0.000647056	206.614	0.755663	4.33526e-05	1027	1027	0	0	298840	298814	26	0	REGENIE_BETA=-1.006114;REGENIE_SE=3.233205;MAC=26.000000	No	4	non-PW
ASXL1	Coding	20	32433896	32433915	ref	Coding	phecode_200	Myeloproliferative disease	Coding	0.365665	0.000279018	479.219	0.783552	3.66829e-05	1027	1027	0	0	298840	298818	22	0	REGENIE_BETA=-1.006038;REGENIE_SE=3.662412;MAC=22.000000	No	3	non-PW
ASXL1	Coding	20	32433907	32433916	ref	Coding	phecode_200	Myeloproliferative disease	Coding	0.365881	0.000130694	1024.29	0.803919	3.50155e-05	1027	1027	0	0	298840	298819	21	0	REGENIE_BETA=-1.005448;REGENIE_SE=4.049668;MAC=21.000000	No	3	non-PW
ASXL1	Coding	20	32433915	32434445	ref	Coding	phecode_200	Myeloproliferative disease	Coding	0.365842	0.000123397	1084.63	0.805277	3.33481e-05	1027	1027	0	0	298840	298820	20	0	REGENIE_BETA=-1.005554;REGENIE_SE=4.078925;MAC=20.000000	No	3	non-PW
ASXL1	Coding	20	32429916	32429916	ref	Coding	phecode_200	Myeloproliferative disease	Coding	0.365777	0.000178472	749.656	0.796016	3.50155e-05	1027	1027	0	0	298840	298819	21	0	REGENIE_BETA=-1.005732;REGENIE_SE=3.890554;MAC=21.000000	chr20:32429916:A:C	1	non-PW
ASXL1	Coding	20	32435863	32435863	ref	Coding	phecode_200	Myeloproliferative disease	Coding	0.365219	0.00552034	24.1625	0.637687	9.17073e-05	1027	1027	0	0	298840	298785	55	0	REGENIE_BETA=-1.007257;REGENIE_SE=2.138845;MAC=55.000000	chr20:32435863:C:T	1	non-PW
ASXL1	Coding	20	32433916	32434456	ref	Coding	phecode_200	Myeloproliferative disease	Coding	21.3799	3.74653	122.006	0.0129557	3.50155e-05	1027	1026	1	0	298840	298820	20	0	REGENIE_BETA=3.062450;REGENIE_SE=0.888597;MAC=21.000000	No	4	non-PW
ASXL1	Coding	20	32434445	32434459	ref	Coding	phecode_200	Myeloproliferative disease	Coding	17.1274	3.08662	95.039	0.0181626	4.16851e-05	1027	1026	1	0	298840	298816	24	0	REGENIE_BETA=2.840682;REGENIE_SE=0.874304;MAC=25.000000	No	4	non-PW
ASXL1	Coding	20	32434447	32434459	ref	Coding	phecode_200	Myeloproliferative disease	Coding	17.8907	3.20461	99.8798	0.0170012	4.00177e-05	1027	1026	1	0	298840	298817	23	0	REGENIE_BETA=2.884278;REGENIE_SE=0.877408;MAC=24.000000	No	3	non-PW
ASXL1	Coding	20	32434456	32434459	ref	Coding	phecode_200	Myeloproliferative disease	Coding	19.871	3.52829	111.911	0.0144403	3.66831e-05	1027	1026	1	0	298839	298818	21	0	REGENIE_BETA=2.989260;REGENIE_SE=0.881877;MAC=22.000000	No	2	non-PW
ASXL1	Coding	20	32434459	32434498	ref	Coding	phecode_200	Myeloproliferative disease	Coding	0.365607	0.000190049	703.335	0.794254	3.33481e-05	1027	1027	0	0	298840	298820	20	0	REGENIE_BETA=-1.006198;REGENIE_SE=3.858250;MAC=20.000000	No	7	non-PW
ASXL1	Coding	20	32434465	32434514	ref	Coding	phecode_200	Myeloproliferative disease	Coding	0.364202	0.000822801	161.209	0.745242	4.33526e-05	1027	1027	0	0	298840	298814	26	0	REGENIE_BETA=-1.010047;REGENIE_SE=3.108602;MAC=26.000000	No	8	non-PW
ASXL1	Coding	20	32434475	32434514	ref	Coding	phecode_200	Myeloproliferative disease	Coding	0.364116	0.00072684	182.407	0.750087	4.16851e-05	1027	1027	0	0	298840	298815	25	0	REGENIE_BETA=-1.010282;REGENIE_SE=3.171753;MAC=25.000000	No	7	non-PW
ASXL1	Coding	20	32434476	32434514	ref	Coding	phecode_200	Myeloproliferative disease	Coding	0.364095	0.000713415	185.818	0.750793	4.00177e-05	1027	1027	0	0	298840	298816	24	0	REGENIE_BETA=-1.010340;REGENIE_SE=3.181236;MAC=24.000000	No	6	non-PW
ASXL1	Coding	20	32434493	32434514	ref	Coding	phecode_200	Myeloproliferative disease	Coding	0.364343	0.000436642	304.016	0.768618	3.83503e-05	1027	1027	0	0	298840	298817	23	0	REGENIE_BETA=-1.009658;REGENIE_SE=3.432072;MAC=23.000000	No	5	non-PW
ASXL1	Coding	20	32434493	32434514	ref	Coding	phecode_200	Myeloproliferative disease	Coding	0.364343	0.000436642	304.016	0.768618	3.83503e-05	1027	1027	0	0	298840	298817	23	0	REGENIE_BETA=-1.009658;REGENIE_SE=3.432072;MAC=23.000000	No	5	non-PW
ASXL1	Coding	20	32436422	32436422	ref	Coding	phecode_200	Myeloproliferative disease	Coding	0.366225	0.00126792	105.78	0.728228	6.66962e-05	1027	1027	0	0	298840	298800	40	0	REGENIE_BETA=-1.004508;REGENIE_SE=2.890803;MAC=40.000000	chr20:32436422:C:T	1	non-PW
ASXL1	Coding	20	32434493	32434514	ref	Coding	phecode_200	Myeloproliferative disease	Coding	0.364343	0.000436642	304.016	0.768618	3.83503e-05	1027	1027	0	0	298840	298817	23	0	REGENIE_BETA=-1.009658;REGENIE_SE=3.432072;MAC=23.000000	No	5	non-PW
ASXL1	Coding	20	32434495	32434514	ref	Coding	phecode_200	Myeloproliferative disease	Coding	0.364132	0.00026641	497.701	0.783905	3.50155e-05	1027	1027	0	0	298840	298819	21	0	REGENIE_BETA=-1.010238;REGENIE_SE=3.683862;MAC=21.000000	No	4	non-PW
ASXL1	Coding	20	32434498	32434514	ref	Coding	phecode_200	Myeloproliferative disease	Coding	0.364101	0.000257762	514.31	0.784844	3.33481e-05	1027	1027	0	0	298840	298820	20	0	REGENIE_BETA=-1.010324;REGENIE_SE=3.700654;MAC=20.000000	No	3	non-PW
ASXL1	Coding	20	32434501	32434528	ref	Coding	phecode_200	Myeloproliferative disease	Coding	0.364551	0.000835772	159.012	0.744882	4.66874e-05	1027	1027	0	0	298840	298812	28	0	REGENIE_BETA=-1.009088;REGENIE_SE=3.101111;MAC=28.000000	No	3	non-PW
ASXL1	Coding	20	32434514	32434528	ref	Coding	phecode_200	Myeloproliferative disease	Coding	0.364292	0.000408438	324.919	0.770793	3.83503e-05	1027	1027	0	0	298840	298817	23	0	REGENIE_BETA=-1.009798;REGENIE_SE=3.466070;MAC=23.000000	No	2	non-PW
ASXL1	Coding	20	32434528	32434555	ref	Coding	phecode_200	Myeloproliferative disease	Coding	0.363728	0.000600061	220.474	0.757036	4.16851e-05	1027	1027	0	0	298840	298815	25	0	REGENIE_BETA=-1.011350;REGENIE_SE=3.269003;MAC=25.000000	No	4	non-PW
ASXL1	Coding	20	32434528	32434555	ref	Coding	phecode_200	Myeloproliferative disease	Coding	0.363728	0.000600061	220.474	0.757036	4.16851e-05	1027	1027	0	0	298840	298815	25	0	REGENIE_BETA=-1.011350;REGENIE_SE=3.269003;MAC=25.000000	No	4	non-PW
ASXL1	Coding	20	32434541	32434622	ref	Coding	phecode_200	Myeloproliferative disease	Coding	0.363353	0.000330019	400.054	0.776947	3.66829e-05	1027	1027	0	0	298840	298818	22	0	REGENIE_BETA=-1.012381;REGENIE_SE=3.573525;MAC=22.000000	No	10	non-PW
ASXL1	Coding	20	32434543	32434622	ref	Coding	phecode_200	Myeloproliferative disease	Coding	0.366328	6.64984e-05	2018.04	0.819264	3.50155e-05	1027	1027	0	0	298840	298819	21	0	REGENIE_BETA=-1.004226;REGENIE_SE=4.395033;MAC=21.000000	No	9	non-PW
ASXL1	Coding	20	32434555	32434622	ref	Coding	phecode_200	Myeloproliferative disease	Coding	0.366347	4.45228e-05	3014.41	0.827187	3.33481e-05	1027	1027	0	0	298840	298820	20	0	REGENIE_BETA=-1.004175;REGENIE_SE=4.599745;MAC=20.000000	No	8	non-PW
ASXL1	Coding	20	32436505	32436505	ref	Coding	phecode_200	Myeloproliferative disease	Coding	0.366	0.00660915	20.2683	0.623595	0.000125055	1027	1027	0	0	298840	298765	75	0	REGENIE_BETA=-1.005122;REGENIE_SE=2.048088;MAC=75.000000	chr20:32436505:G:T	1	non-PW
ASXL1	Coding	20	32434564	32434640	ref	Coding	phecode_200	Myeloproliferative disease	Coding	0.365796	0.000562996	237.669	0.760866	4.502e-05	1027	1027	0	0	298840	298813	27	0	REGENIE_BETA=-1.005680;REGENIE_SE=3.304427;MAC=27.000000	No	12	non-PW
ASXL1	Coding	20	32434571	32434640	ref	Coding	phecode_200	Myeloproliferative disease	Coding	0.365767	0.000494808	270.379	0.765381	4.33526e-05	1027	1027	0	0	298840	298814	26	0	REGENIE_BETA=-1.005758;REGENIE_SE=3.370257;MAC=26.000000	No	11	non-PW
ASXL1	Coding	20	32434571	32434640	ref	Coding	phecode_200	Myeloproliferative disease	Coding	0.365767	0.000494808	270.379	0.765381	4.33526e-05	1027	1027	0	0	298840	298814	26	0	REGENIE_BETA=-1.005758;REGENIE_SE=3.370257;MAC=26.000000	No	11	non-PW
ASXL1	Coding	20	32434586	32434640	ref	Coding	phecode_200	Myeloproliferative disease	Coding	0.365721	0.000400951	333.586	0.772386	4.00177e-05	1027	1027	0	0	298840	298816	24	0	REGENIE_BETA=-1.005886;REGENIE_SE=3.477506;MAC=24.000000	No	10	non-PW
ASXL1	Coding	20	32434597	32434640	ref	Coding	phecode_200	Myeloproliferative disease	Coding	0.365773	0.000249115	537.061	0.786905	3.50155e-05	1027	1027	0	0	298840	298819	21	0	REGENIE_BETA=-1.005742;REGENIE_SE=3.720402;MAC=21.000000	No	9	non-PW
ASXL1	Coding	20	32434607	32434640	ref	Coding	phecode_200	Myeloproliferative disease	Coding	0.365731	0.000225387	593.465	0.789696	3.33486e-05	1027	1027	0	0	298836	298816	20	0	REGENIE_BETA=-1.005856;REGENIE_SE=3.771414;MAC=20.000000	No	8	non-PW
ASXL1	Coding	20	32434622	32434645	ref	Coding	phecode_200	Myeloproliferative disease	Coding	0.365732	0.000384546	347.838	0.773743	3.50155e-05	1027	1027	0	0	298840	298819	21	0	REGENIE_BETA=-1.005855;REGENIE_SE=3.498836;MAC=21.000000	No	10	non-PW
ASXL1	Coding	20	32434625	32434646	ref	Coding	phecode_200	Myeloproliferative disease	Coding	0.365578	0.00126504	105.646	0.727792	5.00222e-05	1027	1027	0	0	298840	298810	30	0	REGENIE_BETA=-1.006275;REGENIE_SE=2.891060;MAC=30.000000	No	10	non-PW
ASXL1	Coding	20	32434639	32434646	ref	Coding	phecode_200	Myeloproliferative disease	Coding	0.365563	0.00123538	108.175	0.72887	4.83548e-05	1027	1027	0	0	298840	298811	29	0	REGENIE_BETA=-1.006317;REGENIE_SE=2.903147;MAC=29.000000	No	9	non-PW
ASXL1	Coding	20	32434639	32434646	ref	Coding	phecode_200	Myeloproliferative disease	Coding	0.365558	0.00123536	108.173	0.728866	4.83549e-05	1027	1027	0	0	298839	298810	29	0	REGENIE_BETA=-1.006331;REGENIE_SE=2.903147;MAC=29.000000	No	9	non-PW
ASXL1	Coding	20	32436959	32436959	ref	Coding	phecode_200	Myeloproliferative disease	Coding	1.45929	0.145359	14.6501	0.748085	0.000350155	1027	1026	1	0	298840	298631	209	0	REGENIE_BETA=0.377950;REGENIE_SE=1.176807;MAC=210.000000	chr20:32436959:A:G	1	non-PW
ASXL1	Coding	20	32434640	32434646	ref	Coding	phecode_200	Myeloproliferative disease	Coding	0.36566	0.000665964	200.772	0.7546	4.16853e-05	1027	1027	0	0	298839	298814	25	0	REGENIE_BETA=-1.006051;REGENIE_SE=3.218540;MAC=25.000000	No	7	non-PW
ASXL1	Coding	20	32434642	32434655	ref	Coding	phecode_200	Myeloproliferative disease	Coding	0.365741	0.000497671	268.785	0.765163	4.33526e-05	1027	1027	0	0	298840	298814	26	0	REGENIE_BETA=-1.005830;REGENIE_SE=3.367277;MAC=26.000000	No	9	non-PW
ASXL1	Coding	20	32434645	32434655	ref	Coding	phecode_200	Myeloproliferative disease	Coding	0.365709	0.000432197	309.45	0.769916	4.16851e-05	1027	1027	0	0	298840	298815	25	0	REGENIE_BETA=-1.005916;REGENIE_SE=3.439203;MAC=25.000000	No	8	non-PW
ASXL1	Coding	20	32434646	32434655	ref	Coding	phecode_200	Myeloproliferative disease	Coding	0.365696	0.000272081	491.521	0.78431	3.83503e-05	1027	1027	0	0	298840	298817	23	0	REGENIE_BETA=-1.005953;REGENIE_SE=3.675300;MAC=23.000000	No	6	non-PW
ASXL1	Coding	20	32434652	32434678	ref	Coding	phecode_200	Myeloproliferative disease	Coding	0.364853	0.000480938	276.787	0.765707	4.16851e-05	1027	1027	0	0	298840	298815	25	0	REGENIE_BETA=-1.008262;REGENIE_SE=3.383486;MAC=25.000000	No	7	non-PW
ASXL1	Coding	20	32434653	32434678	ref	Coding	phecode_200	Myeloproliferative disease	Coding	0.364784	0.000340818	390.436	0.776913	3.83503e-05	1027	1027	0	0	298840	298817	23	0	REGENIE_BETA=-1.008449;REGENIE_SE=3.559102;MAC=23.000000	No	5	non-PW
ASXL1	Coding	20	32434655	32434678	ref	Coding	phecode_200	Myeloproliferative disease	Coding	0.364726	0.000312416	425.794	0.779551	3.66829e-05	1027	1027	0	0	298840	298818	22	0	REGENIE_BETA=-1.008609;REGENIE_SE=3.603416;MAC=22.000000	No	4	non-PW
ASXL1	Coding	20	32434657	32434706	ref	Coding	phecode_200	Myeloproliferative disease	Coding	0.36497	0.000891756	149.372	0.742559	4.83548e-05	1027	1027	0	0	298840	298811	29	0	REGENIE_BETA=-1.007939;REGENIE_SE=3.068617;MAC=29.000000	No	6	non-PW
ASXL1	Coding	20	32434664	32434706	ref	Coding	phecode_200	Myeloproliferative disease	Coding	0.364963	0.000883808	150.709	0.742922	4.66874e-05	1027	1027	0	0	298840	298812	28	0	REGENIE_BETA=-1.007960;REGENIE_SE=3.073175;MAC=28.000000	No	5	non-PW
ASXL1	Coding	20	32434678	32434706	ref	Coding	phecode_200	Myeloproliferative disease	Coding	0.36491	0.000799578	166.537	0.746941	4.502e-05	1027	1027	0	0	298840	298813	27	0	REGENIE_BETA=-1.008105;REGENIE_SE=3.124201;MAC=27.000000	No	4	non-PW
ASXL1	Coding	20	32437205	32437205	ref	Coding	phecode_200	Myeloproliferative disease	Coding	0.365427	0.0592332	2.25443	0.278208	0.000605268	1027	1027	0	0	298840	298477	363	0	REGENIE_BETA=-1.006689;REGENIE_SE=0.928376;MAC=363.000000	chr20:32437205:C:T	1	non-PW
ASXL1	Coding	20	32434685	32434805	ref	Coding	phecode_200	Myeloproliferative disease	Coding	0.365762	0.000309065	432.861	0.780568	3.66829e-05	1027	1027	0	0	298840	298818	22	0	REGENIE_BETA=-1.005772;REGENIE_SE=3.610366;MAC=22.000000	No	7	non-PW
ASXL1	Coding	20	32434690	32434805	ref	Coding	phecode_200	Myeloproliferative disease	Coding	0.36573	0.000284067	470.869	0.783066	3.50155e-05	1027	1027	0	0	298840	298819	21	0	REGENIE_BETA=-1.005861;REGENIE_SE=3.653353;MAC=21.000000	No	6	non-PW
ASXL1	Coding	20	32434690	32434805	ref	Coding	phecode_200	Myeloproliferative disease	Coding	0.36573	0.000284067	470.869	0.783066	3.50155e-05	1027	1027	0	0	298840	298819	21	0	REGENIE_BETA=-1.005861;REGENIE_SE=3.653353;MAC=21.000000	No	6	non-PW
ASXL1	Coding	20	32434706	32434805	ref	Coding	phecode_200	Myeloproliferative disease	Coding	0.365719	0.000278748	479.825	0.783616	3.33481e-05	1027	1027	0	0	298840	298820	20	0	REGENIE_BETA=-1.005890;REGENIE_SE=3.662981;MAC=20.000000	No	5	non-PW
ASXL1	Coding	20	32434715	32434936	ref	Coding	phecode_200	Myeloproliferative disease	Coding	0.366147	0.000245938	545.113	0.787511	4.00177e-05	1027	1027	0	0	298840	298816	24	0	REGENIE_BETA=-1.004720;REGENIE_SE=3.727473;MAC=24.000000	No	9	non-PW
ASXL1	Coding	20	32434724	32434936	ref	Coding	phecode_200	Myeloproliferative disease	Coding	0.366399	0.000140574	955.001	0.802447	3.66829e-05	1027	1027	0	0	298840	298818	22	0	REGENIE_BETA=-1.004033;REGENIE_SE=4.013209;MAC=22.000000	No	8	non-PW
ASXL1	Coding	20	32434724	32434936	ref	Coding	phecode_200	Myeloproliferative disease	Coding	0.366399	0.000140574	955.001	0.802447	3.66829e-05	1027	1027	0	0	298840	298818	22	0	REGENIE_BETA=-1.004033;REGENIE_SE=4.013209;MAC=22.000000	No	8	non-PW
ASXL1	Coding	20	32434732	32434936	ref	Coding	phecode_200	Myeloproliferative disease	Coding	0.366379	0.000130348	1029.81	0.804276	3.50155e-05	1027	1027	0	0	298840	298819	21	0	REGENIE_BETA=-1.004086;REGENIE_SE=4.051717;MAC=21.000000	No	7	non-PW
ASXL1	Coding	20	32434805	32434936	ref	Coding	phecode_200	Myeloproliferative disease	Coding	0.366362	0.000119672	1121.58	0.806308	3.33481e-05	1027	1027	0	0	298840	298820	20	0	REGENIE_BETA=-1.004133;REGENIE_SE=4.095293;MAC=20.000000	No	6	non-PW
ASXL1	Coding	20	32434805	32434936	ref	Coding	phecode_200	Myeloproliferative disease	Coding	0.366362	0.000119672	1121.58	0.806308	3.33481e-05	1027	1027	0	0	298840	298820	20	0	REGENIE_BETA=-1.004133;REGENIE_SE=4.095293;MAC=20.000000	No	6	non-PW
ASXL1	Coding	20	32358799	32369023	ref	Coding	phecode_200	Myeloproliferative disease	Coding	0.366036	0.000192507	695.987	0.794178	3.50155e-05	1027	1027	0	0	298840	298819	21	0	REGENIE_BETA=-1.005023;REGENIE_SE=3.852292;MAC=21.000000	No	9	non-PW
ASXL1	Coding	20	32434805	32434936	ref	Coding	phecode_200	Myeloproliferative disease	Coding	0.366362	0.000119672	1121.58	0.806308	3.33481e-05	1027	1027	0	0	298840	298820	20	0	REGENIE_BETA=-1.004133;REGENIE_SE=4.095293;MAC=20.000000	No	6	non-PW
ASXL1	Coding	20	32434816	32434993	ref	Coding	phecode_200	Myeloproliferative disease	Coding	0.365979	0.000443934	301.712	0.769212	4.83548e-05	1027	1027	0	0	298840	298811	29	0	REGENIE_BETA=-1.005180;REGENIE_SE=3.425907;MAC=29.000000	No	8	non-PW
ASXL1	Coding	20	32434822	32434993	ref	Coding	phecode_200	Myeloproliferative disease	Coding	0.365969	0.000434845	308.002	0.769894	4.66874e-05	1027	1027	0	0	298840	298812	28	0	REGENIE_BETA=-1.005207;REGENIE_SE=3.436448;MAC=28.000000	No	7	non-PW
ASXL1	Coding	20	32434822	32434993	ref	Coding	phecode_200	Myeloproliferative disease	Coding	0.365969	0.000434845	308.002	0.769894	4.66874e-05	1027	1027	0	0	298840	298812	28	0	REGENIE_BETA=-1.005207;REGENIE_SE=3.436448;MAC=28.000000	No	7	non-PW
ASXL1	Coding	20	32434862	32434993	ref	Coding	phecode_200	Myeloproliferative disease	Coding	0.365824	0.000166316	804.654	0.797874	3.50155e-05	1027	1027	0	0	298840	298819	21	0	REGENIE_BETA=-1.005603;REGENIE_SE=3.926611;MAC=21.000000	No	6	non-PW
ASXL1	Coding	20	32434910	32434993	ref	Coding	phecode_200	Myeloproliferative disease	Coding	0.365836	0.000116177	1152	0.806702	3.33481e-05	1027	1027	0	0	298840	298820	20	0	REGENIE_BETA=-1.005570;REGENIE_SE=4.109679;MAC=20.000000	No	5	non-PW
ASXL1	Coding	20	32434910	32434993	ref	Coding	phecode_200	Myeloproliferative disease	Coding	0.365836	0.000116177	1152	0.806702	3.33481e-05	1027	1027	0	0	298840	298820	20	0	REGENIE_BETA=-1.005570;REGENIE_SE=4.109679;MAC=20.000000	No	5	non-PW
ASXL1	Coding	20	32434910	32434993	ref	Coding	phecode_200	Myeloproliferative disease	Coding	0.365836	0.000116177	1152	0.806702	3.33481e-05	1027	1027	0	0	298840	298820	20	0	REGENIE_BETA=-1.005570;REGENIE_SE=4.109679;MAC=20.000000	No	5	non-PW
ASXL1	Coding	20	32434910	32434993	ref	Coding	phecode_200	Myeloproliferative disease	Coding	0.365836	0.000116177	1152	0.806702	3.33481e-05	1027	1027	0	0	298840	298820	20	0	REGENIE_BETA=-1.005570;REGENIE_SE=4.109679;MAC=20.000000	No	5	non-PW
ASXL1	Coding	20	32434936	32435012	ref	Coding	phecode_200	Myeloproliferative disease	Coding	0.365825	0.000672425	199.022	0.754359	5.16896e-05	1027	1027	0	0	298840	298809	31	0	REGENIE_BETA=-1.005601;REGENIE_SE=3.213844;MAC=31.000000	No	5	non-PW
ASXL1	Coding	20	32358799	32369023	ref	Coding	phecode_200	Myeloproliferative disease	Coding	0.366036	0.000192507	695.987	0.794178	3.50155e-05	1027	1027	0	0	298840	298819	21	0	REGENIE_BETA=-1.005023;REGENIE_SE=3.852292;MAC=21.000000	No	9	non-PW
ASXL1	Coding	20	32434936	32435012	ref	Coding	phecode_200	Myeloproliferative disease	Coding	0.365825	0.000672425	199.022	0.754359	5.16896e-05	1027	1027	0	0	298840	298809	31	0	REGENIE_BETA=-1.005601;REGENIE_SE=3.213844;MAC=31.000000	No	5	non-PW
ASXL1	Coding	20	32434936	32435012	ref	Coding	phecode_200	Myeloproliferative disease	Coding	0.365825	0.000672425	199.022	0.754359	5.16896e-05	1027	1027	0	0	298840	298809	31	0	REGENIE_BETA=-1.005601;REGENIE_SE=3.213844;MAC=31.000000	No	5	non-PW
ASXL1	Coding	20	32434954	32435012	ref	Coding	phecode_200	Myeloproliferative disease	Coding	0.36568	0.000450386	296.906	0.76852	4.16851e-05	1027	1027	0	0	298840	298815	25	0	REGENIE_BETA=-1.005995;REGENIE_SE=3.418129;MAC=25.000000	No	4	non-PW
ASXL1	Coding	20	32434983	32435012	ref	Coding	phecode_200	Myeloproliferative disease	Coding	0.365673	0.000361808	369.58	0.775642	4.00177e-05	1027	1027	0	0	298840	298816	24	0	REGENIE_BETA=-1.006016;REGENIE_SE=3.529852;MAC=24.000000	No	3	non-PW
ASXL1	Coding	20	32434993	32435012	ref	Coding	phecode_200	Myeloproliferative disease	Coding	0.365645	0.000293079	456.179	0.782084	3.83503e-05	1027	1027	0	0	298840	298817	23	0	REGENIE_BETA=-1.006092;REGENIE_SE=3.637300;MAC=23.000000	No	2	non-PW
ASXL1	Coding	20	32435012	32435131	ref	Coding	phecode_200	Myeloproliferative disease	Coding	0.36594	0.000256939	521.181	0.786127	3.50155e-05	1027	1027	0	0	298840	298819	21	0	REGENIE_BETA=-1.005287;REGENIE_SE=3.704856;MAC=21.000000	No	5	non-PW
ASXL1	Coding	20	32435012	32435131	ref	Coding	phecode_200	Myeloproliferative disease	Coding	0.36594	0.000256939	521.181	0.786127	3.50155e-05	1027	1027	0	0	298840	298819	21	0	REGENIE_BETA=-1.005287;REGENIE_SE=3.704856;MAC=21.000000	No	5	non-PW
ASXL1	Coding	20	32435063	32435386	ref	Coding	phecode_200	Myeloproliferative disease	Coding	0.365594	0.000317843	420.52	0.779607	3.33481e-05	1027	1027	0	0	298840	298820	20	0	REGENIE_BETA=-1.006231;REGENIE_SE=3.595843;MAC=20.000000	No	11	non-PW
ASXL1	Coding	20	32435069	32435399	ref	Coding	phecode_200	Myeloproliferative disease	Coding	0.365584	0.000298491	447.759	0.781497	3.33481e-05	1027	1027	0	0	298840	298820	20	0	REGENIE_BETA=-1.006258;REGENIE_SE=3.627880;MAC=20.000000	No	11	non-PW
ASXL1	Coding	20	32435074	32435587	ref	Coding	phecode_200	Myeloproliferative disease	Coding	0.36557	0.000330281	404.629	0.778415	3.33481e-05	1027	1027	0	0	298840	298820	20	0	REGENIE_BETA=-1.006297;REGENIE_SE=3.576223;MAC=20.000000	No	12	non-PW
ASXL1	Coding	20	32358801	32369023	ref	Coding	phecode_200	Myeloproliferative disease	Coding	0.366004	0.000169141	791.995	0.79755	3.33481e-05	1027	1027	0	0	298840	298820	20	0	REGENIE_BETA=-1.005112;REGENIE_SE=3.918269;MAC=20.000000	No	8	non-PW
ASXL1	Coding	20	32435131	32435630	ref	Coding	phecode_200	Myeloproliferative disease	Coding	0.365628	0.000533899	250.392	0.76263	4.00177e-05	1027	1027	0	0	298840	298816	24	0	REGENIE_BETA=-1.006139;REGENIE_SE=3.331268;MAC=24.000000	No	12	non-PW
ASXL1	Coding	20	32435131	32435630	ref	Coding	phecode_200	Myeloproliferative disease	Coding	0.365628	0.000533899	250.392	0.76263	4.00177e-05	1027	1027	0	0	298840	298816	24	0	REGENIE_BETA=-1.006139;REGENIE_SE=3.331268;MAC=24.000000	No	12	non-PW
ASXL1	Coding	20	32435158	32435630	ref	Coding	phecode_200	Myeloproliferative disease	Coding	0.365607	0.000325065	411.205	0.778929	3.50155e-05	1027	1027	0	0	298840	298819	21	0	REGENIE_BETA=-1.006196;REGENIE_SE=3.584397;MAC=21.000000	No	11	non-PW
ASXL1	Coding	20	32435258	32435671	ref	Coding	phecode_200	Myeloproliferative disease	Coding	0.366209	0.000205434	652.806	0.792539	4.00177e-05	1027	1027	0	0	298840	298816	24	0	REGENIE_BETA=-1.004552;REGENIE_SE=3.819372;MAC=24.000000	No	12	non-PW
ASXL1	Coding	20	32435258	32435671	ref	Coding	phecode_200	Myeloproliferative disease	Coding	0.366209	0.000205434	652.806	0.792539	4.00177e-05	1027	1027	0	0	298840	298816	24	0	REGENIE_BETA=-1.004552;REGENIE_SE=3.819372;MAC=24.000000	No	12	non-PW
ASXL1	Coding	20	32435260	32435671	ref	Coding	phecode_200	Myeloproliferative disease	Coding	0.366274	0.000121406	1105.03	0.805915	3.66829e-05	1027	1027	0	0	298840	298818	22	0	REGENIE_BETA=-1.004375;REGENIE_SE=4.087830;MAC=22.000000	No	11	non-PW
ASXL1	Coding	20	32435301	32435671	ref	Coding	phecode_200	Myeloproliferative disease	Coding	0.366247	0.000101101	1326.77	0.810151	3.50155e-05	1027	1027	0	0	298840	298819	21	0	REGENIE_BETA=-1.004447;REGENIE_SE=4.181172;MAC=21.000000	No	10	non-PW
ASXL1	Coding	20	32435315	32435671	ref	Coding	phecode_200	Myeloproliferative disease	Coding	0.366227	9.45378e-05	1418.72	0.811653	3.33481e-05	1027	1027	0	0	298840	298820	20	0	REGENIE_BETA=-1.004501;REGENIE_SE=4.215389;MAC=20.000000	No	9	non-PW
ASXL1	Coding	20	32435372	32435698	ref	Coding	phecode_200	Myeloproliferative disease	Coding	0.366385	6.05281e-05	2217.78	0.821214	3.33481e-05	1027	1027	0	0	298840	298820	20	0	REGENIE_BETA=-1.004071;REGENIE_SE=4.443108;MAC=20.000000	No	9	non-PW
ASXL1	Coding	20	32435386	32435708	ref	Coding	phecode_200	Myeloproliferative disease	Coding	0.366495	0.000489336	274.492	0.766282	5.83592e-05	1027	1027	0	0	298840	298805	35	0	REGENIE_BETA=-1.003770;REGENIE_SE=3.376946;MAC=35.000000	No	9	non-PW
ASXL1	Coding	20	32358806	32369031	ref	Coding	phecode_200	Myeloproliferative disease	Coding	0.365813	0.000213301	627.373	0.791268	3.83503e-05	1027	1027	0	0	298840	298817	23	0	REGENIE_BETA=-1.005633;REGENIE_SE=3.799648;MAC=23.000000	No	8	non-PW
ASXL1	Coding	20	32435399	32435708	ref	Coding	phecode_200	Myeloproliferative disease	Coding	0.366506	0.000415424	323.349	0.771774	5.66918e-05	1027	1027	0	0	298840	298806	34	0	REGENIE_BETA=-1.003739;REGENIE_SE=3.460508;MAC=34.000000	No	8	non-PW
ASXL1	Coding	20	32435525	32435708	ref	Coding	phecode_200	Myeloproliferative disease	Coding	0.366486	0.000368156	364.824	0.775645	5.3357e-05	1027	1027	0	0	298840	298808	32	0	REGENIE_BETA=-1.003796;REGENIE_SE=3.522110;MAC=32.000000	No	7	non-PW
ASXL1	Coding	20	32435525	32435708	ref	Coding	phecode_200	Myeloproliferative disease	Coding	0.366486	0.000368156	364.824	0.775645	5.3357e-05	1027	1027	0	0	298840	298808	32	0	REGENIE_BETA=-1.003796;REGENIE_SE=3.522110;MAC=32.000000	No	7	non-PW
ASXL1	Coding	20	32435525	32435708	ref	Coding	phecode_200	Myeloproliferative disease	Coding	0.366486	0.000368156	364.824	0.775645	5.3357e-05	1027	1027	0	0	298840	298808	32	0	REGENIE_BETA=-1.003796;REGENIE_SE=3.522110;MAC=32.000000	No	7	non-PW
ASXL1	Coding	20	32435587	32435708	ref	Coding	phecode_200	Myeloproliferative disease	Coding	0.366512	0.000297737	451.173	0.782185	5.16896e-05	1027	1027	0	0	298840	298809	31	0	REGENIE_BETA=-1.003724;REGENIE_SE=3.630462;MAC=31.000000	No	6	non-PW
ASXL1	Coding	20	32435587	32435708	ref	Coding	phecode_200	Myeloproliferative disease	Coding	0.366512	0.000297737	451.173	0.782185	5.16896e-05	1027	1027	0	0	298840	298809	31	0	REGENIE_BETA=-1.003724;REGENIE_SE=3.630462;MAC=31.000000	No	6	non-PW
ASXL1	Coding	20	32435630	32435708	ref	Coding	phecode_200	Myeloproliferative disease	Coding	0.366498	0.000282017	476.287	0.783783	5.00222e-05	1027	1027	0	0	298840	298810	30	0	REGENIE_BETA=-1.003761;REGENIE_SE=3.658119;MAC=30.000000	No	5	non-PW
ASXL1	Coding	20	32435660	32435708	ref	Coding	phecode_200	Myeloproliferative disease	Coding	0.366729	9.42278e-05	1427.29	0.812009	4.16851e-05	1027	1027	0	0	298840	298815	25	0	REGENIE_BETA=-1.003132;REGENIE_SE=4.217763;MAC=25.000000	No	4	non-PW
ASXL1	Coding	20	32435671	32435708	ref	Coding	phecode_200	Myeloproliferative disease	Coding	0.366705	7.28335e-05	1846.3	0.817574	3.83503e-05	1027	1027	0	0	298840	298817	23	0	REGENIE_BETA=-1.003197;REGENIE_SE=4.349130;MAC=23.000000	No	3	non-PW
ASXL1	Coding	20	32435698	32435756	ref	Coding	phecode_200	Myeloproliferative disease	Coding	0.365372	8.54923e-05	1561.5	0.8134	3.33481e-05	1027	1027	0	0	298840	298820	20	0	REGENIE_BETA=-1.006839;REGENIE_SE=4.265509;MAC=20.000000	No	5	non-PW
ASXL1	Coding	20	32366400	32369031	ref	Coding	phecode_200	Myeloproliferative disease	Coding	0.365729	0.000157888	847.167	0.799144	3.50155e-05	1027	1027	0	0	298840	298819	21	0	REGENIE_BETA=-1.005864;REGENIE_SE=3.953012;MAC=21.000000	No	7	non-PW
ASXL1	Coding	20	32435708	32435786	ref	Coding	phecode_200	Myeloproliferative disease	Coding	0.365485	0.000272406	490.367	0.784138	4.00177e-05	1027	1027	0	0	298840	298816	24	0	REGENIE_BETA=-1.006531;REGENIE_SE=3.674397;MAC=24.000000	No	5	non-PW
ASXL1	Coding	20	32435711	32435924	ref	Coding	phecode_200	Myeloproliferative disease	Coding	0.365238	0.000152003	877.606	0.799808	3.33481e-05	1027	1027	0	0	298840	298820	20	0	REGENIE_BETA=-1.007206;REGENIE_SE=3.971708;MAC=20.000000	No	10	non-PW
ASXL1	Coding	20	32435717	32435929	ref	Coding	phecode_200	Myeloproliferative disease	Coding	0.365545	0.000564004	236.918	0.760619	5.00222e-05	1027	1027	0	0	298840	298810	30	0	REGENIE_BETA=-1.006367;REGENIE_SE=3.303164;MAC=30.000000	No	10	non-PW
ASXL1	Coding	20	32435756	32435929	ref	Coding	phecode_200	Myeloproliferative disease	Coding	0.366276	0.000301183	445.437	0.781685	4.83548e-05	1027	1027	0	0	298840	298811	29	0	REGENIE_BETA=-1.004368;REGENIE_SE=3.624262;MAC=29.000000	No	9	non-PW
ASXL1	Coding	20	32435786	32435929	ref	Coding	phecode_200	Myeloproliferative disease	Coding	0.36627	0.000296798	452.003	0.78212	4.66874e-05	1027	1027	0	0	298840	298812	28	0	REGENIE_BETA=-1.004384;REGENIE_SE=3.631737;MAC=28.000000	No	8	non-PW
ASXL1	Coding	20	32435804	32435929	ref	Coding	phecode_200	Myeloproliferative disease	Coding	0.366421	8.89322e-05	1509.74	0.813119	3.83503e-05	1027	1027	0	0	298840	298817	23	0	REGENIE_BETA=-1.003973;REGENIE_SE=4.246845;MAC=23.000000	No	7	non-PW
ASXL1	Coding	20	32435804	32435929	ref	Coding	phecode_200	Myeloproliferative disease	Coding	0.366421	8.89322e-05	1509.74	0.813119	3.83503e-05	1027	1027	0	0	298840	298817	23	0	REGENIE_BETA=-1.003973;REGENIE_SE=4.246845;MAC=23.000000	No	7	non-PW
ASXL1	Coding	20	32435890	32435929	ref	Coding	phecode_200	Myeloproliferative disease	Coding	0.366397	7.8472e-05	1710.76	0.815824	3.66829e-05	1027	1027	0	0	298840	298818	22	0	REGENIE_BETA=-1.004038;REGENIE_SE=4.310657;MAC=22.000000	No	6	non-PW
ASXL1	Coding	20	32435890	32435929	ref	Coding	phecode_200	Myeloproliferative disease	Coding	0.366397	7.8472e-05	1710.76	0.815824	3.66829e-05	1027	1027	0	0	298840	298818	22	0	REGENIE_BETA=-1.004038;REGENIE_SE=4.310657;MAC=22.000000	No	6	non-PW
ASXL1	Coding	20	32435905	32435929	ref	Coding	phecode_200	Myeloproliferative disease	Coding	0.366509	4.60841e-05	2914.87	0.826618	3.50155e-05	1027	1027	0	0	298840	298819	21	0	REGENIE_BETA=-1.003732;REGENIE_SE=4.582386;MAC=21.000000	No	5	non-PW
ASXL1	Coding	20	32430021	32430021	ref	Coding	phecode_200	Myeloproliferative disease	Coding	0.365006	0.00738221	18.0474	0.612586	0.000106714	1027	1027	0	0	298840	298776	64	0	REGENIE_BETA=-1.007840;REGENIE_SE=1.990262;MAC=64.000000	chr20:32430021:C:T	1	non-PW
ASXL1	Coding	20	32366411	32369031	ref	Coding	phecode_200	Myeloproliferative disease	Coding	0.365708	0.000151029	885.54	0.800252	3.33481e-05	1027	1027	0	0	298840	298820	20	0	REGENIE_BETA=-1.005921;REGENIE_SE=3.975644;MAC=20.000000	No	6	non-PW
ASXL1	Coding	20	32435915	32435929	ref	Coding	phecode_200	Myeloproliferative disease	Coding	0.366485	3.86687e-05	3473.38	0.829876	3.33481e-05	1027	1027	0	0	298840	298820	20	0	REGENIE_BETA=-1.003798;REGENIE_SE=4.671862;MAC=20.000000	No	4	non-PW
ASXL1	Coding	20	32435923	32435930	ref	Coding	phecode_200	Myeloproliferative disease	Coding	0.366461	8.43524e-05	1592.06	0.814299	3.66829e-05	1027	1027	0	0	298840	298818	22	0	REGENIE_BETA=-1.003862;REGENIE_SE=4.273877;MAC=22.000000	No	4	non-PW
ASXL1	Coding	20	32435923	32435930	ref	Coding	phecode_200	Myeloproliferative disease	Coding	0.366461	8.43524e-05	1592.06	0.814299	3.66829e-05	1027	1027	0	0	298840	298818	22	0	REGENIE_BETA=-1.003862;REGENIE_SE=4.273877;MAC=22.000000	No	4	non-PW
ASXL1	Coding	20	32435924	32435930	ref	Coding	phecode_200	Myeloproliferative disease	Coding	0.366444	6.77482e-05	1982.06	0.818942	3.50155e-05	1027	1027	0	0	298840	298819	21	0	REGENIE_BETA=-1.003910;REGENIE_SE=4.385694;MAC=21.000000	No	3	non-PW
ASXL1	Coding	20	32435929	32435952	ref	Coding	phecode_200	Myeloproliferative disease	Coding	0.366395	0.000320547	418.802	0.779882	4.83548e-05	1027	1027	0	0	298840	298811	29	0	REGENIE_BETA=-1.004042;REGENIE_SE=3.592637;MAC=29.000000	No	3	non-PW
ASXL1	Coding	20	32435930	32435960	ref	Coding	phecode_200	Myeloproliferative disease	Coding	23.459	4.17015	131.967	0.0110451	3.50155e-05	1027	1026	1	0	298840	298820	20	0	REGENIE_BETA=3.155253;REGENIE_SE=0.881292;MAC=21.000000	No	3	non-PW
ASXL1	Coding	20	32435952	32436008	ref	Coding	phecode_200	Myeloproliferative disease	Coding	19.8786	3.61541	109.298	0.0142222	4.66874e-05	1027	1026	1	0	298840	298813	27	0	REGENIE_BETA=2.989643;REGENIE_SE=0.869627;MAC=28.000000	No	3	non-PW
ASXL1	Coding	20	32435960	32436060	ref	Coding	phecode_200	Myeloproliferative disease	Coding	21.955	3.88828	123.968	0.0123417	3.83503e-05	1027	1026	1	0	298840	298818	22	0	REGENIE_BETA=3.088995;REGENIE_SE=0.883194;MAC=23.000000	No	6	non-PW
ASXL1	Coding	20	32436008	32436060	ref	Coding	phecode_200	Myeloproliferative disease	Coding	0.366195	7.66858e-05	1748.67	0.816204	3.33481e-05	1027	1027	0	0	298840	298820	20	0	REGENIE_BETA=-1.004590;REGENIE_SE=4.322122;MAC=20.000000	No	5	non-PW
ASXL1	Coding	20	32436023	32436218	ref	Coding	phecode_200	Myeloproliferative disease	Coding	0.366357	7.75115e-05	1731.58	0.816065	3.33481e-05	1027	1027	0	0	298840	298820	20	0	REGENIE_BETA=-1.004148;REGENIE_SE=4.316884;MAC=20.000000	No	9	non-PW
ASXL1	Coding	20	32366417	32369041	ref	Coding	phecode_200	Myeloproliferative disease	Coding	0.365811	0.000238587	560.876	0.788154	3.83503e-05	1027	1027	0	0	298840	298817	23	0	REGENIE_BETA=-1.005638;REGENIE_SE=3.742486;MAC=23.000000	No	6	non-PW
ASXL1	Coding	20	32436031	32436266	ref	Coding	phecode_200	Myeloproliferative disease	Coding	0.366286	0.000216476	619.769	0.79116	4.00177e-05	1027	1027	0	0	298840	298816	24	0	REGENIE_BETA=-1.004342;REGENIE_SE=3.792768;MAC=24.000000	No	9	non-PW
ASXL1	Coding	20	32436060	32436266	ref	Coding	phecode_200	Myeloproliferative disease	Coding	0.36627	0.000124457	1077.92	0.805323	3.50155e-05	1027	1027	0	0	298840	298819	21	0	REGENIE_BETA=-1.004383;REGENIE_SE=4.075162;MAC=21.000000	No	7	non-PW
ASXL1	Coding	20	32436060	32436266	ref	Coding	phecode_200	Myeloproliferative disease	Coding	0.36627	0.000124457	1077.92	0.805323	3.50155e-05	1027	1027	0	0	298840	298819	21	0	REGENIE_BETA=-1.004383;REGENIE_SE=4.075162;MAC=21.000000	No	7	non-PW
ASXL1	Coding	20	32436071	32436400	ref	Coding	phecode_200	Myeloproliferative disease	Coding	0.366051	0.00073298	182.806	0.751234	5.16896e-05	1027	1027	0	0	298840	298809	31	0	REGENIE_BETA=-1.004984;REGENIE_SE=3.170164;MAC=31.000000	No	10	non-PW
ASXL1	Coding	20	32436080	32436400	ref	Coding	phecode_200	Myeloproliferative disease	Coding	0.365922	0.000496424	269.726	0.765379	4.16851e-05	1027	1027	0	0	298840	298815	25	0	REGENIE_BETA=-1.005336;REGENIE_SE=3.368809;MAC=25.000000	No	9	non-PW
ASXL1	Coding	20	32436080	32436400	ref	Coding	phecode_200	Myeloproliferative disease	Coding	0.365922	0.000496424	269.726	0.765379	4.16851e-05	1027	1027	0	0	298840	298815	25	0	REGENIE_BETA=-1.005336;REGENIE_SE=3.368809;MAC=25.000000	No	9	non-PW
ASXL1	Coding	20	32436088	32436400	ref	Coding	phecode_200	Myeloproliferative disease	Coding	0.365893	0.000453285	295.349	0.768453	4.00177e-05	1027	1027	0	0	298840	298816	24	0	REGENIE_BETA=-1.005415;REGENIE_SE=3.415151;MAC=24.000000	No	8	non-PW
ASXL1	Coding	20	32436133	32436400	ref	Coding	phecode_200	Myeloproliferative disease	Coding	0.365863	0.000414111	323.236	0.771431	3.83503e-05	1027	1027	0	0	298840	298817	23	0	REGENIE_BETA=-1.005497;REGENIE_SE=3.461227;MAC=23.000000	No	7	non-PW
ASXL1	Coding	20	32436133	32436400	ref	Coding	phecode_200	Myeloproliferative disease	Coding	0.365863	0.000414111	323.236	0.771431	3.83503e-05	1027	1027	0	0	298840	298817	23	0	REGENIE_BETA=-1.005497;REGENIE_SE=3.461227;MAC=23.000000	No	7	non-PW
ASXL1	Coding	20	32436218	32436400	ref	Coding	phecode_200	Myeloproliferative disease	Coding	0.365833	0.000357638	374.216	0.776116	3.66829e-05	1027	1027	0	0	298840	298818	22	0	REGENIE_BETA=-1.005579;REGENIE_SE=3.535989;MAC=22.000000	No	6	non-PW
ASXL1	Coding	20	32366464	32369041	ref	Coding	phecode_200	Myeloproliferative disease	Coding	0.365736	0.000184204	726.166	0.795161	3.50155e-05	1027	1027	0	0	298840	298819	21	0	REGENIE_BETA=-1.005845;REGENIE_SE=3.874369;MAC=21.000000	No	5	non-PW
ASXL1	Coding	20	32436266	32436400	ref	Coding	phecode_200	Myeloproliferative disease	Coding	0.365801	0.000329952	405.546	0.778601	3.50155e-05	1027	1027	0	0	298840	298819	21	0	REGENIE_BETA=-1.005665;REGENIE_SE=3.577055;MAC=21.000000	No	5	non-PW
ASXL1	Coding	20	32436292	32436433	ref	Coding	phecode_200	Myeloproliferative disease	Coding	0.365568	0.000542981	246.123	0.761991	3.66829e-05	1027	1027	0	0	298840	298818	22	0	REGENIE_BETA=-1.006302;REGENIE_SE=3.322579;MAC=22.000000	No	5	non-PW
ASXL1	Coding	20	32436292	32436433	ref	Coding	phecode_200	Myeloproliferative disease	Coding	0.365568	0.000542981	246.123	0.761991	3.66829e-05	1027	1027	0	0	298840	298818	22	0	REGENIE_BETA=-1.006302;REGENIE_SE=3.322579;MAC=22.000000	No	5	non-PW
ASXL1	Coding	20	32436358	32436433	ref	Coding	phecode_200	Myeloproliferative disease	Coding	0.365531	0.00047455	281.558	0.766647	3.50155e-05	1027	1027	0	0	298840	298819	21	0	REGENIE_BETA=-1.006403;REGENIE_SE=3.391256;MAC=21.000000	No	4	non-PW
ASXL1	Coding	20	32436358	32436433	ref	Coding	phecode_200	Myeloproliferative disease	Coding	0.365531	0.00047455	281.558	0.766647	3.50155e-05	1027	1027	0	0	298840	298819	21	0	REGENIE_BETA=-1.006403;REGENIE_SE=3.391256;MAC=21.000000	No	4	non-PW
ASXL1	Coding	20	32436380	32436433	ref	Coding	phecode_200	Myeloproliferative disease	Coding	0.365492	0.000428116	312.029	0.770078	3.33481e-05	1027	1027	0	0	298840	298820	20	0	REGENIE_BETA=-1.006511;REGENIE_SE=3.443740;MAC=20.000000	No	3	non-PW
ASXL1	Coding	20	32436400	32436490	ref	Coding	phecode_200	Myeloproliferative disease	Coding	0.365054	0.00122875	108.455	0.728691	4.16851e-05	1027	1027	0	0	298840	298815	25	0	REGENIE_BETA=-1.007711;REGENIE_SE=2.905181;MAC=25.000000	No	3	non-PW
ASXL1	Coding	20	32436433	32436547	ref	Coding	phecode_200	Myeloproliferative disease	Coding	0.365031	0.00042887	310.694	0.769698	3.50155e-05	1027	1027	0	0	298840	298819	21	0	REGENIE_BETA=-1.007774;REGENIE_SE=3.442197;MAC=21.000000	No	8	non-PW
ASXL1	Coding	20	32436490	32436667	ref	Coding	phecode_200	Myeloproliferative disease	Coding	0.365248	0.000185395	719.576	0.794689	3.50155e-05	1027	1027	0	0	298840	298819	21	0	REGENIE_BETA=-1.007179;REGENIE_SE=3.870398;MAC=21.000000	No	11	non-PW
ASXL1	Coding	20	32436491	32436682	ref	Coding	phecode_200	Myeloproliferative disease	Coding	0.366663	2.07465e-05	6480.22	0.840642	3.33481e-05	1027	1027	0	0	298840	298820	20	0	REGENIE_BETA=-1.003312;REGENIE_SE=4.989796;MAC=20.000000	No	12	non-PW
ASXL1	Coding	20	32366464	32369041	ref	Coding	phecode_200	Myeloproliferative disease	Coding	0.365736	0.000184204	726.166	0.795161	3.50155e-05	1027	1027	0	0	298840	298819	21	0	REGENIE_BETA=-1.005845;REGENIE_SE=3.874369;MAC=21.000000	No	5	non-PW
ASXL1	Coding	20	32436497	32436692	ref	Coding	phecode_200	Myeloproliferative disease	Coding	0.366616	3.9275e-05	3422.2	0.829657	3.50155e-05	1027	1027	0	0	298840	298819	21	0	REGENIE_BETA=-1.003442;REGENIE_SE=4.664107;MAC=21.000000	No	12	non-PW
ASXL1	Coding	20	32436497	32436692	ref	Coding	phecode_200	Myeloproliferative disease	Coding	0.366616	3.9275e-05	3422.2	0.829657	3.50155e-05	1027	1027	0	0	298840	298819	21	0	REGENIE_BETA=-1.003442;REGENIE_SE=4.664107;MAC=21.000000	No	12	non-PW
ASXL1	Coding	20	32436500	32436751	ref	Coding	phecode_200	Myeloproliferative disease	Coding	0.366175	7.37944e-05	1817	0.817009	3.33481e-05	1027	1027	0	0	298840	298820	20	0	REGENIE_BETA=-1.004643;REGENIE_SE=4.341705;MAC=20.000000	No	13	non-PW
ASXL1	Coding	20	32436518	32436752	ref	Coding	phecode_200	Myeloproliferative disease	Coding	0.366191	9.11484e-05	1471.18	0.812446	3.50155e-05	1027	1027	0	0	298840	298819	21	0	REGENIE_BETA=-1.004600;REGENIE_SE=4.233966;MAC=21.000000	No	13	non-PW
ASXL1	Coding	20	32436547	32436752	ref	Coding	phecode_200	Myeloproliferative disease	Coding	0.366329	5.10086e-05	2630.87	0.824574	3.33481e-05	1027	1027	0	0	298840	298820	20	0	REGENIE_BETA=-1.004223;REGENIE_SE=4.530335;MAC=20.000000	No	12	non-PW
ASXL1	Coding	20	32436547	32436752	ref	Coding	phecode_200	Myeloproliferative disease	Coding	0.366329	5.10086e-05	2630.87	0.824574	3.33481e-05	1027	1027	0	0	298840	298820	20	0	REGENIE_BETA=-1.004223;REGENIE_SE=4.530335;MAC=20.000000	No	12	non-PW
ASXL1	Coding	20	32436547	32436752	ref	Coding	phecode_200	Myeloproliferative disease	Coding	0.366329	5.10086e-05	2630.87	0.824574	3.33481e-05	1027	1027	0	0	298840	298820	20	0	REGENIE_BETA=-1.004223;REGENIE_SE=4.530335;MAC=20.000000	No	12	non-PW
ASXL1	Coding	20	32436625	32436754	ref	Coding	phecode_200	Myeloproliferative disease	Coding	0.366289	7.86249e-05	1706.42	0.815722	3.50155e-05	1027	1027	0	0	298840	298819	21	0	REGENIE_BETA=-1.004334;REGENIE_SE=4.309512;MAC=21.000000	No	12	non-PW
ASXL1	Coding	20	32436625	32436754	ref	Coding	phecode_200	Myeloproliferative disease	Coding	0.366289	7.86249e-05	1706.42	0.815722	3.50155e-05	1027	1027	0	0	298840	298819	21	0	REGENIE_BETA=-1.004334;REGENIE_SE=4.309512;MAC=21.000000	No	12	non-PW
ASXL1	Coding	20	32436625	32436754	ref	Coding	phecode_200	Myeloproliferative disease	Coding	0.366289	7.86249e-05	1706.42	0.815722	3.50155e-05	1027	1027	0	0	298840	298819	21	0	REGENIE_BETA=-1.004334;REGENIE_SE=4.309512;MAC=21.000000	No	12	non-PW
ASXL1	Coding	20	32369020	32369056	ref	Coding	phecode_200	Myeloproliferative disease	Coding	0.365375	0.000305852	436.483	0.780627	3.33481e-05	1027	1027	0	0	298840	298820	20	0	REGENIE_BETA=-1.006831;REGENIE_SE=3.615158;MAC=20.000000	No	6	non-PW
ASXL1	Coding	20	32436652	32436754	ref	Coding	phecode_200	Myeloproliferative disease	Coding	0.366261	7.01631e-05	1911.93	0.818115	3.33481e-05	1027	1027	0	0	298840	298820	20	0	REGENIE_BETA=-1.004410;REGENIE_SE=4.367569;MAC=20.000000	No	11	non-PW
ASXL1	Coding	20	32436652	32436754	ref	Coding	phecode_200	Myeloproliferative disease	Coding	0.366261	7.01631e-05	1911.93	0.818115	3.33481e-05	1027	1027	0	0	298840	298820	20	0	REGENIE_BETA=-1.004410;REGENIE_SE=4.367569;MAC=20.000000	No	11	non-PW
ASXL1	Coding	20	32436652	32436754	ref	Coding	phecode_200	Myeloproliferative disease	Coding	0.366261	7.01631e-05	1911.93	0.818115	3.33481e-05	1027	1027	0	0	298840	298820	20	0	REGENIE_BETA=-1.004410;REGENIE_SE=4.367569;MAC=20.000000	No	11	non-PW
ASXL1	Coding	20	32436661	32436784	ref	Coding	phecode_200	Myeloproliferative disease	Coding	0.366256	6.89757e-05	1944.8	0.818468	3.33481e-05	1027	1027	0	0	298840	298820	20	0	REGENIE_BETA=-1.004422;REGENIE_SE=4.376272;MAC=20.000000	No	11	non-PW
ASXL1	Coding	20	32436667	32436785	ref	Coding	phecode_200	Myeloproliferative disease	Coding	0.366057	0.000479463	279.475	0.766668	5.00222e-05	1027	1027	0	0	298840	298810	30	0	REGENIE_BETA=-1.004966;REGENIE_SE=3.386735;MAC=30.000000	No	12	non-PW
ASXL1	Coding	20	32436682	32436785	ref	Coding	phecode_200	Myeloproliferative disease	Coding	0.366021	0.000378304	354.136	0.774464	4.66874e-05	1027	1027	0	0	298840	298812	28	0	REGENIE_BETA=-1.005065;REGENIE_SE=3.507588;MAC=28.000000	No	11	non-PW
ASXL1	Coding	20	32436689	32436785	ref	Coding	phecode_200	Myeloproliferative disease	Coding	0.365897	0.000208094	643.367	0.791995	3.83503e-05	1027	1027	0	0	298840	298817	23	0	REGENIE_BETA=-1.005403;REGENIE_SE=3.812375;MAC=23.000000	No	9	non-PW
ASXL1	Coding	20	32436692	32436785	ref	Coding	phecode_200	Myeloproliferative disease	Coding	0.36586	0.000181551	737.277	0.795619	3.66829e-05	1027	1027	0	0	298840	298818	22	0	REGENIE_BETA=-1.005506;REGENIE_SE=3.881943;MAC=22.000000	No	8	non-PW
ASXL1	Coding	20	32436737	32436785	ref	Coding	phecode_200	Myeloproliferative disease	Coding	0.365816	0.000133115	1005.3	0.803435	3.33481e-05	1027	1027	0	0	298840	298820	20	0	REGENIE_BETA=-1.005626;REGENIE_SE=4.040211;MAC=20.000000	No	7	non-PW
ASXL1	Coding	20	32436737	32436785	ref	Coding	phecode_200	Myeloproliferative disease	Coding	0.365816	0.000133115	1005.3	0.803435	3.33481e-05	1027	1027	0	0	298840	298820	20	0	REGENIE_BETA=-1.005626;REGENIE_SE=4.040211;MAC=20.000000	No	7	non-PW
ASXL1	Coding	20	32369023	32369080	ref	Coding	phecode_200	Myeloproliferative disease	Coding	0.364731	0.000614567	216.459	0.7569	3.33481e-05	1027	1027	0	0	298840	298820	20	0	REGENIE_BETA=-1.008596;REGENIE_SE=3.258221;MAC=20.000000	No	7	non-PW
ASXL1	Coding	20	32436751	32436820	ref	Coding	phecode_200	Myeloproliferative disease	Coding	0.365925	0.000400496	334.338	0.772564	4.66874e-05	1027	1027	0	0	298840	298812	28	0	REGENIE_BETA=-1.005327;REGENIE_SE=3.478370;MAC=28.000000	No	7	non-PW
ASXL1	Coding	20	32436752	32436820	ref	Coding	phecode_200	Myeloproliferative disease	Coding	0.366144	0.000260399	514.83	0.785874	4.502e-05	1027	1027	0	0	298840	298813	27	0	REGENIE_BETA=-1.004728;REGENIE_SE=3.698316;MAC=27.000000	No	6	non-PW
ASXL1	Coding	20	32436754	32436820	ref	Coding	phecode_200	Myeloproliferative disease	Coding	0.366109	0.00021365	627.36	0.791409	4.16851e-05	1027	1027	0	0	298840	298815	25	0	REGENIE_BETA=-1.004824;REGENIE_SE=3.799225;MAC=25.000000	No	5	non-PW
ASXL1	Coding	20	32436784	32436820	ref	Coding	phecode_200	Myeloproliferative disease	Coding	0.366085	0.000141065	950.041	0.802174	3.66829e-05	1027	1027	0	0	298840	298818	22	0	REGENIE_BETA=-1.004891;REGENIE_SE=4.010990;MAC=22.000000	No	4	non-PW
ASXL1	Coding	20	32436785	32436820	ref	Coding	phecode_200	Myeloproliferative disease	Coding	0.366073	0.000137098	977.47	0.802868	3.50155e-05	1027	1027	0	0	298840	298819	21	0	REGENIE_BETA=-1.004922;REGENIE_SE=4.025528;MAC=21.000000	No	3	non-PW
ASXL1	Coding	20	32436820	32436892	ref	Coding	phecode_200	Myeloproliferative disease	Coding	0.366137	0.000116164	1154.03	0.806879	3.33481e-05	1027	1027	0	0	298840	298820	20	0	REGENIE_BETA=-1.004747;REGENIE_SE=4.110158;MAC=20.000000	No	5	non-PW
ASXL1	Coding	20	32436838	32436955	ref	Coding	phecode_200	Myeloproliferative disease	Coding	0.364347	0.00114132	116.312	0.731447	5.00222e-05	1027	1027	0	0	298840	298810	30	0	REGENIE_BETA=-1.009647;REGENIE_SE=2.941852;MAC=30.000000	No	9	non-PW
ASXL1	Coding	20	32436856	32436955	ref	Coding	phecode_200	Myeloproliferative disease	Coding	0.364309	0.00109807	120.868	0.733135	4.83548e-05	1027	1027	0	0	298840	298811	29	0	REGENIE_BETA=-1.009752;REGENIE_SE=2.961510;MAC=29.000000	No	8	non-PW
ASXL1	Coding	20	32436860	32436955	ref	Coding	phecode_200	Myeloproliferative disease	Coding	0.364248	0.00102058	130.001	0.736283	4.66874e-05	1027	1027	0	0	298840	298812	28	0	REGENIE_BETA=-1.009921;REGENIE_SE=2.998762;MAC=28.000000	No	7	non-PW
ASXL1	Coding	20	32436892	32436955	ref	Coding	phecode_200	Myeloproliferative disease	Coding	0.364199	0.000816743	162.403	0.745538	4.502e-05	1027	1027	0	0	298840	298813	27	0	REGENIE_BETA=-1.010054;REGENIE_SE=3.112370;MAC=27.000000	No	6	non-PW
ASXL1	Coding	20	32369031	32369122	ref	Coding	phecode_200	Myeloproliferative disease	Coding	0.364415	0.000758048	175.184	0.748672	3.33481e-05	1027	1027	0	0	298840	298820	20	0	REGENIE_BETA=-1.009463;REGENIE_SE=3.150722;MAC=20.000000	No	8	non-PW
ASXL1	Coding	20	32436892	32436955	ref	Coding	phecode_200	Myeloproliferative disease	Coding	0.364199	0.000816743	162.403	0.745538	4.502e-05	1027	1027	0	0	298840	298813	27	0	REGENIE_BETA=-1.010054;REGENIE_SE=3.112370;MAC=27.000000	No	6	non-PW
ASXL1	Coding	20	32436917	32436982	ref	Coding	phecode_200	Myeloproliferative disease	Coding	0.364005	0.0015088	87.8178	0.718055	5.00222e-05	1027	1027	0	0	298840	298810	30	0	REGENIE_BETA=-1.010588;REGENIE_SE=2.798956;MAC=30.000000	No	6	non-PW
ASXL1	Coding	20	32436919	32436982	ref	Coding	phecode_200	Myeloproliferative disease	Coding	0.363938	0.00140629	94.1845	0.721419	4.83548e-05	1027	1027	0	0	298840	298811	29	0	REGENIE_BETA=-1.010772;REGENIE_SE=2.834760;MAC=29.000000	No	5	non-PW
ASXL1	Coding	20	32436936	32436982	ref	Coding	phecode_200	Myeloproliferative disease	Coding	0.363812	0.00118278	111.906	0.729395	4.502e-05	1027	1027	0	0	298840	298813	27	0	REGENIE_BETA=-1.011117;REGENIE_SE=2.922898;MAC=27.000000	No	4	non-PW
ASXL1	Coding	20	32436949	32436982	ref	Coding	phecode_200	Myeloproliferative disease	Coding	0.363725	0.00107034	123.602	0.733785	4.33526e-05	1027	1027	0	0	298840	298814	26	0	REGENIE_BETA=-1.011356;REGENIE_SE=2.973742;MAC=26.000000	No	3	non-PW
ASXL1	Coding	20	32436955	32436982	ref	Coding	phecode_200	Myeloproliferative disease	Coding	0.363674	0.00102559	128.959	0.735607	4.16851e-05	1027	1027	0	0	298840	298815	25	0	REGENIE_BETA=-1.011497;REGENIE_SE=2.995458;MAC=25.000000	No	2	non-PW
ASXL1	Coding	20	32436982	32437004	ref	Coding	phecode_200	Myeloproliferative disease	Coding	23.9816	4.05715	141.754	0.0111737	3.50155e-05	1027	1026	1	0	298840	298820	20	0	REGENIE_BETA=3.177287;REGENIE_SE=0.906551;MAC=21.000000	No	5	non-PW
ASXL1	Coding	20	32436982	32437004	ref	Coding	phecode_200	Myeloproliferative disease	Coding	23.9816	4.05715	141.754	0.0111737	3.50155e-05	1027	1026	1	0	298840	298820	20	0	REGENIE_BETA=3.177287;REGENIE_SE=0.906551;MAC=21.000000	No	5	non-PW
ASXL1	Coding	20	32436983	32437060	ref	Coding	phecode_200	Myeloproliferative disease	Coding	34.0642	5.94447	195.202	0.00616437	3.33481e-05	1027	1026	1	0	298840	298821	19	0	REGENIE_BETA=3.528247;REGENIE_SE=0.890724;MAC=20.000000	No	9	PWpos
ASXL1	Coding	20	32436998	32437094	ref	Coding	phecode_200	Myeloproliferative disease	Coding	24.6497	4.32308	140.55	0.010328	3.66829e-05	1027	1026	1	0	298840	298819	21	0	REGENIE_BETA=3.204765;REGENIE_SE=0.888178;MAC=22.000000	No	10	non-PW
ASXL1	Coding	20	32369041	32428141	ref	Coding	phecode_200	Myeloproliferative disease	Coding	0.364531	0.00238984	55.6033	0.694008	5.3357e-05	1027	1027	0	0	298840	298808	32	0	REGENIE_BETA=-1.009143;REGENIE_SE=2.565040;MAC=32.000000	No	10	non-PW
ASXL1	Coding	20	32436998	32437094	ref	Coding	phecode_200	Myeloproliferative disease	Coding	24.6497	4.32308	140.55	0.010328	3.66829e-05	1027	1026	1	0	298840	298819	21	0	REGENIE_BETA=3.204765;REGENIE_SE=0.888178;MAC=22.000000	No	10	non-PW
ASXL1	Coding	20	32437004	32437094	ref	Coding	phecode_200	Myeloproliferative disease	Coding	0.366053	0.000123774	1082.58	0.805327	3.33481e-05	1027	1027	0	0	298840	298820	20	0	REGENIE_BETA=-1.004977;REGENIE_SE=4.077665;MAC=20.000000	No	8	non-PW
ASXL1	Coding	20	32437010	32437111	ref	Coding	phecode_200	Myeloproliferative disease	Coding	0.366026	0.000110025	1217.68	0.808082	3.33481e-05	1027	1027	0	0	298840	298820	20	0	REGENIE_BETA=-1.005050;REGENIE_SE=4.137704;MAC=20.000000	No	9	non-PW
ASXL1	Coding	20	32437015	32437115	ref	Coding	phecode_200	Myeloproliferative disease	Coding	0.366239	7.36674e-05	1820.77	0.81708	3.33481e-05	1027	1027	0	0	298840	298820	20	0	REGENIE_BETA=-1.004469;REGENIE_SE=4.342672;MAC=20.000000	No	9	non-PW
ASXL1	Coding	20	32437018	32437127	ref	Coding	phecode_200	Myeloproliferative disease	Coding	0.366192	9.56008e-05	1402.67	0.811383	3.33481e-05	1027	1027	0	0	298840	298820	20	0	REGENIE_BETA=-1.004599;REGENIE_SE=4.209634;MAC=20.000000	No	9	non-PW
ASXL1	Coding	20	32437020	32437157	ref	Coding	phecode_200	Myeloproliferative disease	Coding	0.366115	0.000120412	1113.18	0.806018	3.33481e-05	1027	1027	0	0	298840	298820	20	0	REGENIE_BETA=-1.004807;REGENIE_SE=4.091802;MAC=20.000000	No	10	non-PW
ASXL1	Coding	20	32437060	32437181	ref	Coding	phecode_200	Myeloproliferative disease	Coding	0.366248	0.000164213	816.852	0.798457	4.00177e-05	1027	1027	0	0	298840	298816	24	0	REGENIE_BETA=-1.004446;REGENIE_SE=3.933696;MAC=24.000000	No	10	non-PW
ASXL1	Coding	20	32437091	32437181	ref	Coding	phecode_200	Myeloproliferative disease	Coding	0.366228	0.000153941	871.258	0.800084	3.83503e-05	1027	1027	0	0	298840	298817	23	0	REGENIE_BETA=-1.004500;REGENIE_SE=3.966623;MAC=23.000000	No	9	non-PW
ASXL1	Coding	20	32437091	32437181	ref	Coding	phecode_200	Myeloproliferative disease	Coding	0.366228	0.000153941	871.258	0.800084	3.83503e-05	1027	1027	0	0	298840	298817	23	0	REGENIE_BETA=-1.004500;REGENIE_SE=3.966623;MAC=23.000000	No	9	non-PW
ASXL1	Coding	20	32437094	32437181	ref	Coding	phecode_200	Myeloproliferative disease	Coding	0.366503	8.4113e-05	1596.96	0.814384	3.66829e-05	1027	1027	0	0	298840	298818	22	0	REGENIE_BETA=-1.003748;REGENIE_SE=4.275386;MAC=22.000000	No	8	non-PW
ASXL1	Coding	20	32369046	32428141	ref	Coding	phecode_200	Myeloproliferative disease	Coding	0.364286	0.00180263	73.6168	0.70928	4.33526e-05	1027	1027	0	0	298840	298814	26	0	REGENIE_BETA=-1.009816;REGENIE_SE=2.708565;MAC=26.000000	No	9	non-PW
ASXL1	Coding	20	32437109	32437220	ref	Coding	phecode_200	Myeloproliferative disease	Coding	0.365931	9.70469e-05	1379.8	0.810898	3.50155e-05	1027	1027	0	0	298840	298819	21	0	REGENIE_BETA=-1.005310;REGENIE_SE=4.201611;MAC=21.000000	No	9	non-PW
ASXL1	Coding	20	32437111	32437232	ref	Coding	phecode_200	Myeloproliferative disease	Coding	0.365824	0.000328242	407.71	0.778776	3.83503e-05	1027	1027	0	0	298840	298817	23	0	REGENIE_BETA=-1.005602;REGENIE_SE=3.579738;MAC=23.000000	No	9	non-PW
ASXL1	Coding	20	32437115	32437232	ref	Coding	phecode_200	Myeloproliferative disease	Coding	0.365792	0.000276265	484.331	0.783926	3.66829e-05	1027	1027	0	0	298840	298818	22	0	REGENIE_BETA=-1.005691;REGENIE_SE=3.667649;MAC=22.000000	No	8	non-PW
ASXL1	Coding	20	32437127	32437256	ref	Coding	phecode_200	Myeloproliferative disease	Coding	0.365735	0.000215034	622.051	0.790997	3.50155e-05	1027	1027	0	0	298840	298819	21	0	REGENIE_BETA=-1.005845;REGENIE_SE=3.795410;MAC=21.000000	No	10	non-PW
ASXL1	Coding	20	32437127	32437256	ref	Coding	phecode_200	Myeloproliferative disease	Coding	0.365735	0.000215034	622.051	0.790997	3.50155e-05	1027	1027	0	0	298840	298819	21	0	REGENIE_BETA=-1.005845;REGENIE_SE=3.795410;MAC=21.000000	No	10	non-PW
ASXL1	Coding	20	32437136	32437256	ref	Coding	phecode_200	Myeloproliferative disease	Coding	0.36571	0.000162907	820.983	0.798336	3.33481e-05	1027	1027	0	0	298840	298820	20	0	REGENIE_BETA=-1.005913;REGENIE_SE=3.937019;MAC=20.000000	No	9	non-PW
ASXL1	Coding	20	32437157	32437262	ref	Coding	phecode_200	Myeloproliferative disease	Coding	0.365705	0.000198151	674.941	0.793199	3.33481e-05	1027	1027	0	0	298840	298820	20	0	REGENIE_BETA=-1.005927;REGENIE_SE=3.837087;MAC=20.000000	No	9	non-PW
ASXL1	Coding	20	32437181	32437270	ref	Coding	phecode_200	Myeloproliferative disease	Coding	0.365711	0.000341204	391.978	0.777504	3.66829e-05	1027	1027	0	0	298840	298818	22	0	REGENIE_BETA=-1.005911;REGENIE_SE=3.559819;MAC=22.000000	No	9	non-PW
ASXL1	Coding	20	32437188	32437274	ref	Coding	phecode_200	Myeloproliferative disease	Coding	0.365793	0.000711214	188.136	0.752201	4.83548e-05	1027	1027	0	0	298840	298811	29	0	REGENIE_BETA=-1.005687;REGENIE_SE=3.185186;MAC=29.000000	No	9	non-PW
ASXL1	Coding	20	32437220	32437274	ref	Coding	phecode_200	Myeloproliferative disease	Coding	0.365781	0.000695576	192.352	0.753042	4.66874e-05	1027	1027	0	0	298840	298812	28	0	REGENIE_BETA=-1.005721;REGENIE_SE=3.196513;MAC=28.000000	No	8	non-PW
ASXL1	Coding	20	32369056	32428141	ref	Coding	phecode_200	Myeloproliferative disease	Coding	0.364265	0.00152606	86.9488	0.717721	4.16851e-05	1027	1027	0	0	298840	298815	25	0	REGENIE_BETA=-1.009873;REGENIE_SE=2.793517;MAC=25.000000	No	8	non-PW
ASXL1	Coding	20	32437220	32437274	ref	Coding	phecode_200	Myeloproliferative disease	Coding	0.365781	0.000695576	192.352	0.753042	4.66874e-05	1027	1027	0	0	298840	298812	28	0	REGENIE_BETA=-1.005721;REGENIE_SE=3.196513;MAC=28.000000	No	8	non-PW
ASXL1	Coding	20	32437220	32437274	ref	Coding	phecode_200	Myeloproliferative disease	Coding	0.365781	0.000695576	192.352	0.753042	4.66874e-05	1027	1027	0	0	298840	298812	28	0	REGENIE_BETA=-1.005721;REGENIE_SE=3.196513;MAC=28.000000	No	8	non-PW
ASXL1	Coding	20	32437232	32437274	ref	Coding	phecode_200	Myeloproliferative disease	Coding	0.366129	0.000426196	314.528	0.770671	4.33526e-05	1027	1027	0	0	298840	298814	26	0	REGENIE_BETA=-1.004770;REGENIE_SE=3.446921;MAC=26.000000	No	7	non-PW
ASXL1	Coding	20	32437232	32437274	ref	Coding	phecode_200	Myeloproliferative disease	Coding	0.366129	0.000426196	314.528	0.770671	4.33526e-05	1027	1027	0	0	298840	298814	26	0	REGENIE_BETA=-1.004770;REGENIE_SE=3.446921;MAC=26.000000	No	7	non-PW
ASXL1	Coding	20	32437253	32437274	ref	Coding	phecode_200	Myeloproliferative disease	Coding	0.366246	0.000104861	1279.17	0.809317	3.33481e-05	1027	1027	0	0	298840	298820	20	0	REGENIE_BETA=-1.004451;REGENIE_SE=4.162536;MAC=20.000000	No	6	non-PW
ASXL1	Coding	20	32437256	32437285	ref	Coding	phecode_200	Myeloproliferative disease	Coding	0.366323	0.000153574	873.798	0.800202	4.00177e-05	1027	1027	0	0	298840	298816	24	0	REGENIE_BETA=-1.004240;REGENIE_SE=3.967976;MAC=24.000000	No	6	non-PW
ASXL1	Coding	20	32437262	32437285	ref	Coding	phecode_200	Myeloproliferative disease	Coding	0.366296	0.000131444	1020.76	0.804024	3.66829e-05	1027	1027	0	0	298840	298818	22	0	REGENIE_BETA=-1.004315;REGENIE_SE=4.047328;MAC=22.000000	No	4	non-PW
ASXL1	Coding	20	32437270	32437285	ref	Coding	phecode_200	Myeloproliferative disease	Coding	0.366314	9.45537e-05	1419.15	0.811699	3.50155e-05	1027	1027	0	0	298840	298819	21	0	REGENIE_BETA=-1.004263;REGENIE_SE=4.215424;MAC=21.000000	No	3	non-PW
ASXL1	Coding	20	32437274	32437315	ref	Coding	phecode_200	Myeloproliferative disease	Coding	0.366465	0.00012375	1085.22	0.805572	4.00177e-05	1027	1027	0	0	298840	298816	24	0	REGENIE_BETA=-1.003852;REGENIE_SE=4.078336;MAC=24.000000	No	4	non-PW
ASXL1	Coding	20	32437285	32437334	ref	Coding	phecode_200	Myeloproliferative disease	Coding	0.366529	2.01601e-05	6663.8	0.841038	2.66785e-05	1027	1027	0	0	298840	298824	16	0	REGENIE_BETA=-1.003679;REGENIE_SE=5.004237;MAC=16.000000	No	5	non-PW
ASXL1	Coding	20	32431396	32431396	ref	Coding	phecode_200	Myeloproliferative disease	Coding	0.364697	0.00117475	113.219	0.730438	4.502e-05	1027	1027	0	0	298840	298813	27	0	REGENIE_BETA=-1.008689;REGENIE_SE=2.927610;MAC=27.000000	chr20:32431396:G:A	1	non-PW
ASXL1	Coding	20	32369059	32428141	ref	Coding	phecode_200	Myeloproliferative disease	Coding	0.364271	0.00122377	108.431	0.728224	4.00177e-05	1027	1027	0	0	298840	298816	24	0	REGENIE_BETA=-1.009856;REGENIE_SE=2.906159;MAC=24.000000	No	7	non-PW
ASXL1	Coding	20	32369080	32428141	ref	Coding	phecode_200	Myeloproliferative disease	Coding	0.364299	0.000875896	151.518	0.742769	3.66829e-05	1027	1027	0	0	298840	298818	22	0	REGENIE_BETA=-1.009781;REGENIE_SE=3.076833;MAC=22.000000	No	6	non-PW
ASXL1	Coding	20	32369080	32428141	ref	Coding	phecode_200	Myeloproliferative disease	Coding	0.364299	0.000875896	151.518	0.742769	3.66829e-05	1027	1027	0	0	298840	298818	22	0	REGENIE_BETA=-1.009781;REGENIE_SE=3.076833;MAC=22.000000	No	6	non-PW
ASXL1	Coding	20	32369080	32428141	ref	Coding	phecode_200	Myeloproliferative disease	Coding	0.364299	0.000875896	151.518	0.742769	3.66829e-05	1027	1027	0	0	298840	298818	22	0	REGENIE_BETA=-1.009781;REGENIE_SE=3.076833;MAC=22.000000	No	6	non-PW
ASXL1	Coding	20	32369116	32428141	ref	Coding	phecode_200	Myeloproliferative disease	Coding	0.364534	0.000573709	231.625	0.759267	3.50155e-05	1027	1027	0	0	298840	298819	21	0	REGENIE_BETA=-1.009135;REGENIE_SE=3.293047;MAC=21.000000	No	5	non-PW
ASXL1	Coding	20	32369116	32428141	ref	Coding	phecode_200	Myeloproliferative disease	Coding	0.364534	0.000573709	231.625	0.759267	3.50155e-05	1027	1027	0	0	298840	298819	21	0	REGENIE_BETA=-1.009135;REGENIE_SE=3.293047;MAC=21.000000	No	5	non-PW
ASXL1	Coding	20	32369122	32428150	ref	Coding	phecode_200	Myeloproliferative disease	Coding	0.364856	0.00101213	131.524	0.737133	4.66874e-05	1027	1027	0	0	298840	298812	28	0	REGENIE_BETA=-1.008252;REGENIE_SE=3.003853;MAC=28.000000	No	5	non-PW
ASXL1	Coding	20	32428134	32428150	ref	Coding	phecode_200	Myeloproliferative disease	Coding	0.365122	0.000689975	193.216	0.752854	4.502e-05	1027	1027	0	0	298840	298813	27	0	REGENIE_BETA=-1.007524;REGENIE_SE=3.199718;MAC=27.000000	No	4	non-PW
ASXL1	Coding	20	32428134	32428150	ref	Coding	phecode_200	Myeloproliferative disease	Coding	0.365122	0.000689975	193.216	0.752854	4.502e-05	1027	1027	0	0	298840	298813	27	0	REGENIE_BETA=-1.007524;REGENIE_SE=3.199718;MAC=27.000000	No	4	non-PW
ASXL1	Coding	20	32428141	32428150	ref	Coding	phecode_200	Myeloproliferative disease	Coding	0.365059	0.000546428	243.889	0.761396	4.16851e-05	1027	1027	0	0	298840	298815	25	0	REGENIE_BETA=-1.007696;REGENIE_SE=3.318638;MAC=25.000000	No	3	non-PW
ASXL1	Coding	20	32431408	32431408	ref	Coding	phecode_200	Myeloproliferative disease	Coding	1.44627	0.144982	14.4273	0.753203	0.000315141	1027	1026	1	0	298839	298651	188	0	REGENIE_BETA=0.368989;REGENIE_SE=1.173560;MAC=189.000000	chr20:32431408:A:C	1	non-PW
ASXL1	Coding	20	32428150	32428234	ref	Coding	phecode_200	Myeloproliferative disease	Coding	0.365539	0.000111531	1198.04	0.807486	3.33481e-05	1027	1027	0	0	298840	298820	20	0	REGENIE_BETA=-1.006381;REGENIE_SE=4.130087;MAC=20.000000	No	9	non-PW
ASXL1	Coding	20	32428170	32428355	ref	Coding	phecode_200	Myeloproliferative disease	Coding	0.363815	0.00115937	114.166	0.730301	5.16896e-05	1027	1027	0	0	298840	298809	31	0	REGENIE_BETA=-1.011111;REGENIE_SE=2.933097;MAC=31.000000	No	11	non-PW
ASXL1	Coding	20	32428194	32428355	ref	Coding	phecode_200	Myeloproliferative disease	Coding	0.363763	0.00110839	119.383	0.732271	5.00222e-05	1027	1027	0	0	298840	298810	30	0	REGENIE_BETA=-1.011253;REGENIE_SE=2.955968;MAC=30.000000	No	10	non-PW
ASXL1	Coding	20	32428194	32428355	ref	Coding	phecode_200	Myeloproliferative disease	Coding	0.363763	0.00110839	119.383	0.732271	5.00222e-05	1027	1027	0	0	298840	298810	30	0	REGENIE_BETA=-1.011253;REGENIE_SE=2.955968;MAC=30.000000	No	10	non-PW
ASXL1	Coding	20	32428197	32428355	ref	Coding	phecode_200	Myeloproliferative disease	Coding	0.363698	0.00104417	126.681	0.734846	4.83548e-05	1027	1027	0	0	298840	298811	29	0	REGENIE_BETA=-1.011430;REGENIE_SE=2.986330;MAC=29.000000	No	9	non-PW
ASXL1	Coding	20	32428206	32428355	ref	Coding	phecode_200	Myeloproliferative disease	Coding	0.363626	0.00097463	135.665	0.737759	4.66874e-05	1027	1027	0	0	298840	298812	28	0	REGENIE_BETA=-1.011631;REGENIE_SE=3.021393;MAC=28.000000	No	8	non-PW
ASXL1	Coding	20	32428222	32428355	ref	Coding	phecode_200	Myeloproliferative disease	Coding	0.363818	0.000631611	209.565	0.755207	4.502e-05	1027	1027	0	0	298840	298813	27	0	REGENIE_BETA=-1.011100;REGENIE_SE=3.242986;MAC=27.000000	No	7	non-PW
ASXL1	Coding	20	32428222	32428355	ref	Coding	phecode_200	Myeloproliferative disease	Coding	0.363818	0.000631611	209.565	0.755207	4.502e-05	1027	1027	0	0	298840	298813	27	0	REGENIE_BETA=-1.011100;REGENIE_SE=3.242986;MAC=27.000000	No	7	non-PW
ASXL1	Coding	20	32428224	32428355	ref	Coding	phecode_200	Myeloproliferative disease	Coding	0.363494	0.000430507	306.912	0.768493	3.83503e-05	1027	1027	0	0	298840	298817	23	0	REGENIE_BETA=-1.011994;REGENIE_SE=3.438101;MAC=23.000000	No	6	non-PW
ASXL1	Coding	20	32428230	32428355	ref	Coding	phecode_200	Myeloproliferative disease	Coding	0.363462	0.000419239	315.106	0.769353	3.66829e-05	1027	1027	0	0	298840	298818	22	0	REGENIE_BETA=-1.012080;REGENIE_SE=3.451589;MAC=22.000000	No	5	non-PW
ASXL1	Coding	20	32431610	32431610	ref	Coding	phecode_200	Myeloproliferative disease	Coding	0.36578	0.00409126	32.7026	0.660875	9.83848e-05	1027	1027	0	0	298816	298757	59	0	REGENIE_BETA=-1.005723;REGENIE_SE=2.292480;MAC=59.000000	chr20:32431610:A:T	1	non-PW
ASXL1	Coding	20	32428234	32428355	ref	Coding	phecode_200	Myeloproliferative disease	Coding	0.363419	0.000404006	326.91	0.770543	3.50155e-05	1027	1027	0	0	298840	298819	21	0	REGENIE_BETA=-1.012198;REGENIE_SE=3.470413;MAC=21.000000	No	4	non-PW
ASXL1	Coding	20	32428346	32428355	ref	Coding	phecode_200	Myeloproliferative disease	Coding	0.363353	0.00038112	346.414	0.772393	3.33481e-05	1027	1027	0	0	298840	298820	20	0	REGENIE_BETA=-1.012381;REGENIE_SE=3.500072;MAC=20.000000	No	3	non-PW
ASXL1	Coding	20	32428346	32428355	ref	Coding	phecode_200	Myeloproliferative disease	Coding	0.363353	0.00038112	346.414	0.772393	3.33481e-05	1027	1027	0	0	298840	298820	20	0	REGENIE_BETA=-1.012381;REGENIE_SE=3.500072;MAC=20.000000	No	3	non-PW
ASXL1	Coding	20	32428351	32428387	ref	Coding	phecode_200	Myeloproliferative disease	Coding	0.364616	0.000235511	564.496	0.787755	3.33481e-05	1027	1027	0	0	298840	298820	20	0	REGENIE_BETA=-1.008910;REGENIE_SE=3.747438;MAC=20.000000	No	5	non-PW
ASXL1	Coding	20	32428355	32428398	ref	Coding	phecode_200	Myeloproliferative disease	Coding	0.364809	0.00036539	364.229	0.774742	3.83503e-05	1027	1027	0	0	298840	298817	23	0	REGENIE_BETA=-1.008381;REGENIE_SE=3.523618;MAC=23.000000	No	6	non-PW
ASXL1	Coding	20	32428361	32429362	ref	Coding	phecode_200	Myeloproliferative disease	Coding	0.366005	0.000403937	331.634	0.772341	4.502e-05	1027	1027	0	0	298840	298813	27	0	REGENIE_BETA=-1.005109;REGENIE_SE=3.474115;MAC=27.000000	No	10	non-PW
ASXL1	Coding	20	32428379	32429362	ref	Coding	phecode_200	Myeloproliferative disease	Coding	0.365978	0.000370353	361.654	0.775111	4.33526e-05	1027	1027	0	0	298840	298814	26	0	REGENIE_BETA=-1.005183;REGENIE_SE=3.518366;MAC=26.000000	No	9	non-PW
ASXL1	Coding	20	32428379	32429362	ref	Coding	phecode_200	Myeloproliferative disease	Coding	0.365978	0.000370353	361.654	0.775111	4.33526e-05	1027	1027	0	0	298840	298814	26	0	REGENIE_BETA=-1.005183;REGENIE_SE=3.518366;MAC=26.000000	No	9	non-PW
ASXL1	Coding	20	32428387	32429362	ref	Coding	phecode_200	Myeloproliferative disease	Coding	0.365948	0.000331656	403.785	0.77854	4.16851e-05	1027	1027	0	0	298840	298815	25	0	REGENIE_BETA=-1.005264;REGENIE_SE=3.574631;MAC=25.000000	No	8	non-PW
ASXL1	Coding	20	32428388	32429362	ref	Coding	phecode_200	Myeloproliferative disease	Coding	0.365983	0.000188554	710.372	0.794696	3.83503e-05	1027	1027	0	0	298840	298817	23	0	REGENIE_BETA=-1.005169;REGENIE_SE=3.862804;MAC=23.000000	No	7	non-PW
ASXL1	Coding	20	32431644	32431644	ref	Coding	phecode_200	Myeloproliferative disease	Coding	0.365742	0.000552491	242.117	0.7615	5.00223e-05	1027	1027	0	0	298839	298809	30	0	REGENIE_BETA=-1.005826;REGENIE_SE=3.313963;MAC=30.000000	chr20:32431644:A:T	1	non-PW
ASXL1	Coding	20	32428398	32429362	ref	Coding	phecode_200	Myeloproliferative disease	Coding	0.365948	0.000162403	824.603	0.798559	3.66829e-05	1027	1027	0	0	298840	298818	22	0	REGENIE_BETA=-1.005265;REGENIE_SE=3.938933;MAC=22.000000	No	6	non-PW
ASXL1	Coding	20	32428403	32429380	ref	Coding	phecode_200	Myeloproliferative disease	Coding	0.365947	0.000106357	1259.13	0.808821	3.33481e-05	1027	1027	0	0	298840	298820	20	0	REGENIE_BETA=-1.005266;REGENIE_SE=4.154894;MAC=20.000000	No	8	non-PW
ASXL1	Coding	20	32429338	32429910	ref	Coding	phecode_200	Myeloproliferative disease	Coding	0.361209	0.000786928	165.799	0.744702	3.66829e-05	1027	1027	0	0	298840	298818	22	0	REGENIE_BETA=-1.018299;REGENIE_SE=3.127136;MAC=22.000000	No	8	non-PW
ASXL1	Coding	20	32429343	32429916	ref	Coding	phecode_200	Myeloproliferative disease	Coding	0.36077	0.000573406	226.986	0.756508	3.33481e-05	1027	1027	0	0	298840	298820	20	0	REGENIE_BETA=-1.019515;REGENIE_SE=3.288021;MAC=20.000000	No	8	non-PW
ASXL1	Coding	20	32429348	32429918	ref	Coding	phecode_200	Myeloproliferative disease	Coding	0.362212	0.00270071	48.579	0.684516	5.66918e-05	1027	1027	0	0	298840	298806	34	0	REGENIE_BETA=-1.015525;REGENIE_SE=2.499391;MAC=34.000000	No	8	non-PW
ASXL1	Coding	20	32429362	32429918	ref	Coding	phecode_200	Myeloproliferative disease	Coding	0.362184	0.00266642	49.1962	0.685265	5.50244e-05	1027	1027	0	0	298840	298807	33	0	REGENIE_BETA=-1.015602;REGENIE_SE=2.505872;MAC=33.000000	No	7	non-PW
ASXL1	Coding	20	32429362	32429918	ref	Coding	phecode_200	Myeloproliferative disease	Coding	0.362184	0.00266642	49.1962	0.685265	5.50244e-05	1027	1027	0	0	298840	298807	33	0	REGENIE_BETA=-1.015602;REGENIE_SE=2.505872;MAC=33.000000	No	7	non-PW
ASXL1	Coding	20	32429363	32429918	ref	Coding	phecode_200	Myeloproliferative disease	Coding	0.36152	0.00162446	80.4555	0.712177	4.16851e-05	1027	1027	0	0	298840	298815	25	0	REGENIE_BETA=-1.017438;REGENIE_SE=2.757776;MAC=25.000000	No	6	non-PW
ASXL1	Coding	20	32429372	32429918	ref	Coding	phecode_200	Myeloproliferative disease	Coding	0.361465	0.00158354	82.509	0.71342	4.00177e-05	1027	1027	0	0	298840	298816	24	0	REGENIE_BETA=-1.017591;REGENIE_SE=2.770714;MAC=24.000000	No	5	non-PW
ASXL1	Coding	20	32429380	32429918	ref	Coding	phecode_200	Myeloproliferative disease	Coding	0.361361	0.00150427	86.8073	0.715897	3.83503e-05	1027	1027	0	0	298840	298817	23	0	REGENIE_BETA=-1.017879;REGENIE_SE=2.796770;MAC=23.000000	No	4	non-PW
ASXL1	Coding	20	32432942	32432942	ref	Coding	phecode_200	Myeloproliferative disease	Coding	0.365917	0.00345336	38.7723	0.672612	9.3375e-05	1027	1027	0	0	298839	298783	56	0	REGENIE_BETA=-1.005350;REGENIE_SE=2.379154;MAC=56.000000	chr20:32432942:G:C	1	non-PW
ASXL1	Coding	20	32429910	32429918	ref	Coding	phecode_200	Myeloproliferative disease	Coding	0.361238	0.00141479	92.2348	0.7188	3.66829e-05	1027	1027	0	0	298840	298818	22	0	REGENIE_BETA=-1.018219;REGENIE_SE=2.827887;MAC=22.000000	No	3	non-PW
ASXL1	Coding	20	32429910	32429918	ref	Coding	phecode_200	Myeloproliferative disease	Coding	0.361238	0.00141479	92.2348	0.7188	3.66829e-05	1027	1027	0	0	298840	298818	22	0	REGENIE_BETA=-1.018219;REGENIE_SE=2.827887;MAC=22.000000	No	3	non-PW
ASXL1	Coding	20	32429916	32429927	ref	Coding	phecode_200	Myeloproliferative disease	Coding	12.3305	2.16816	70.125	0.0313134	5.00222e-05	1027	1026	1	0	298840	298811	29	0	REGENIE_BETA=2.512078;REGENIE_SE=0.886854;MAC=30.000000	No	3	non-PW
ASXL1	Coding	20	32429918	32429927	ref	Coding	phecode_200	Myeloproliferative disease	Coding	12.6991	2.21671	72.7504	0.0300091	4.66874e-05	1027	1026	1	0	298840	298813	27	0	REGENIE_BETA=2.541530;REGENIE_SE=0.890580;MAC=28.000000	No	2	non-PW
ASXL1	Coding	20	32429927	32429940	ref	Coding	phecode_200	Myeloproliferative disease	Coding	13.973	2.51342	77.6809	0.0253128	5.00222e-05	1027	1026	1	0	298840	298811	29	0	REGENIE_BETA=2.637126;REGENIE_SE=0.875262;MAC=30.000000	No	3	non-PW
ASXL1	Coding	20	32429932	32429960	ref	Coding	phecode_200	Myeloproliferative disease	Coding	0.366178	0.000226008	593.282	0.789903	3.50155e-05	1027	1027	0	0	298840	298819	21	0	REGENIE_BETA=-1.004634;REGENIE_SE=3.770633;MAC=21.000000	No	3	non-PW
ASXL1	Coding	20	32429940	32429991	ref	Coding	phecode_200	Myeloproliferative disease	Coding	0.365878	0.000361034	370.787	0.775849	4.502e-05	1027	1027	0	0	298840	298813	27	0	REGENIE_BETA=-1.005455;REGENIE_SE=3.531230;MAC=27.000000	No	5	non-PW
ASXL1	Coding	20	32429960	32429999	ref	Coding	phecode_200	Myeloproliferative disease	Coding	0.365271	0.000909255	146.739	0.741991	5.3357e-05	1027	1027	0	0	298840	298808	32	0	REGENIE_BETA=-1.007117;REGENIE_SE=3.059122;MAC=32.000000	No	6	non-PW
ASXL1	Coding	20	32429960	32429999	ref	Coding	phecode_200	Myeloproliferative disease	Coding	0.365271	0.000909255	146.739	0.741991	5.3357e-05	1027	1027	0	0	298840	298808	32	0	REGENIE_BETA=-1.007117;REGENIE_SE=3.059122;MAC=32.000000	No	6	non-PW
ASXL1	Coding	20	32429960	32429999	ref	Coding	phecode_200	Myeloproliferative disease	Coding	0.365271	0.000909255	146.739	0.741991	5.3357e-05	1027	1027	0	0	298840	298808	32	0	REGENIE_BETA=-1.007117;REGENIE_SE=3.059122;MAC=32.000000	No	6	non-PW
ASXL1	Coding	20	32433360	32433360	ref	Coding	phecode_200	Myeloproliferative disease	Coding	0.365962	0.00676343	19.8019	0.621545	0.00013506	1027	1027	0	0	298840	298760	79	1	REGENIE_BETA=-1.005225;REGENIE_SE=2.036262;MAC=81.000000	chr20:32433360:G:A	1	non-PW
ASXL1	Coding	20	32429987	32429999	ref	Coding	phecode_200	Myeloproliferative disease	Coding	0.365179	0.00061208	217.873	0.757381	4.83548e-05	1027	1027	0	0	298840	298811	29	0	REGENIE_BETA=-1.007369;REGENIE_SE=3.260917;MAC=29.000000	No	5	non-PW
ASXL1	Coding	20	32429988	32429999	ref	Coding	phecode_200	Myeloproliferative disease	Coding	0.365133	0.000563678	236.523	0.76034	4.66874e-05	1027	1027	0	0	298840	298812	28	0	REGENIE_BETA=-1.007492;REGENIE_SE=3.302885;MAC=28.000000	No	4	non-PW
ASXL1	Coding	20	32429991	32429999	ref	Coding	phecode_200	Myeloproliferative disease	Coding	0.365008	0.000392739	339.235	0.772565	4.16851e-05	1027	1027	0	0	298840	298815	25	0	REGENIE_BETA=-1.007837;REGENIE_SE=3.487069;MAC=25.000000	No	3	non-PW
ASXL1	Coding	20	32429995	32430027	ref	Coding	phecode_200	Myeloproliferative disease	Coding	0.364907	0.000414693	321.097	0.770721	3.66829e-05	1027	1027	0	0	298840	298818	22	0	REGENIE_BETA=-1.008114;REGENIE_SE=3.459175;MAC=22.000000	No	3	non-PW
ASXL1	Coding	20	32429999	32430027	ref	Coding	phecode_200	Myeloproliferative disease	Coding	0.364839	0.000365779	363.902	0.774729	3.50155e-05	1027	1027	0	0	298840	298819	21	0	REGENIE_BETA=-1.008298;REGENIE_SE=3.523117;MAC=21.000000	No	2	non-PW
ASXL1	Coding	20	32430027	32430039	ref	Coding	phecode_200	Myeloproliferative disease	Coding	0.365667	0.000236134	566.254	0.788353	3.66829e-05	1027	1027	0	0	298840	298818	22	0	REGENIE_BETA=-1.006033;REGENIE_SE=3.747557;MAC=22.000000	No	4	non-PW
ASXL1	Coding	20	32430036	32431332	ref	Coding	phecode_200	Myeloproliferative disease	Coding	0.366468	6.55471e-05	2048.89	0.819637	3.33481e-05	1027	1027	0	0	298840	298820	20	0	REGENIE_BETA=-1.003843;REGENIE_SE=4.402580;MAC=20.000000	No	5	non-PW
ASXL1	Coding	20	32430038	32431335	ref	Coding	phecode_200	Myeloproliferative disease	Coding	0.366442	0.000125112	1073.27	0.805297	3.50155e-05	1027	1027	0	0	298840	298819	21	0	REGENIE_BETA=-1.003915;REGENIE_SE=4.072720;MAC=21.000000	No	6	non-PW
ASXL1	Coding	20	32430039	32431335	ref	Coding	phecode_200	Myeloproliferative disease	Coding	0.366424	0.000104	1291.02	0.809607	3.33481e-05	1027	1027	0	0	298840	298820	20	0	REGENIE_BETA=-1.003965;REGENIE_SE=4.166991;MAC=20.000000	No	5	non-PW
ASXL1	Coding	20	32431321	32431404	ref	Coding	phecode_200	Myeloproliferative disease	Coding	0.366661	0.000145663	922.949	0.801724	4.66874e-05	1027	1027	0	0	298840	298812	28	0	REGENIE_BETA=-1.003319;REGENIE_SE=3.995427;MAC=28.000000	No	7	non-PW
ATM	Coding	11	108227836	108227836	ref	Coding	phecode_174.11	Malignant neoplasm of breast	Coding	1.31982	0.260074	6.6978	0.737743	6.08839e-05	12813	12811	2	0	151434	151416	18	0	REGENIE_BETA=0.277496;REGENIE_SE=0.828731;MAC=20.000000	chr11:108227836:C:T	1	non-PW
ATM	Coding	11	108244795	108244795	ref	Coding	phecode_174.11	Malignant neoplasm of breast	Coding	1.13419	0.381842	3.36889	0.820662	0.000136995	12813	12809	4	0	151427	151386	41	0	REGENIE_BETA=0.125918;REGENIE_SE=0.555452;MAC=45.000000	chr11:108244795:A:G	1	non-PW
ATM	Coding	11	108256249	108256249	ref	Coding	phecode_174.11	Malignant neoplasm of breast	Coding	3.94711	0.443669	35.1155	0.218246	3.04429e-05	12812	12810	2	0	151430	151422	8	0	REGENIE_BETA=1.372984;REGENIE_SE=1.115153;MAC=10.000000	chr11:108256249:G:A	1	non-PW
ATM	Coding	11	108244057	108244828	ref	Coding	phecode_174.11	Malignant neoplasm of breast	Coding	0.328069	0.034057	3.16026	0.334869	3.0442e-05	12813	12813	0	0	151434	151424	10	0	REGENIE_BETA=-1.114532;REGENIE_SE=1.155729;MAC=10.000000	No	7	non-PW
ATM	Coding	11	108244091	108244828	ref	Coding	phecode_174.11	Malignant neoplasm of breast	Coding	0.326705	0.0315145	3.38689	0.348466	2.73978e-05	12813	12813	0	0	151434	151425	9	0	REGENIE_BETA=-1.118698;REGENIE_SE=1.193190;MAC=9.000000	No	6	non-PW
ATM	Coding	11	108244102	108244867	ref	Coding	phecode_174.11	Malignant neoplasm of breast	Coding	0.327989	0.0295288	3.64312	0.364141	2.73978e-05	12813	12813	0	0	151434	151425	9	0	REGENIE_BETA=-1.114775;REGENIE_SE=1.228397;MAC=9.000000	No	8	non-PW
ATM	Coding	11	108244792	108244876	ref	Coding	phecode_174.11	Malignant neoplasm of breast	Coding	0.335711	0.0220375	5.11407	0.43216	2.43536e-05	12813	12813	0	0	151434	151426	8	0	REGENIE_BETA=-1.091506;REGENIE_SE=1.389568;MAC=8.000000	No	11	non-PW
ATM	Coding	11	108244817	108244877	ref	Coding	phecode_174.11	Malignant neoplasm of breast	Coding	0.337799	0.0202119	5.64559	0.450048	2.43536e-05	12813	12813	0	0	151434	151426	8	0	REGENIE_BETA=-1.085305;REGENIE_SE=1.436853;MAC=8.000000	No	11	non-PW
ATM	Coding	11	108244820	108244886	ref	Coding	phecode_174.11	Malignant neoplasm of breast	Coding	0.336597	0.0226444	5.00332	0.429104	2.43536e-05	12813	12813	0	0	151434	151426	8	0	REGENIE_BETA=-1.088870;REGENIE_SE=1.377052;MAC=8.000000	No	11	non-PW
ATM	Coding	11	108244828	108244910	ref	Coding	phecode_174.11	Malignant neoplasm of breast	Coding	0.337299	0.0260625	4.36529	0.405464	2.73978e-05	12813	12813	0	0	151434	151425	9	0	REGENIE_BETA=-1.086786;REGENIE_SE=1.306387;MAC=9.000000	No	11	non-PW
ATM	Coding	11	108244831	108244937	ref	Coding	phecode_174.11	Malignant neoplasm of breast	Coding	0.331022	0.0363217	3.01681	0.326795	3.34862e-05	12813	12813	0	0	151434	151423	11	0	REGENIE_BETA=-1.105570;REGENIE_SE=1.127454;MAC=11.000000	No	11	non-PW
ATM	Coding	11	108244841	108244937	ref	Coding	phecode_174.11	Malignant neoplasm of breast	Coding	0.330662	0.0321381	3.4021	0.352119	3.0442e-05	12813	12813	0	0	151434	151424	10	0	REGENIE_BETA=-1.106660;REGENIE_SE=1.189334;MAC=10.000000	No	10	non-PW
ATM	Coding	11	108244867	108244940	ref	Coding	phecode_174.11	Malignant neoplasm of breast	Coding	1.1567	0.12895	10.3757	0.89653	3.34862e-05	12813	12812	1	0	151434	151424	10	0	REGENIE_BETA=0.145568;REGENIE_SE=1.119358;MAC=11.000000	No	10	non-PW
ATM	Coding	11	108259027	108259027	ref	Coding	phecode_174.11	Malignant neoplasm of breast	Coding	0.795024	0.128424	4.92168	0.805208	5.78404e-05	12813	12812	1	0	151432	151414	18	0	REGENIE_BETA=-0.229383;REGENIE_SE=0.930136;MAC=19.000000	chr11:108259027:G:T	1	non-PW
ATM	Coding	11	108244868	108244951	ref	Coding	phecode_174.11	Malignant neoplasm of breast	Coding	0.917387	0.125001	6.73274	0.93243	3.65303e-05	12813	12812	1	0	151434	151423	11	0	REGENIE_BETA=-0.086226;REGENIE_SE=1.016962;MAC=12.000000	No	12	non-PW
ATM	Coding	11	108244873	108244997	ref	Coding	phecode_174.11	Malignant neoplasm of breast	Coding	0.723067	0.126087	4.14656	0.715949	4.87071e-05	12813	12812	1	0	151434	151419	15	0	REGENIE_BETA=-0.324253;REGENIE_SE=0.891105;MAC=16.000000	No	13	non-PW
ATM	Coding	11	108244876	108244997	ref	Coding	phecode_174.11	Malignant neoplasm of breast	Coding	0.773204	0.125488	4.76415	0.78159	4.56629e-05	12813	12812	1	0	151434	151420	14	0	REGENIE_BETA=-0.257213;REGENIE_SE=0.927737;MAC=15.000000	No	12	non-PW
ATM	Coding	11	108244877	108244997	ref	Coding	phecode_174.11	Malignant neoplasm of breast	Coding	0.792707	0.125008	5.02676	0.805296	4.26187e-05	12813	12812	1	0	151434	151421	13	0	REGENIE_BETA=-0.232301;REGENIE_SE=0.942403;MAC=14.000000	No	11	non-PW
ATM	Coding	11	108244886	108245000	ref	Coding	phecode_174.11	Malignant neoplasm of breast	Coding	0.766601	0.124878	4.70599	0.774053	4.26187e-05	12813	12812	1	0	151434	151421	13	0	REGENIE_BETA=-0.265789;REGENIE_SE=0.925847;MAC=14.000000	No	11	non-PW
ATM	Coding	11	108244910	108245026	ref	Coding	phecode_174.11	Malignant neoplasm of breast	Coding	0.794541	0.124672	5.06364	0.807705	4.26187e-05	12813	12812	1	0	151434	151421	13	0	REGENIE_BETA=-0.229990;REGENIE_SE=0.944955;MAC=14.000000	No	11	non-PW
ATM	Coding	11	108244937	108246998	ref	Coding	phecode_174.11	Malignant neoplasm of breast	Coding	0.832578	0.124154	5.58326	0.850318	3.95745e-05	12813	12812	1	0	151434	151422	12	0	REGENIE_BETA=-0.183229;REGENIE_SE=0.970937;MAC=13.000000	No	12	non-PW
ATM	Coding	11	108244940	108247008	ref	Coding	phecode_174.11	Malignant neoplasm of breast	Coding	0.774979	0.127308	4.71763	0.782074	5.17513e-05	12813	12812	1	0	151434	151418	16	0	REGENIE_BETA=-0.254920;REGENIE_SE=0.921561;MAC=17.000000	No	12	non-PW
ATM	Coding	11	108244946	108247008	ref	Coding	phecode_174.11	Malignant neoplasm of breast	Coding	0.331727	0.0505942	2.17501	0.250108	4.87071e-05	12813	12813	0	0	151434	151418	16	0	REGENIE_BETA=-1.103443;REGENIE_SE=0.959444;MAC=16.000000	No	11	non-PW
ATM	Coding	11	108244949	108247008	ref	Coding	phecode_174.11	Malignant neoplasm of breast	Coding	0.331727	0.0505942	2.17501	0.250108	4.87071e-05	12813	12813	0	0	151434	151418	16	0	REGENIE_BETA=-1.103443;REGENIE_SE=0.959444;MAC=16.000000	No	10	non-PW
ATM	Coding	11	108272833	108272833	ref	Coding	phecode_174.11	Malignant neoplasm of breast	Coding	1.35871	0.422547	4.36895	0.606983	0.000112635	12813	12809	4	0	151434	151401	33	0	REGENIE_BETA=0.306534;REGENIE_SE=0.595923;MAC=37.000000	chr11:108272833:G:T	1	non-PW
ATM	Coding	11	108244951	108247008	ref	Coding	phecode_174.11	Malignant neoplasm of breast	Coding	0.331192	0.0474925	2.30959	0.264762	4.56629e-05	12813	12813	0	0	151434	151419	15	0	REGENIE_BETA=-1.105057;REGENIE_SE=0.990899;MAC=15.000000	No	9	non-PW
ATM	Coding	11	108244964	108247008	ref	Coding	phecode_174.11	Malignant neoplasm of breast	Coding	0.335874	0.0416567	2.70813	0.305612	4.26187e-05	12813	12813	0	0	151434	151420	14	0	REGENIE_BETA=-1.091018;REGENIE_SE=1.064956;MAC=14.000000	No	8	non-PW
ATM	Coding	11	108244991	108247008	ref	Coding	phecode_174.11	Malignant neoplasm of breast	Coding	0.335874	0.0416567	2.70813	0.305612	4.26187e-05	12813	12813	0	0	151434	151420	14	0	REGENIE_BETA=-1.091018;REGENIE_SE=1.064956;MAC=14.000000	No	7	non-PW
ATM	Coding	11	108244991	108247008	ref	Coding	phecode_174.11	Malignant neoplasm of breast	Coding	0.335874	0.0416567	2.70813	0.305612	4.26187e-05	12813	12813	0	0	151434	151420	14	0	REGENIE_BETA=-1.091018;REGENIE_SE=1.064956;MAC=14.000000	No	7	non-PW
ATM	Coding	11	108244997	108247008	ref	Coding	phecode_174.11	Malignant neoplasm of breast	Coding	0.335874	0.0416567	2.70813	0.305612	4.26187e-05	12813	12813	0	0	151434	151420	14	0	REGENIE_BETA=-1.091018;REGENIE_SE=1.064956;MAC=14.000000	No	6	non-PW
ATM	Coding	11	108245000	108247020	ref	Coding	phecode_174.11	Malignant neoplasm of breast	Coding	0.332369	0.0427387	2.58476	0.292549	4.26187e-05	12813	12813	0	0	151434	151420	14	0	REGENIE_BETA=-1.101510;REGENIE_SE=1.046520;MAC=14.000000	No	7	non-PW
ATM	Coding	11	108245026	108247020	ref	Coding	phecode_174.11	Malignant neoplasm of breast	Coding	0.332996	0.0381756	2.90464	0.319709	3.95745e-05	12813	12813	0	0	151434	151421	13	0	REGENIE_BETA=-1.099624;REGENIE_SE=1.105089;MAC=13.000000	No	6	non-PW
ATM	Coding	11	108245026	108247020	ref	Coding	phecode_174.11	Malignant neoplasm of breast	Coding	0.332996	0.0381756	2.90464	0.319709	3.95745e-05	12813	12813	0	0	151434	151421	13	0	REGENIE_BETA=-1.099624;REGENIE_SE=1.105089;MAC=13.000000	No	6	non-PW
ATM	Coding	11	108245026	108247020	ref	Coding	phecode_174.11	Malignant neoplasm of breast	Coding	0.332996	0.0381756	2.90464	0.319709	3.95745e-05	12813	12813	0	0	151434	151421	13	0	REGENIE_BETA=-1.099624;REGENIE_SE=1.105089;MAC=13.000000	No	6	non-PW
ATM	Coding	11	108246967	108247020	ref	Coding	phecode_174.11	Malignant neoplasm of breast	Coding	0.332174	0.0366595	3.00984	0.327049	3.65303e-05	12813	12813	0	0	151434	151422	12	0	REGENIE_BETA=-1.102097;REGENIE_SE=1.124503;MAC=12.000000	No	5	non-PW
ATM	Coding	11	108289015	108289015	ref	Coding	phecode_174.11	Malignant neoplasm of breast	Coding	3.14301	0.577113	17.1171	0.185411	6.08847e-05	12813	12810	3	0	151432	151415	17	0	REGENIE_BETA=1.145180;REGENIE_SE=0.864759;MAC=20.000000	chr11:108289015:C:T	1	non-PW
ATM	Coding	11	108246967	108247020	ref	Coding	phecode_174.11	Malignant neoplasm of breast	Coding	0.332174	0.0366595	3.00984	0.327049	3.65303e-05	12813	12813	0	0	151434	151422	12	0	REGENIE_BETA=-1.102097;REGENIE_SE=1.124503;MAC=12.000000	No	5	non-PW
ATM	Coding	11	108246998	108247020	ref	Coding	phecode_174.11	Malignant neoplasm of breast	Coding	0.332174	0.0366595	3.00984	0.327049	3.65303e-05	12813	12813	0	0	151434	151422	12	0	REGENIE_BETA=-1.102097;REGENIE_SE=1.124503;MAC=12.000000	No	4	non-PW
ATM	Coding	11	108247008	108247020	ref	Coding	phecode_174.11	Malignant neoplasm of breast	Coding	0.331193	0.0336834	3.25646	0.343346	3.34862e-05	12813	12813	0	0	151434	151423	11	0	REGENIE_BETA=-1.105055;REGENIE_SE=1.166193;MAC=11.000000	No	3	non-PW
ATM	Coding	11	108247011	108247031	ref	Coding	phecode_174.11	Malignant neoplasm of breast	Coding	0.324164	0.0195844	5.36559	0.431451	1.82652e-05	12813	12813	0	0	151434	151428	6	0	REGENIE_BETA=-1.126507;REGENIE_SE=1.431921;MAC=6.000000	No	4	non-PW
ATM	Coding	11	108247020	108247040	ref	Coding	phecode_174.11	Malignant neoplasm of breast	Coding	0.322723	0.0104549	9.96181	0.518082	1.21768e-05	12813	12813	0	0	151434	151430	4	0	REGENIE_BETA=-1.130962;REGENIE_SE=1.749890;MAC=4.000000	No	5	non-PW
ATM	Coding	11	108247029	108247053	ref	Coding	phecode_174.11	Malignant neoplasm of breast	Coding	0.338333	0.0142792	8.0165	0.502182	1.82652e-05	12813	12813	0	0	151434	151428	6	0	REGENIE_BETA=-1.083724;REGENIE_SE=1.614941;MAC=6.000000	No	7	non-PW
ATM	Coding	11	108247031	108247083	ref	Coding	phecode_174.11	Malignant neoplasm of breast	Coding	3.0991	0.167546	57.3238	0.447346	2.13094e-05	12813	12812	1	0	151434	151428	6	0	REGENIE_BETA=1.131110;REGENIE_SE=1.488601;MAC=7.000000	No	8	non-PW
ATM	Coding	11	108247039	108247083	ref	Coding	phecode_174.11	Malignant neoplasm of breast	Coding	3.0991	0.167546	57.3238	0.447346	2.13094e-05	12813	12812	1	0	151434	151428	6	0	REGENIE_BETA=1.131110;REGENIE_SE=1.488601;MAC=7.000000	No	7	non-PW
ATM	Coding	11	108247040	108247110	ref	Coding	phecode_174.11	Malignant neoplasm of breast	Coding	1.11879	0.129999	9.6284	0.918593	3.65303e-05	12813	12812	1	0	151434	151423	11	0	REGENIE_BETA=0.112245;REGENIE_SE=1.098220;MAC=12.000000	No	8	non-PW
ATM	Coding	11	108247043	108247110	ref	Coding	phecode_174.11	Malignant neoplasm of breast	Coding	1.11879	0.129999	9.6284	0.918593	3.65303e-05	12813	12812	1	0	151434	151423	11	0	REGENIE_BETA=0.112245;REGENIE_SE=1.098220;MAC=12.000000	No	7	non-PW
ATM	Coding	11	108289671	108289671	ref	Coding	phecode_174.11	Malignant neoplasm of breast	Coding	1.81603	0.300913	10.9599	0.515337	5.78397e-05	12813	12811	2	0	151434	151417	17	0	REGENIE_BETA=0.596654;REGENIE_SE=0.917154;MAC=19.000000	chr11:108289671:C:T	1	non-PW
ATM	Coding	11	108247043	108247110	ref	Coding	phecode_174.11	Malignant neoplasm of breast	Coding	1.11879	0.129999	9.6284	0.918593	3.65303e-05	12813	12812	1	0	151434	151423	11	0	REGENIE_BETA=0.112245;REGENIE_SE=1.098220;MAC=12.000000	No	7	non-PW
ATM	Coding	11	108247048	108247110	ref	Coding	phecode_174.11	Malignant neoplasm of breast	Coding	1.42952	0.134623	15.1797	0.766894	3.0442e-05	12813	12812	1	0	151434	151425	9	0	REGENIE_BETA=0.357341;REGENIE_SE=1.205440;MAC=10.000000	No	6	non-PW
ATM	Coding	11	108247053	108247113	ref	Coding	phecode_174.11	Malignant neoplasm of breast	Coding	0.782706	0.129673	4.7244	0.789387	5.47955e-05	12813	12812	1	0	151434	151417	17	0	REGENIE_BETA=-0.244998;REGENIE_SE=0.917231;MAC=18.000000	No	7	non-PW
ATM	Coding	11	108247081	108247113	ref	Coding	phecode_174.11	Malignant neoplasm of breast	Coding	0.841619	0.129542	5.46789	0.856685	5.17513e-05	12813	12812	1	0	151434	151418	16	0	REGENIE_BETA=-0.172427;REGENIE_SE=0.954773;MAC=17.000000	No	6	non-PW
ATM	Coding	11	108247083	108247113	ref	Coding	phecode_174.11	Malignant neoplasm of breast	Coding	0.909929	0.129698	6.38385	0.924346	4.87071e-05	12813	12812	1	0	151434	151419	15	0	REGENIE_BETA=-0.094389;REGENIE_SE=0.993978;MAC=16.000000	No	5	non-PW
ATM	Coding	11	108247099	108247113	ref	Coding	phecode_174.11	Malignant neoplasm of breast	Coding	0.338363	0.0457407	2.50301	0.288533	4.56629e-05	12813	12813	0	0	151434	151419	15	0	REGENIE_BETA=-1.083637;REGENIE_SE=1.021003;MAC=15.000000	No	4	non-PW
ATM	Coding	11	108247110	108247113	ref	Coding	phecode_174.11	Malignant neoplasm of breast	Coding	0.337874	0.043161	2.64496	0.301359	4.26187e-05	12813	12813	0	0	151434	151420	14	0	REGENIE_BETA=-1.085081;REGENIE_SE=1.049885;MAC=14.000000	No	3	non-PW
ATM	Coding	11	108247111	108247113	ref	Coding	phecode_174.11	Malignant neoplasm of breast	Coding	0.343016	0.0262434	4.48339	0.414565	3.0442e-05	12813	12813	0	0	151434	151424	10	0	REGENIE_BETA=-1.069979;REGENIE_SE=1.311432;MAC=10.000000	No	2	non-PW
ATM	Coding	11	108247113	108248988	ref	Coding	phecode_174.11	Malignant neoplasm of breast	Coding	0.339996	0.0311889	3.70635	0.376088	3.34862e-05	12813	12813	0	0	151434	151423	11	0	REGENIE_BETA=-1.078823;REGENIE_SE=1.218834;MAC=11.000000	No	5	non-PW
ATM	Coding	11	108247120	108250817	ref	Coding	phecode_174.11	Malignant neoplasm of breast	Coding	0.338335	0.0409271	2.79694	0.314613	4.56629e-05	12813	12813	0	0	151434	151419	15	0	REGENIE_BETA=-1.083719;REGENIE_SE=1.077695;MAC=15.000000	No	15	non-PW
ATM	Coding	11	108289689	108289689	ref	Coding	phecode_174.11	Malignant neoplasm of breast	Coding	1.19765	0.660433	2.17187	0.552573	0.000438367	12813	12799	14	0	151433	151303	130	0	REGENIE_BETA=0.180365;REGENIE_SE=0.303692;MAC=144.000000	chr11:108289689:T:C	1	non-PW
ATM	Coding	11	108247120	108250817	ref	Coding	phecode_174.11	Malignant neoplasm of breast	Coding	0.338335	0.0409271	2.79694	0.314613	4.56629e-05	12813	12813	0	0	151434	151419	15	0	REGENIE_BETA=-1.083719;REGENIE_SE=1.077695;MAC=15.000000	No	15	non-PW
ATM	Coding	11	108248964	108250817	ref	Coding	phecode_174.11	Malignant neoplasm of breast	Coding	0.337758	0.0396005	2.88078	0.320957	4.26187e-05	12813	12813	0	0	151434	151420	14	0	REGENIE_BETA=-1.085426;REGENIE_SE=1.093636;MAC=14.000000	No	14	non-PW
ATM	Coding	11	108248988	108250817	ref	Coding	phecode_174.11	Malignant neoplasm of breast	Coding	0.337702	0.0359182	3.17507	0.342374	3.95745e-05	12813	12813	0	0	151434	151421	13	0	REGENIE_BETA=-1.085591;REGENIE_SE=1.143348;MAC=13.000000	No	13	non-PW
ATM	Coding	11	108249055	108250817	ref	Coding	phecode_174.11	Malignant neoplasm of breast	Coding	0.339299	0.0309571	3.71882	0.376262	3.65303e-05	12813	12813	0	0	151434	151422	12	0	REGENIE_BETA=-1.080873;REGENIE_SE=1.221594;MAC=12.000000	No	11	non-PW
ATM	Coding	11	108249083	108250817	ref	Coding	phecode_174.11	Malignant neoplasm of breast	Coding	0.339299	0.0309571	3.71882	0.376262	3.65303e-05	12813	12813	0	0	151434	151422	12	0	REGENIE_BETA=-1.080873;REGENIE_SE=1.221594;MAC=12.000000	No	10	non-PW
ATM	Coding	11	108249083	108250817	ref	Coding	phecode_174.11	Malignant neoplasm of breast	Coding	0.339299	0.0309571	3.71882	0.376262	3.65303e-05	12813	12813	0	0	151434	151422	12	0	REGENIE_BETA=-1.080873;REGENIE_SE=1.221594;MAC=12.000000	No	10	non-PW
ATM	Coding	11	108249083	108250817	ref	Coding	phecode_174.11	Malignant neoplasm of breast	Coding	0.339299	0.0309571	3.71882	0.376262	3.65303e-05	12813	12813	0	0	151434	151422	12	0	REGENIE_BETA=-1.080873;REGENIE_SE=1.221594;MAC=12.000000	No	10	non-PW
ATM	Coding	11	108249084	108250817	ref	Coding	phecode_174.11	Malignant neoplasm of breast	Coding	0.339299	0.0309571	3.71882	0.376262	3.65303e-05	12813	12813	0	0	151434	151422	12	0	REGENIE_BETA=-1.080873;REGENIE_SE=1.221594;MAC=12.000000	No	9	non-PW
ATM	Coding	11	108249093	108250817	ref	Coding	phecode_174.11	Malignant neoplasm of breast	Coding	0.339299	0.0309571	3.71882	0.376262	3.65303e-05	12813	12813	0	0	151434	151422	12	0	REGENIE_BETA=-1.080873;REGENIE_SE=1.221594;MAC=12.000000	No	8	non-PW
ATM	Coding	11	108250703	108250817	ref	Coding	phecode_174.11	Malignant neoplasm of breast	Coding	0.339299	0.0309571	3.71882	0.376262	3.65303e-05	12813	12813	0	0	151434	151422	12	0	REGENIE_BETA=-1.080873;REGENIE_SE=1.221594;MAC=12.000000	No	7	non-PW
ATM	Coding	11	108289727	108289727	ref	Coding	phecode_174.11	Malignant neoplasm of breast	Coding	1.44916	0.813718	2.58083	0.207708	0.000499251	12813	12796	17	0	151433	151286	147	0	REGENIE_BETA=0.370985;REGENIE_SE=0.294458;MAC=164.000000	chr11:108289727:A:C	1	non-PW
ATM	Coding	11	108250710	108250817	ref	Coding	phecode_174.11	Malignant neoplasm of breast	Coding	0.339299	0.0309571	3.71882	0.376262	3.65303e-05	12813	12813	0	0	151434	151422	12	0	REGENIE_BETA=-1.080873;REGENIE_SE=1.221594;MAC=12.000000	No	6	non-PW
ATM	Coding	11	108250736	108250817	ref	Coding	phecode_174.11	Malignant neoplasm of breast	Coding	0.339299	0.0309571	3.71882	0.376262	3.65303e-05	12813	12813	0	0	151434	151422	12	0	REGENIE_BETA=-1.080873;REGENIE_SE=1.221594;MAC=12.000000	No	5	non-PW
ATM	Coding	11	108250760	108250828	ref	Coding	phecode_174.11	Malignant neoplasm of breast	Coding	0.337079	0.0331509	3.42743	0.358107	3.65303e-05	12813	12813	0	0	151434	151422	12	0	REGENIE_BETA=-1.087437;REGENIE_SE=1.183312;MAC=12.000000	No	6	non-PW
ATM	Coding	11	108250779	108250835	ref	Coding	phecode_174.11	Malignant neoplasm of breast	Coding	0.334412	0.0270778	4.13002	0.393053	2.73978e-05	12813	12813	0	0	151434	151425	9	0	REGENIE_BETA=-1.095380;REGENIE_SE=1.282504;MAC=9.000000	No	6	non-PW
ATM	Coding	11	108250799	108250835	ref	Coding	phecode_174.11	Malignant neoplasm of breast	Coding	0.334412	0.0270778	4.13002	0.393053	2.73978e-05	12813	12813	0	0	151434	151425	9	0	REGENIE_BETA=-1.095380;REGENIE_SE=1.282504;MAC=9.000000	No	5	non-PW
ATM	Coding	11	108250817	108250835	ref	Coding	phecode_174.11	Malignant neoplasm of breast	Coding	0.333875	0.0263919	4.22375	0.39686	2.43536e-05	12813	12813	0	0	151434	151426	8	0	REGENIE_BETA=-1.096989;REGENIE_SE=1.294774;MAC=8.000000	No	4	non-PW
ATM	Coding	11	108250817	108250835	ref	Coding	phecode_174.11	Malignant neoplasm of breast	Coding	0.333875	0.0263919	4.22375	0.39686	2.43536e-05	12813	12813	0	0	151434	151426	8	0	REGENIE_BETA=-1.096989;REGENIE_SE=1.294774;MAC=8.000000	No	4	non-PW
ATM	Coding	11	108250826	108250942	ref	Coding	phecode_174.11	Malignant neoplasm of breast	Coding	0.331875	0.0332291	3.3146	0.347534	3.0442e-05	12813	12813	0	0	151434	151424	10	0	REGENIE_BETA=-1.102996;REGENIE_SE=1.174171;MAC=10.000000	No	8	non-PW
ATM	Coding	11	108250828	108250942	ref	Coding	phecode_174.11	Malignant neoplasm of breast	Coding	0.331896	0.0286689	3.84232	0.377405	2.73978e-05	12813	12813	0	0	151434	151425	9	0	REGENIE_BETA=-1.102933;REGENIE_SE=1.249518;MAC=9.000000	No	7	non-PW
ATM	Coding	11	108250835	108250949	ref	Coding	phecode_174.11	Malignant neoplasm of breast	Coding	1.58877	0.136895	18.4388	0.711283	2.73978e-05	12813	12812	1	0	151434	151426	8	0	REGENIE_BETA=0.462958;REGENIE_SE=1.250788;MAC=9.000000	No	7	non-PW
ATM	Coding	11	108289740	108289740	ref	Coding	phecode_174.11	Malignant neoplasm of breast	Coding	1.0307	0.4678	2.27092	0.9402	0.000258757	12813	12806	7	0	151434	151356	78	0	REGENIE_BETA=0.030236;REGENIE_SE=0.403043;MAC=85.000000	chr11:108289740:G:A	1	non-PW
ATM	Coding	11	108250847	108250981	ref	Coding	phecode_174.11	Malignant neoplasm of breast	Coding	0.866071	0.128737	5.82647	0.882466	5.17513e-05	12813	12812	1	0	151434	151418	16	0	REGENIE_BETA=-0.143788;REGENIE_SE=0.972568;MAC=17.000000	No	8	non-PW
ATM	Coding	11	108250853	108250981	ref	Coding	phecode_174.11	Malignant neoplasm of breast	Coding	0.931659	0.128846	6.73664	0.94409	4.87071e-05	12813	12812	1	0	151434	151419	15	0	REGENIE_BETA=-0.070788;REGENIE_SE=1.009381;MAC=16.000000	No	7	non-PW
ATM	Coding	11	108250860	108250981	ref	Coding	phecode_174.11	Malignant neoplasm of breast	Coding	0.984925	0.128936	7.52372	0.988318	4.56629e-05	12813	12812	1	0	151434	151420	14	0	REGENIE_BETA=-0.015190;REGENIE_SE=1.037392;MAC=15.000000	No	6	non-PW
ATM	Coding	11	108250923	108250981	ref	Coding	phecode_174.11	Malignant neoplasm of breast	Coding	1.03252	0.129079	8.25923	0.975938	4.26187e-05	12813	12812	1	0	151434	151421	13	0	REGENIE_BETA=0.031999;REGENIE_SE=1.060904;MAC=14.000000	No	5	non-PW
ATM	Coding	11	108250923	108250981	ref	Coding	phecode_174.11	Malignant neoplasm of breast	Coding	1.03252	0.129079	8.25923	0.975938	4.26187e-05	12813	12812	1	0	151434	151421	13	0	REGENIE_BETA=0.031999;REGENIE_SE=1.060904;MAC=14.000000	No	5	non-PW
ATM	Coding	11	108250942	108250981	ref	Coding	phecode_174.11	Malignant neoplasm of breast	Coding	1.08627	0.129372	9.12094	0.939239	3.95745e-05	12813	12812	1	0	151434	151422	12	0	REGENIE_BETA=0.082754;REGENIE_SE=1.085642;MAC=13.000000	No	4	non-PW
ATM	Coding	11	108250949	108251033	ref	Coding	phecode_174.11	Malignant neoplasm of breast	Coding	1.4122	0.137002	14.5569	0.771836	3.95745e-05	12813	12812	1	0	151434	151422	12	0	REGENIE_BETA=0.345152;REGENIE_SE=1.190283;MAC=13.000000	No	7	non-PW
ATM	Coding	11	108250968	108251066	ref	Coding	phecode_174.11	Malignant neoplasm of breast	Coding	0.341417	0.0309126	3.7708	0.380537	3.65303e-05	12813	12813	0	0	151434	151422	12	0	REGENIE_BETA=-1.074651;REGENIE_SE=1.225501;MAC=12.000000	No	8	non-PW
ATM	Coding	11	108250981	108251857	ref	Coding	phecode_174.11	Malignant neoplasm of breast	Coding	0.335501	0.0510807	2.20359	0.255437	5.17513e-05	12813	12813	0	0	151434	151417	17	0	REGENIE_BETA=-1.092130;REGENIE_SE=0.960333;MAC=17.000000	No	8	non-PW
ATM	Coding	11	108250987	108252855	ref	Coding	phecode_174.11	Malignant neoplasm of breast	Coding	0.331151	0.0372086	2.94719	0.32174	3.34862e-05	12813	12813	0	0	151434	151423	11	0	REGENIE_BETA=-1.105181;REGENIE_SE=1.115344;MAC=11.000000	No	11	non-PW
ATM	Coding	11	108289779	108289779	ref	Coding	phecode_174.11	Malignant neoplasm of breast	Coding	0.50103	0.134541	1.86583	0.302913	7.91491e-05	12813	12812	1	0	151434	151409	25	0	REGENIE_BETA=-0.691090;REGENIE_SE=0.670827;MAC=26.000000	chr11:108289779:T:G	1	non-PW
ATM	Coding	11	108251015	108252858	ref	Coding	phecode_174.11	Malignant neoplasm of breast	Coding	0.33093	0.0454994	2.40695	0.274685	3.95745e-05	12813	12813	0	0	151434	151421	13	0	REGENIE_BETA=-1.105848;REGENIE_SE=1.012370;MAC=13.000000	No	11	non-PW
ATM	Coding	11	108251023	108252858	ref	Coding	phecode_174.11	Malignant neoplasm of breast	Coding	0.330154	0.0439889	2.47794	0.281215	3.65303e-05	12813	12813	0	0	151434	151422	12	0	REGENIE_BETA=-1.108196;REGENIE_SE=1.028398;MAC=12.000000	No	10	non-PW
ATM	Coding	11	108251033	108252858	ref	Coding	phecode_174.11	Malignant neoplasm of breast	Coding	0.329695	0.0402303	2.70192	0.301207	3.34862e-05	12813	12813	0	0	151434	151423	11	0	REGENIE_BETA=-1.109587;REGENIE_SE=1.073258;MAC=11.000000	No	9	non-PW
ATM	Coding	11	108251063	108252860	ref	Coding	phecode_174.11	Malignant neoplasm of breast	Coding	0.328882	0.0413359	2.6167	0.293293	3.34862e-05	12813	12813	0	0	151434	151423	11	0	REGENIE_BETA=-1.112055;REGENIE_SE=1.058167;MAC=11.000000	No	9	non-PW
ATM	Coding	11	108251066	108252894	ref	Coding	phecode_174.11	Malignant neoplasm of breast	Coding	0.331539	0.0532095	2.06576	0.236915	4.56629e-05	12813	12813	0	0	151434	151419	15	0	REGENIE_BETA=-1.104009;REGENIE_SE=0.933440;MAC=15.000000	No	9	non-PW
ATM	Coding	11	108251857	108252894	ref	Coding	phecode_174.11	Malignant neoplasm of breast	Coding	0.331539	0.0532095	2.06576	0.236915	4.56629e-05	12813	12813	0	0	151434	151419	15	0	REGENIE_BETA=-1.104009;REGENIE_SE=0.933440;MAC=15.000000	No	8	non-PW
ATM	Coding	11	108251857	108252894	ref	Coding	phecode_174.11	Malignant neoplasm of breast	Coding	0.331539	0.0532095	2.06576	0.236915	4.56629e-05	12813	12813	0	0	151434	151419	15	0	REGENIE_BETA=-1.104009;REGENIE_SE=0.933440;MAC=15.000000	No	8	non-PW
ATM	Coding	11	108251857	108252894	ref	Coding	phecode_174.11	Malignant neoplasm of breast	Coding	0.331539	0.0532095	2.06576	0.236915	4.56629e-05	12813	12813	0	0	151434	151419	15	0	REGENIE_BETA=-1.104009;REGENIE_SE=0.933440;MAC=15.000000	No	8	non-PW
ATM	Coding	11	108251943	108253830	ref	Coding	phecode_174.11	Malignant neoplasm of breast	Coding	1.2136	0.131474	11.2025	0.864442	3.34862e-05	12813	12812	1	0	151434	151424	10	0	REGENIE_BETA=0.193594;REGENIE_SE=1.133969;MAC=11.000000	No	9	non-PW
ATM	Coding	11	108251943	108253830	ref	Coding	phecode_174.11	Malignant neoplasm of breast	Coding	1.2136	0.131474	11.2025	0.864442	3.34862e-05	12813	12812	1	0	151434	151424	10	0	REGENIE_BETA=0.193594;REGENIE_SE=1.133969;MAC=11.000000	No	9	non-PW
ATM	Coding	11	108292743	108292743	ref	Coding	phecode_174.11	Malignant neoplasm of breast	Coding	0.338378	0.0355541	3.22044	0.345881	3.65303e-05	12813	12813	0	0	151434	151422	12	0	REGENIE_BETA=-1.083591;REGENIE_SE=1.149566;MAC=12.000000	chr11:108292743:G:C	1	non-PW
ATM	Coding	11	108251955	108253832	ref	Coding	phecode_174.11	Malignant neoplasm of breast	Coding	1.2136	0.131474	11.2025	0.864442	3.34862e-05	12813	12812	1	0	151434	151424	10	0	REGENIE_BETA=0.193594;REGENIE_SE=1.133969;MAC=11.000000	No	9	non-PW
ATM	Coding	11	108251974	108253833	ref	Coding	phecode_174.11	Malignant neoplasm of breast	Coding	1.10168	0.130426	9.30569	0.929121	3.95745e-05	12813	12812	1	0	151434	151422	12	0	REGENIE_BETA=0.096840;REGENIE_SE=1.088687;MAC=13.000000	No	9	non-PW
ATM	Coding	11	108251974	108253833	ref	Coding	phecode_174.11	Malignant neoplasm of breast	Coding	1.10168	0.130426	9.30569	0.929121	3.95745e-05	12813	12812	1	0	151434	151422	12	0	REGENIE_BETA=0.096840;REGENIE_SE=1.088687;MAC=13.000000	No	9	non-PW
ATM	Coding	11	108252855	108253833	ref	Coding	phecode_174.11	Malignant neoplasm of breast	Coding	1.30302	0.133934	12.677	0.819627	3.65303e-05	12813	12812	1	0	151434	151423	11	0	REGENIE_BETA=0.264688;REGENIE_SE=1.160786;MAC=12.000000	No	8	non-PW
ATM	Coding	11	108252855	108253833	ref	Coding	phecode_174.11	Malignant neoplasm of breast	Coding	1.30302	0.133934	12.677	0.819627	3.65303e-05	12813	12812	1	0	151434	151423	11	0	REGENIE_BETA=0.264688;REGENIE_SE=1.160786;MAC=12.000000	No	8	non-PW
ATM	Coding	11	108252858	108253833	ref	Coding	phecode_174.11	Malignant neoplasm of breast	Coding	1.39255	0.13517	14.3463	0.780807	3.34862e-05	12813	12812	1	0	151434	151424	10	0	REGENIE_BETA=0.331138;REGENIE_SE=1.190000;MAC=11.000000	No	7	non-PW
ATM	Coding	11	108252860	108253870	ref	Coding	phecode_174.11	Malignant neoplasm of breast	Coding	1.23798	0.132648	11.5538	0.851401	3.65303e-05	12813	12812	1	0	151434	151423	11	0	REGENIE_BETA=0.213479;REGENIE_SE=1.139581;MAC=12.000000	No	8	non-PW
ATM	Coding	11	108252894	108253870	ref	Coding	phecode_174.11	Malignant neoplasm of breast	Coding	1.46799	0.136793	15.7537	0.751203	3.34862e-05	12813	12812	1	0	151434	151424	10	0	REGENIE_BETA=0.383897;REGENIE_SE=1.210828;MAC=11.000000	No	7	non-PW
ATM	Coding	11	108252894	108253870	ref	Coding	phecode_174.11	Malignant neoplasm of breast	Coding	1.46799	0.136793	15.7537	0.751203	3.34862e-05	12813	12812	1	0	151434	151424	10	0	REGENIE_BETA=0.383897;REGENIE_SE=1.210828;MAC=11.000000	No	7	non-PW
ATM	Coding	11	108253814	108253881	ref	Coding	phecode_174.11	Malignant neoplasm of breast	Coding	3.16071	0.168928	59.1384	0.441274	2.43536e-05	12813	12812	1	0	151434	151427	7	0	REGENIE_BETA=1.150798;REGENIE_SE=1.494457;MAC=8.000000	No	8	non-PW
ATM	Coding	11	108246964	108246964	ref	Coding	phecode_174.11	Malignant neoplasm of breast	Coding	1.49736	0.273322	8.20309	0.641776	6.08872e-05	12812	12810	2	0	151426	151408	18	0	REGENIE_BETA=0.403704;REGENIE_SE=0.867775;MAC=20.000000	chr11:108246964:G:A	1	non-PW
ATM	Coding	11	108293425	108293425	ref	Coding	phecode_174.11	Malignant neoplasm of breast	Coding	2.33556	0.76206	7.15805	0.137693	0.000118725	12812	12806	6	0	151433	151400	33	0	REGENIE_BETA=0.848254;REGENIE_SE=0.571431;MAC=39.000000	chr11:108293425:G:A	1	non-PW
ATM	Coding	11	108253830	108253882	ref	Coding	phecode_174.11	Malignant neoplasm of breast	Coding	0.337683	0.0193683	5.88744	0.456637	2.43536e-05	12813	12813	0	0	151434	151426	8	0	REGENIE_BETA=-1.085648;REGENIE_SE=1.458430;MAC=8.000000	No	8	non-PW
ATM	Coding	11	108253832	108253882	ref	Coding	phecode_174.11	Malignant neoplasm of breast	Coding	0.337683	0.0193683	5.88744	0.456637	2.43536e-05	12813	12813	0	0	151434	151426	8	0	REGENIE_BETA=-1.085648;REGENIE_SE=1.458430;MAC=8.000000	No	7	non-PW
ATM	Coding	11	108253833	108253882	ref	Coding	phecode_174.11	Malignant neoplasm of breast	Coding	0.337683	0.0193683	5.88744	0.456637	2.43536e-05	12813	12813	0	0	151434	151426	8	0	REGENIE_BETA=-1.085648;REGENIE_SE=1.458430;MAC=8.000000	No	6	non-PW
ATM	Coding	11	108253855	108253959	ref	Coding	phecode_174.11	Malignant neoplasm of breast	Coding	0.333699	0.0251075	4.43514	0.405705	2.43536e-05	12813	12813	0	0	151434	151426	8	0	REGENIE_BETA=-1.097515;REGENIE_SE=1.319960;MAC=8.000000	No	6	non-PW
ATM	Coding	11	108253870	108253981	ref	Coding	phecode_174.11	Malignant neoplasm of breast	Coding	1.38453	0.134017	14.3035	0.784788	3.0442e-05	12813	12812	1	0	151434	151425	9	0	REGENIE_BETA=0.325359;REGENIE_SE=1.191422;MAC=10.000000	No	6	non-PW
ATM	Coding	11	108253872	108256239	ref	Coding	phecode_174.11	Malignant neoplasm of breast	Coding	1.56388	0.138676	17.6362	0.717542	3.34862e-05	12813	12812	1	0	151434	151424	10	0	REGENIE_BETA=0.447168;REGENIE_SE=1.236138;MAC=11.000000	No	8	non-PW
ATM	Coding	11	108253881	108256239	ref	Coding	phecode_174.11	Malignant neoplasm of breast	Coding	1.56388	0.138676	17.6362	0.717542	3.34862e-05	12813	12812	1	0	151434	151424	10	0	REGENIE_BETA=0.447168;REGENIE_SE=1.236138;MAC=11.000000	No	7	non-PW
ATM	Coding	11	108253882	108256239	ref	Coding	phecode_174.11	Malignant neoplasm of breast	Coding	2.04147	0.147684	28.2198	0.594316	2.73978e-05	12813	12812	1	0	151434	151426	8	0	REGENIE_BETA=0.713672;REGENIE_SE=1.339999;MAC=9.000000	No	6	non-PW
ATM	Coding	11	108253959	108256260	ref	Coding	phecode_174.11	Malignant neoplasm of breast	Coding	1.53717	0.138357	17.0781	0.726363	3.34862e-05	12813	12812	1	0	151434	151424	10	0	REGENIE_BETA=0.429942;REGENIE_SE=1.228521;MAC=11.000000	No	9	non-PW
ATM	Coding	11	108253981	108256279	ref	Coding	phecode_174.11	Malignant neoplasm of breast	Coding	2.96751	0.550365	16.0005	0.205764	6.08839e-05	12813	12810	3	0	151434	151417	17	0	REGENIE_BETA=1.087725;REGENIE_SE=0.859658;MAC=20.000000	No	10	non-PW
ATM	Coding	11	108301698	108301698	ref	Coding	phecode_174.11	Malignant neoplasm of breast	Coding	1.67088	0.480916	5.80526	0.419157	0.000103503	12813	12809	4	0	151434	151404	30	0	REGENIE_BETA=0.513351;REGENIE_SE=0.635427;MAC=34.000000	chr11:108301698:C:T	1	non-PW
ATM	Coding	11	108254010	108256279	ref	Coding	phecode_174.11	Malignant neoplasm of breast	Coding	1.65062	0.28044	9.7153	0.579483	5.47955e-05	12813	12811	2	0	151434	151418	16	0	REGENIE_BETA=0.501153;REGENIE_SE=0.904378;MAC=18.000000	No	9	non-PW
ATM	Coding	11	108254031	108256279	ref	Coding	phecode_174.11	Malignant neoplasm of breast	Coding	1.73824	0.286759	10.5366	0.547612	5.17513e-05	12813	12811	2	0	151434	151419	15	0	REGENIE_BETA=0.552872;REGENIE_SE=0.919397;MAC=17.000000	No	8	non-PW
ATM	Coding	11	108254031	108256279	ref	Coding	phecode_174.11	Malignant neoplasm of breast	Coding	1.73824	0.286759	10.5366	0.547612	5.17513e-05	12813	12811	2	0	151434	151419	15	0	REGENIE_BETA=0.552872;REGENIE_SE=0.919397;MAC=17.000000	No	8	non-PW
ATM	Coding	11	108256239	108256279	ref	Coding	phecode_174.11	Malignant neoplasm of breast	Coding	1.73824	0.286759	10.5366	0.547612	5.17513e-05	12813	12811	2	0	151434	151419	15	0	REGENIE_BETA=0.552872;REGENIE_SE=0.919397;MAC=17.000000	No	7	non-PW
ATM	Coding	11	108256252	108256279	ref	Coding	phecode_174.11	Malignant neoplasm of breast	Coding	2.18249	0.318467	14.9568	0.426751	4.26187e-05	12813	12811	2	0	151434	151422	12	0	REGENIE_BETA=0.780466;REGENIE_SE=0.982009;MAC=14.000000	No	6	non-PW
ATM	Coding	11	108256255	108256308	ref	Coding	phecode_174.11	Malignant neoplasm of breast	Coding	1.90497	0.298423	12.1603	0.495613	4.56629e-05	12813	12811	2	0	151434	151421	13	0	REGENIE_BETA=0.644468;REGENIE_SE=0.945789;MAC=15.000000	No	6	non-PW
ATM	Coding	11	108256256	108256308	ref	Coding	phecode_174.11	Malignant neoplasm of breast	Coding	1.90497	0.298423	12.1603	0.495613	4.56629e-05	12813	12811	2	0	151434	151421	13	0	REGENIE_BETA=0.644468;REGENIE_SE=0.945789;MAC=15.000000	No	5	non-PW
ATM	Coding	11	108256260	108256326	ref	Coding	phecode_174.11	Malignant neoplasm of breast	Coding	1.61976	0.277376	9.45872	0.592197	5.17513e-05	12813	12811	2	0	151434	151419	15	0	REGENIE_BETA=0.482279;REGENIE_SE=0.900352;MAC=17.000000	No	5	non-PW
ATM	Coding	11	108256273	108256326	ref	Coding	phecode_174.11	Malignant neoplasm of breast	Coding	1.9665	0.302805	12.771	0.478672	4.56629e-05	12813	12811	2	0	151434	151421	13	0	REGENIE_BETA=0.676254;REGENIE_SE=0.954569;MAC=15.000000	No	4	non-PW
ATM	Coding	11	108256279	108256326	ref	Coding	phecode_174.11	Malignant neoplasm of breast	Coding	2.1334	0.314518	14.471	0.437904	4.26187e-05	12813	12811	2	0	151434	151422	12	0	REGENIE_BETA=0.757715;REGENIE_SE=0.976768;MAC=14.000000	No	3	non-PW
ATM	Coding	11	108310279	108310279	ref	Coding	phecode_174.11	Malignant neoplasm of breast	Coding	2.65695	0.746818	9.45263	0.13127	9.74154e-05	12812	12807	5	0	151433	151406	27	0	REGENIE_BETA=0.977180;REGENIE_SE=0.647519;MAC=32.000000	chr11:108310279:A:G	1	non-PW
ATM	Coding	11	108256308	108257554	ref	Coding	phecode_174.11	Malignant neoplasm of breast	Coding	1.51347	0.136069	16.8341	0.735996	3.0442e-05	12813	12812	1	0	151434	151425	9	0	REGENIE_BETA=0.414405;REGENIE_SE=1.229105;MAC=10.000000	No	5	non-PW
ATM	Coding	11	108256326	108259022	ref	Coding	phecode_174.11	Malignant neoplasm of breast	Coding	1.8684	0.142807	24.4451	0.633748	2.73978e-05	12813	12812	1	0	151434	151426	8	0	REGENIE_BETA=0.625083;REGENIE_SE=1.311935;MAC=9.000000	No	5	non-PW
ATM	Coding	11	108257499	108259049	ref	Coding	phecode_174.11	Malignant neoplasm of breast	Coding	1.28375	0.132257	12.4607	0.829449	3.34862e-05	12813	12812	1	0	151434	151424	10	0	REGENIE_BETA=0.249789;REGENIE_SE=1.159610;MAC=11.000000	No	7	non-PW
ATM	Coding	11	108257499	108259049	ref	Coding	phecode_174.11	Malignant neoplasm of breast	Coding	1.28375	0.132257	12.4607	0.829449	3.34862e-05	12813	12812	1	0	151434	151424	10	0	REGENIE_BETA=0.249789;REGENIE_SE=1.159610;MAC=11.000000	No	7	non-PW
ATM	Coding	11	108257499	108259049	ref	Coding	phecode_174.11	Malignant neoplasm of breast	Coding	1.28375	0.132257	12.4607	0.829449	3.34862e-05	12813	12812	1	0	151434	151424	10	0	REGENIE_BETA=0.249789;REGENIE_SE=1.159610;MAC=11.000000	No	7	non-PW
ATM	Coding	11	108257526	108259059	ref	Coding	phecode_174.11	Malignant neoplasm of breast	Coding	2.72239	0.367138	20.187	0.327218	4.26187e-05	12813	12811	2	0	151434	151422	12	0	REGENIE_BETA=1.001511;REGENIE_SE=1.022228;MAC=14.000000	No	10	non-PW
ATM	Coding	11	108257526	108259059	ref	Coding	phecode_174.11	Malignant neoplasm of breast	Coding	2.72239	0.367138	20.187	0.327218	4.26187e-05	12813	12811	2	0	151434	151422	12	0	REGENIE_BETA=1.001511;REGENIE_SE=1.022228;MAC=14.000000	No	10	non-PW
ATM	Coding	11	108257554	108259059	ref	Coding	phecode_174.11	Malignant neoplasm of breast	Coding	2.72239	0.367138	20.187	0.327218	4.26187e-05	12813	12811	2	0	151434	151422	12	0	REGENIE_BETA=1.001511;REGENIE_SE=1.022228;MAC=14.000000	No	9	non-PW
ATM	Coding	11	108259022	108259059	ref	Coding	phecode_174.11	Malignant neoplasm of breast	Coding	3.41643	0.414925	28.1303	0.253379	3.95745e-05	12813	12811	2	0	151434	151423	11	0	REGENIE_BETA=1.228595;REGENIE_SE=1.075659;MAC=13.000000	No	8	non-PW
ATM	Coding	11	108259037	108259059	ref	Coding	phecode_174.11	Malignant neoplasm of breast	Coding	3.41643	0.414925	28.1303	0.253379	3.95745e-05	12813	12811	2	0	151434	151423	11	0	REGENIE_BETA=1.228595;REGENIE_SE=1.075659;MAC=13.000000	No	7	non-PW
ATM	Coding	11	108326070	108326070	ref	Coding	phecode_174.11	Malignant neoplasm of breast	Coding	1.55741	0.575236	4.2166	0.383316	0.000155254	12813	12807	6	0	151434	151389	45	0	REGENIE_BETA=0.443027;REGENIE_SE=0.508174;MAC=51.000000	chr11:108326070:G:A	1	non-PW
ATM	Coding	11	108259040	108267200	ref	Coding	phecode_174.11	Malignant neoplasm of breast	Coding	5.57834	0.547743	56.8111	0.146609	3.34862e-05	12813	12811	2	0	151434	151425	9	0	REGENIE_BETA=1.718891;REGENIE_SE=1.184124;MAC=11.000000	No	7	PWpos
ATM	Coding	11	108259049	108267223	ref	Coding	phecode_174.11	Malignant neoplasm of breast	Coding	4.22581	0.467784	38.1745	0.19935	3.95745e-05	12813	12811	2	0	151434	151423	11	0	REGENIE_BETA=1.441210;REGENIE_SE=1.122958;MAC=13.000000	No	7	non-PW
ATM	Coding	11	108259055	108267223	ref	Coding	phecode_174.11	Malignant neoplasm of breast	Coding	5.04708	0.517382	49.2345	0.163639	3.65303e-05	12813	12811	2	0	151434	151424	10	0	REGENIE_BETA=1.618811;REGENIE_SE=1.162156;MAC=12.000000	No	6	non-PW
ATM	Coding	11	108259058	108267223	ref	Coding	phecode_174.11	Malignant neoplasm of breast	Coding	5.04708	0.517382	49.2345	0.163639	3.65303e-05	12813	12811	2	0	151434	151424	10	0	REGENIE_BETA=1.618811;REGENIE_SE=1.162156;MAC=12.000000	No	5	non-PW
ATM	Coding	11	108259059	108267282	ref	Coding	phecode_174.11	Malignant neoplasm of breast	Coding	4.29687	0.470895	39.2086	0.196234	3.65303e-05	12813	12811	2	0	151434	151424	10	0	REGENIE_BETA=1.457888;REGENIE_SE=1.128086;MAC=12.000000	No	5	non-PW
ATM	Coding	11	108267200	108268511	ref	Coding	phecode_174.11	Malignant neoplasm of breast	Coding	2.41501	0.155524	37.5009	0.52864	2.73978e-05	12813	12812	1	0	151434	151426	8	0	REGENIE_BETA=0.881703;REGENIE_SE=1.399342;MAC=9.000000	No	11	non-PW
ATM	Coding	11	108267223	108268521	ref	Coding	phecode_174.11	Malignant neoplasm of breast	Coding	2.37816	0.154824	36.5295	0.534232	2.73978e-05	12813	12812	1	0	151434	151426	8	0	REGENIE_BETA=0.866328;REGENIE_SE=1.393797;MAC=9.000000	No	11	non-PW
ATM	Coding	11	108267282	108268541	ref	Coding	phecode_174.11	Malignant neoplasm of breast	Coding	5.55435	1.1419	27.0172	0.0506224	2.43536e-05	12813	12811	2	0	151434	151428	6	0	REGENIE_BETA=1.714582;REGENIE_SE=0.807102;MAC=8.000000	No	11	PWpos
ATM	Coding	11	108267283	108268569	ref	Coding	phecode_174.11	Malignant neoplasm of breast	Coding	7.14039	1.392	36.6274	0.0303525	2.13094e-05	12813	12811	2	0	151434	151429	5	0	REGENIE_BETA=1.965768;REGENIE_SE=0.834213;MAC=7.000000	No	11	PWpos
ATM	Coding	11	108267292	108268571	ref	Coding	phecode_174.11	Malignant neoplasm of breast	Coding	5.54009	1.21508	25.2597	0.0479828	3.0442e-05	12813	12811	2	0	151434	151426	8	0	REGENIE_BETA=1.712011;REGENIE_SE=0.774095;MAC=10.000000	No	11	PWpos
ATM	Coding	11	108326074	108326074	ref	Coding	phecode_174.11	Malignant neoplasm of breast	Coding	2.25719	0.333411	15.2811	0.404097	4.87071e-05	12813	12811	2	0	151434	151420	14	0	REGENIE_BETA=0.814121;REGENIE_SE=0.975783;MAC=16.000000	chr11:108326074:T:C	1	non-PW
ATM	Coding	11	108268419	108268590	ref	Coding	phecode_174.11	Malignant neoplasm of breast	Coding	5.56796	1.22171	25.3761	0.0474177	3.0442e-05	12813	12811	2	0	151434	151426	8	0	REGENIE_BETA=1.717029;REGENIE_SE=0.773880;MAC=10.000000	No	11	PWpos
ATM	Coding	11	108268439	108271074	ref	Coding	phecode_174.11	Malignant neoplasm of breast	Coding	2.74515	0.370829	20.3215	0.322807	5.17513e-05	12813	12811	2	0	151434	151419	15	0	REGENIE_BETA=1.009834;REGENIE_SE=1.021369;MAC=17.000000	No	11	non-PW
ATM	Coding	11	108268459	108271074	ref	Coding	phecode_174.11	Malignant neoplasm of breast	Coding	2.99136	0.387673	23.0819	0.293246	4.87071e-05	12813	12811	2	0	151434	151420	14	0	REGENIE_BETA=1.095729;REGENIE_SE=1.042530;MAC=16.000000	No	10	non-PW
ATM	Coding	11	108268459	108271074	ref	Coding	phecode_174.11	Malignant neoplasm of breast	Coding	2.99136	0.387673	23.0819	0.293246	4.87071e-05	12813	12811	2	0	151434	151420	14	0	REGENIE_BETA=1.095729;REGENIE_SE=1.042530;MAC=16.000000	No	10	non-PW
ATM	Coding	11	108268464	108271074	ref	Coding	phecode_174.11	Malignant neoplasm of breast	Coding	2.99136	0.387673	23.0819	0.293246	4.87071e-05	12813	12811	2	0	151434	151420	14	0	REGENIE_BETA=1.095729;REGENIE_SE=1.042530;MAC=16.000000	No	9	non-PW
ATM	Coding	11	108268464	108271074	ref	Coding	phecode_174.11	Malignant neoplasm of breast	Coding	2.99136	0.387673	23.0819	0.293246	4.87071e-05	12813	12811	2	0	151434	151420	14	0	REGENIE_BETA=1.095729;REGENIE_SE=1.042530;MAC=16.000000	No	9	non-PW
ATM	Coding	11	108268491	108271074	ref	Coding	phecode_174.11	Malignant neoplasm of breast	Coding	2.99136	0.387673	23.0819	0.293246	4.87071e-05	12813	12811	2	0	151434	151420	14	0	REGENIE_BETA=1.095729;REGENIE_SE=1.042530;MAC=16.000000	No	8	non-PW
ATM	Coding	11	108268511	108271074	ref	Coding	phecode_174.11	Malignant neoplasm of breast	Coding	1.11278	0.131908	9.38747	0.92176	4.56629e-05	12813	12812	1	0	151434	151420	14	0	REGENIE_BETA=0.106864;REGENIE_SE=1.088036;MAC=15.000000	No	7	non-PW
ATM	Coding	11	108268521	108271074	ref	Coding	phecode_174.11	Malignant neoplasm of breast	Coding	1.11278	0.131908	9.38747	0.92176	4.56629e-05	12813	12812	1	0	151434	151420	14	0	REGENIE_BETA=0.106864;REGENIE_SE=1.088036;MAC=15.000000	No	6	non-PW
ATM	Coding	11	108268541	108271074	ref	Coding	phecode_174.11	Malignant neoplasm of breast	Coding	1.16207	0.132329	10.2049	0.892221	4.26187e-05	12813	12812	1	0	151434	151421	13	0	REGENIE_BETA=0.150199;REGENIE_SE=1.108523;MAC=14.000000	No	5	non-PW
ATM	Coding	11	108329202	108329202	ref	Coding	phecode_174.11	Malignant neoplasm of breast	Coding	5.96219	2.86823	12.3936	1.95464e-05	0.000103503	12813	12802	11	0	151434	151411	23	0	REGENIE_BETA=1.785438;REGENIE_SE=0.373345;MAC=34.000000	chr11:108329202:T:G	1	PWpos
ATM	Coding	11	108268569	108271077	ref	Coding	phecode_174.11	Malignant neoplasm of breast	Coding	0.342039	0.0311074	3.76088	0.38046	3.65303e-05	12813	12813	0	0	151434	151422	12	0	REGENIE_BETA=-1.072829;REGENIE_SE=1.223227;MAC=12.000000	No	5	non-PW
ATM	Coding	11	108268571	108271098	ref	Coding	phecode_174.11	Malignant neoplasm of breast	Coding	0.335895	0.0495493	2.27703	0.263885	5.17513e-05	12813	12813	0	0	151434	151417	17	0	REGENIE_BETA=-1.090957;REGENIE_SE=0.976462;MAC=17.000000	No	5	non-PW
ATM	Coding	11	108268590	108271098	ref	Coding	phecode_174.11	Malignant neoplasm of breast	Coding	0.333258	0.0430516	2.57971	0.292631	3.95745e-05	12813	12813	0	0	151434	151421	13	0	REGENIE_BETA=-1.098839;REGENIE_SE=1.044160;MAC=13.000000	No	4	non-PW
ATM	Coding	11	108271074	108271098	ref	Coding	phecode_174.11	Malignant neoplasm of breast	Coding	0.332636	0.0398597	2.77591	0.309245	3.65303e-05	12813	12813	0	0	151434	151422	12	0	REGENIE_BETA=-1.100706;REGENIE_SE=1.082512;MAC=12.000000	No	3	non-PW
ATM	Coding	11	108271074	108271098	ref	Coding	phecode_174.11	Malignant neoplasm of breast	Coding	0.332636	0.0398597	2.77591	0.309245	3.65303e-05	12813	12813	0	0	151434	151422	12	0	REGENIE_BETA=-1.100706;REGENIE_SE=1.082512;MAC=12.000000	No	3	non-PW
ATM	Coding	11	108271077	108271273	ref	Coding	phecode_174.11	Malignant neoplasm of breast	Coding	0.328799	0.0488465	2.21324	0.252897	4.26187e-05	12813	12813	0	0	151434	151420	14	0	REGENIE_BETA=-1.112308;REGENIE_SE=0.972857;MAC=14.000000	No	7	non-PW
ATM	Coding	11	108271098	108271273	ref	Coding	phecode_174.11	Malignant neoplasm of breast	Coding	0.328799	0.0488465	2.21324	0.252897	4.26187e-05	12813	12813	0	0	151434	151420	14	0	REGENIE_BETA=-1.112308;REGENIE_SE=0.972857;MAC=14.000000	No	6	non-PW
ATM	Coding	11	108271106	108271286	ref	Coding	phecode_174.11	Malignant neoplasm of breast	Coding	0.333475	0.0488141	2.27814	0.262653	4.56629e-05	12813	12813	0	0	151434	151419	15	0	REGENIE_BETA=-1.098188;REGENIE_SE=0.980400;MAC=15.000000	No	8	non-PW
ATM	Coding	11	108271110	108271286	ref	Coding	phecode_174.11	Malignant neoplasm of breast	Coding	0.334321	0.0444304	2.51562	0.287305	4.26187e-05	12813	12813	0	0	151434	151420	14	0	REGENIE_BETA=-1.095655;REGENIE_SE=1.029700;MAC=14.000000	No	7	non-PW
ATM	Coding	11	108271116	108271286	ref	Coding	phecode_174.11	Malignant neoplasm of breast	Coding	0.334321	0.0444304	2.51562	0.287305	4.26187e-05	12813	12813	0	0	151434	151420	14	0	REGENIE_BETA=-1.095655;REGENIE_SE=1.029700;MAC=14.000000	No	6	non-PW
ATM	Coding	11	108330287	108330287	ref	Coding	phecode_174.11	Malignant neoplasm of breast	Coding	0.908372	0.129489	6.37226	0.922973	5.47962e-05	12813	12812	1	0	151432	151415	17	0	REGENIE_BETA=-0.096102;REGENIE_SE=0.993924;MAC=18.000000	chr11:108330287:C:T	1	non-PW
ATM	Coding	11	108271270	108271289	ref	Coding	phecode_174.11	Malignant neoplasm of breast	Coding	0.334268	0.0406228	2.75055	0.308182	3.95745e-05	12813	12813	0	0	151434	151421	13	0	REGENIE_BETA=-1.095813;REGENIE_SE=1.075333;MAC=13.000000	No	6	non-PW
ATM	Coding	11	108271270	108271289	ref	Coding	phecode_174.11	Malignant neoplasm of breast	Coding	0.334268	0.0406228	2.75055	0.308182	3.95745e-05	12813	12813	0	0	151434	151421	13	0	REGENIE_BETA=-1.095813;REGENIE_SE=1.075333;MAC=13.000000	No	6	non-PW
ATM	Coding	11	108271270	108271289	ref	Coding	phecode_174.11	Malignant neoplasm of breast	Coding	0.334268	0.0406228	2.75055	0.308182	3.95745e-05	12813	12813	0	0	151434	151421	13	0	REGENIE_BETA=-1.095813;REGENIE_SE=1.075333;MAC=13.000000	No	6	non-PW
ATM	Coding	11	108271270	108271289	ref	Coding	phecode_174.11	Malignant neoplasm of breast	Coding	0.334268	0.0406228	2.75055	0.308182	3.95745e-05	12813	12813	0	0	151434	151421	13	0	REGENIE_BETA=-1.095813;REGENIE_SE=1.075333;MAC=13.000000	No	6	non-PW
ATM	Coding	11	108271273	108271374	ref	Coding	phecode_174.11	Malignant neoplasm of breast	Coding	0.334774	0.0361922	3.09663	0.334987	3.65303e-05	12813	12813	0	0	151434	151422	12	0	REGENIE_BETA=-1.094299;REGENIE_SE=1.135027;MAC=12.000000	No	7	non-PW
ATM	Coding	11	108271282	108272729	ref	Coding	phecode_174.11	Malignant neoplasm of breast	Coding	0.338869	0.0313352	3.66465	0.37302	3.34862e-05	12813	12813	0	0	151434	151423	11	0	REGENIE_BETA=-1.082141;REGENIE_SE=1.214753;MAC=11.000000	No	14	non-PW
ATM	Coding	11	108271283	108272743	ref	Coding	phecode_174.11	Malignant neoplasm of breast	Coding	0.337734	0.0428612	2.66125	0.302712	4.26187e-05	12813	12813	0	0	151434	151420	14	0	REGENIE_BETA=-1.085496;REGENIE_SE=1.053230;MAC=14.000000	No	14	non-PW
ATM	Coding	11	108271286	108272743	ref	Coding	phecode_174.11	Malignant neoplasm of breast	Coding	0.338213	0.0387919	2.94875	0.326493	3.95745e-05	12813	12813	0	0	151434	151421	13	0	REGENIE_BETA=-1.084080;REGENIE_SE=1.104849;MAC=13.000000	No	13	non-PW
ATM	Coding	11	108271289	108272767	ref	Coding	phecode_174.11	Malignant neoplasm of breast	Coding	0.337936	0.034461	3.31391	0.351658	3.34862e-05	12813	12813	0	0	151434	151423	11	0	REGENIE_BETA=-1.084899;REGENIE_SE=1.164832;MAC=11.000000	No	14	non-PW
ATM	Coding	11	108271331	108272776	ref	Coding	phecode_174.11	Malignant neoplasm of breast	Coding	0.334006	0.0650052	1.71617	0.189118	6.08839e-05	12813	12813	0	0	151434	151414	20	0	REGENIE_BETA=-1.096597;REGENIE_SE=0.835062;MAC=20.000000	No	14	non-PW
ATM	Coding	11	108330288	108330288	ref	Coding	phecode_174.11	Malignant neoplasm of breast	Coding	1.62804	0.282876	9.36985	0.585195	5.17513e-05	12813	12811	2	0	151434	151419	15	0	REGENIE_BETA=0.487375;REGENIE_SE=0.892936;MAC=17.000000	chr11:108330288:G:A	1	non-PW
ATM	Coding	11	108271374	108272776	ref	Coding	phecode_174.11	Malignant neoplasm of breast	Coding	0.334006	0.0650052	1.71617	0.189118	6.08839e-05	12813	12813	0	0	151434	151414	20	0	REGENIE_BETA=-1.096597;REGENIE_SE=0.835062;MAC=20.000000	No	13	non-PW
ATM	Coding	11	108271384	108272776	ref	Coding	phecode_174.11	Malignant neoplasm of breast	Coding	0.334006	0.0650052	1.71617	0.189118	6.08839e-05	12813	12813	0	0	151434	151414	20	0	REGENIE_BETA=-1.096597;REGENIE_SE=0.835062;MAC=20.000000	No	12	non-PW
ATM	Coding	11	108271394	108272776	ref	Coding	phecode_174.11	Malignant neoplasm of breast	Coding	0.333512	0.0635748	1.7496	0.194121	5.78397e-05	12813	12813	0	0	151434	151415	19	0	REGENIE_BETA=-1.098075;REGENIE_SE=0.845660;MAC=19.000000	No	11	non-PW
ATM	Coding	11	108272566	108272776	ref	Coding	phecode_174.11	Malignant neoplasm of breast	Coding	0.333512	0.0635748	1.7496	0.194121	5.78397e-05	12813	12813	0	0	151434	151415	19	0	REGENIE_BETA=-1.098075;REGENIE_SE=0.845660;MAC=19.000000	No	10	non-PW
ATM	Coding	11	108272566	108272776	ref	Coding	phecode_174.11	Malignant neoplasm of breast	Coding	0.333512	0.0635748	1.7496	0.194121	5.78397e-05	12813	12813	0	0	151434	151415	19	0	REGENIE_BETA=-1.098075;REGENIE_SE=0.845660;MAC=19.000000	No	10	non-PW
ATM	Coding	11	108272591	108272776	ref	Coding	phecode_174.11	Malignant neoplasm of breast	Coding	0.333512	0.0635748	1.7496	0.194121	5.78397e-05	12813	12813	0	0	151434	151415	19	0	REGENIE_BETA=-1.098075;REGENIE_SE=0.845660;MAC=19.000000	No	9	non-PW
ATM	Coding	11	108272591	108272776	ref	Coding	phecode_174.11	Malignant neoplasm of breast	Coding	0.333512	0.0635748	1.7496	0.194121	5.78397e-05	12813	12813	0	0	151434	151415	19	0	REGENIE_BETA=-1.098075;REGENIE_SE=0.845660;MAC=19.000000	No	9	non-PW
ATM	Coding	11	108272606	108272776	ref	Coding	phecode_174.11	Malignant neoplasm of breast	Coding	0.33298	0.0617124	1.79665	0.201014	5.47955e-05	12813	12813	0	0	151434	151416	18	0	REGENIE_BETA=-1.099672;REGENIE_SE=0.860015;MAC=18.000000	No	8	non-PW
ATM	Coding	11	108272722	108272776	ref	Coding	phecode_174.11	Malignant neoplasm of breast	Coding	0.333051	0.0584111	1.89901	0.215758	5.17513e-05	12813	12813	0	0	151434	151417	17	0	REGENIE_BETA=-1.099459;REGENIE_SE=0.888175;MAC=17.000000	No	7	non-PW
ATM	Coding	11	108272728	108272776	ref	Coding	phecode_174.11	Malignant neoplasm of breast	Coding	0.332598	0.0557373	1.98469	0.227103	4.87071e-05	12813	12813	0	0	151434	151418	16	0	REGENIE_BETA=-1.100822;REGENIE_SE=0.911386;MAC=16.000000	No	6	non-PW
ATM	Coding	11	108330381	108330381	ref	Coding	phecode_174.11	Malignant neoplasm of breast	Coding	2.42732	0.853885	6.90009	0.0961861	0.000164387	12813	12806	7	0	151434	151387	47	0	REGENIE_BETA=0.886788;REGENIE_SE=0.533044;MAC=54.000000	chr11:108330381:T:G	1	non-PW
ATM	Coding	11	108272729	108272776	ref	Coding	phecode_174.11	Malignant neoplasm of breast	Coding	0.332598	0.0557373	1.98469	0.227103	4.87071e-05	12813	12813	0	0	151434	151418	16	0	REGENIE_BETA=-1.100822;REGENIE_SE=0.911386;MAC=16.000000	No	5	non-PW
ATM	Coding	11	108272743	108272776	ref	Coding	phecode_174.11	Malignant neoplasm of breast	Coding	0.3326	0.0522243	2.11822	0.243869	4.56629e-05	12813	12813	0	0	151434	151419	15	0	REGENIE_BETA=-1.100815;REGENIE_SE=0.944605;MAC=15.000000	No	4	non-PW
ATM	Coding	11	108272744	108272817	ref	Coding	phecode_174.11	Malignant neoplasm of breast	Coding	0.334128	0.0489712	2.27974	0.263192	4.56629e-05	12813	12813	0	0	151434	151419	15	0	REGENIE_BETA=-1.096231;REGENIE_SE=0.979759;MAC=15.000000	No	7	non-PW
ATM	Coding	11	108272767	108272825	ref	Coding	phecode_174.11	Malignant neoplasm of breast	Coding	0.331749	0.0556713	1.97691	0.225669	5.17513e-05	12813	12813	0	0	151434	151417	17	0	REGENIE_BETA=-1.103378;REGENIE_SE=0.910686;MAC=17.000000	No	7	non-PW
ATM	Coding	11	108272776	108272825	ref	Coding	phecode_174.11	Malignant neoplasm of breast	Coding	0.331749	0.0556713	1.97691	0.225669	5.17513e-05	12813	12813	0	0	151434	151417	17	0	REGENIE_BETA=-1.103378;REGENIE_SE=0.910686;MAC=17.000000	No	6	non-PW
ATM	Coding	11	108272804	108279541	ref	Coding	phecode_174.11	Malignant neoplasm of breast	Coding	0.337296	0.033505	3.39556	0.356316	3.65303e-05	12813	12813	0	0	151434	151422	12	0	REGENIE_BETA=-1.086796;REGENIE_SE=1.178217;MAC=12.000000	No	11	non-PW
ATM	Coding	11	108272816	108279547	ref	Coding	phecode_174.11	Malignant neoplasm of breast	Coding	0.337158	0.0504661	2.25251	0.26188	5.17513e-05	12813	12813	0	0	151434	151417	17	0	REGENIE_BETA=-1.087203;REGENIE_SE=0.969023;MAC=17.000000	No	11	non-PW
ATM	Coding	11	108272817	108279547	ref	Coding	phecode_174.11	Malignant neoplasm of breast	Coding	0.336227	0.041721	2.70964	0.305964	4.26187e-05	12813	12813	0	0	151434	151420	14	0	REGENIE_BETA=-1.089967;REGENIE_SE=1.064705;MAC=14.000000	No	9	non-PW
ATM	Coding	11	108272825	108279547	ref	Coding	phecode_174.11	Malignant neoplasm of breast	Coding	0.336227	0.041721	2.70964	0.305964	4.26187e-05	12813	12813	0	0	151434	151420	14	0	REGENIE_BETA=-1.089967;REGENIE_SE=1.064705;MAC=14.000000	No	8	non-PW
ATM	Coding	11	108272827	108279561	ref	Coding	phecode_174.11	Malignant neoplasm of breast	Coding	3.29564	0.405881	26.7596	0.264377	3.95745e-05	12813	12811	2	0	151434	151423	11	0	REGENIE_BETA=1.192599;REGENIE_SE=1.068536;MAC=13.000000	No	8	non-PW
ATM	Coding	11	108331884	108331884	ref	Coding	phecode_174.11	Malignant neoplasm of breast	Coding	1.63692	0.285131	9.39749	0.580471	5.48039e-05	12812	12810	2	0	151410	151394	16	0	REGENIE_BETA=0.492818;REGENIE_SE=0.891662;MAC=18.000000	chr11:108331884:CTCTAGAATT:C	1	non-PW
ATM	Coding	11	108272837	108279561	ref	Coding	phecode_174.11	Malignant neoplasm of breast	Coding	3.29564	0.405881	26.7596	0.264377	3.95745e-05	12813	12811	2	0	151434	151423	11	0	REGENIE_BETA=1.192599;REGENIE_SE=1.068536;MAC=13.000000	No	7	non-PW
ATM	Coding	11	108279497	108279561	ref	Coding	phecode_174.11	Malignant neoplasm of breast	Coding	3.77311	0.436706	32.5994	0.227456	3.65303e-05	12813	12811	2	0	151434	151424	10	0	REGENIE_BETA=1.327900;REGENIE_SE=1.100221;MAC=12.000000	No	6	non-PW
ATM	Coding	11	108279504	108279561	ref	Coding	phecode_174.11	Malignant neoplasm of breast	Coding	4.18458	0.462243	37.882	0.202858	3.34862e-05	12813	12811	2	0	151434	151425	9	0	REGENIE_BETA=1.431406;REGENIE_SE=1.124036;MAC=11.000000	No	5	non-PW
ATM	Coding	11	108279504	108279561	ref	Coding	phecode_174.11	Malignant neoplasm of breast	Coding	4.18458	0.462243	37.882	0.202858	3.34862e-05	12813	12811	2	0	151434	151425	9	0	REGENIE_BETA=1.431406;REGENIE_SE=1.124036;MAC=11.000000	No	5	non-PW
ATM	Coding	11	108279537	108279577	ref	Coding	phecode_174.11	Malignant neoplasm of breast	Coding	2.79857	0.369123	21.2178	0.319398	3.65303e-05	12813	12811	2	0	151434	151424	10	0	REGENIE_BETA=1.029109;REGENIE_SE=1.033556;MAC=12.000000	No	6	non-PW
ATM	Coding	11	108279541	108279577	ref	Coding	phecode_174.11	Malignant neoplasm of breast	Coding	2.79857	0.369123	21.2178	0.319398	3.65303e-05	12813	12811	2	0	151434	151424	10	0	REGENIE_BETA=1.029109;REGENIE_SE=1.033556;MAC=12.000000	No	5	non-PW
ATM	Coding	11	108279541	108279577	ref	Coding	phecode_174.11	Malignant neoplasm of breast	Coding	2.79857	0.369123	21.2178	0.319398	3.65303e-05	12813	12811	2	0	151434	151424	10	0	REGENIE_BETA=1.029109;REGENIE_SE=1.033556;MAC=12.000000	No	5	non-PW
ATM	Coding	11	108279547	108279577	ref	Coding	phecode_174.11	Malignant neoplasm of breast	Coding	2.79857	0.369123	21.2178	0.319398	3.65303e-05	12813	12811	2	0	151434	151424	10	0	REGENIE_BETA=1.029109;REGENIE_SE=1.033556;MAC=12.000000	No	4	non-PW
ATM	Coding	11	108279561	108281136	ref	Coding	phecode_174.11	Malignant neoplasm of breast	Coding	3.71811	0.425838	32.4639	0.234913	3.34862e-05	12813	12811	2	0	151434	151425	9	0	REGENIE_BETA=1.313215;REGENIE_SE=1.105588;MAC=11.000000	No	7	non-PW
ATM	Coding	11	108279561	108281136	ref	Coding	phecode_174.11	Malignant neoplasm of breast	Coding	3.71811	0.425838	32.4639	0.234913	3.34862e-05	12813	12811	2	0	151434	151425	9	0	REGENIE_BETA=1.313215;REGENIE_SE=1.105588;MAC=11.000000	No	7	non-PW
ATM	Coding	11	108247071	108247071	ref	Coding	phecode_174.11	Malignant neoplasm of breast	Coding	0.980206	0.30073	3.1949	0.973544	0.000109592	12813	12810	3	0	151433	151400	33	0	REGENIE_BETA=-0.019993;REGENIE_SE=0.602842;MAC=36.000000	chr11:108247071:C:T	1	non-PW
ATM	Coding	11	108332024	108332024	ref	Coding	phecode_174.11	Malignant neoplasm of breast	Coding	1.08018	0.13003	8.9732	0.943079	4.26187e-05	12813	12812	1	0	151434	151421	13	0	REGENIE_BETA=0.077126;REGENIE_SE=1.080181;MAC=14.000000	chr11:108332024:C:G	1	non-PW
ATM	Coding	11	108279573	108282734	ref	Coding	phecode_174.11	Malignant neoplasm of breast	Coding	0.322382	0.0235381	4.41539	0.396565	2.73978e-05	12813	12813	0	0	151434	151425	9	0	REGENIE_BETA=-1.132019;REGENIE_SE=1.335288;MAC=9.000000	No	10	non-PW
ATM	Coding	11	108279577	108282771	ref	Coding	phecode_174.11	Malignant neoplasm of breast	Coding	0.317583	0.0150892	6.68417	0.460594	2.13094e-05	12813	12813	0	0	151434	151427	7	0	REGENIE_BETA=-1.147017;REGENIE_SE=1.554497;MAC=7.000000	No	11	non-PW
ATM	Coding	11	108281027	108282809	ref	Coding	phecode_174.11	Malignant neoplasm of breast	Coding	0.326545	0.0116074	9.18653	0.510948	2.43536e-05	12813	12813	0	0	151434	151426	8	0	REGENIE_BETA=-1.119188;REGENIE_SE=1.702545;MAC=8.000000	No	12	non-PW
ATM	Coding	11	108281027	108282809	ref	Coding	phecode_174.11	Malignant neoplasm of breast	Coding	0.326545	0.0116074	9.18653	0.510948	2.43536e-05	12813	12813	0	0	151434	151426	8	0	REGENIE_BETA=-1.119188;REGENIE_SE=1.702545;MAC=8.000000	No	12	non-PW
ATM	Coding	11	108281038	108282876	ref	Coding	phecode_174.11	Malignant neoplasm of breast	Coding	0.330283	0.0397482	2.74445	0.305154	4.56629e-05	12813	12813	0	0	151434	151419	15	0	REGENIE_BETA=-1.107805;REGENIE_SE=1.080318;MAC=15.000000	No	13	non-PW
ATM	Coding	11	108281113	108282876	ref	Coding	phecode_174.11	Malignant neoplasm of breast	Coding	0.329657	0.0387929	2.80138	0.309424	4.26187e-05	12813	12813	0	0	151434	151420	14	0	REGENIE_BETA=-1.109703;REGENIE_SE=1.091763;MAC=14.000000	No	12	non-PW
ATM	Coding	11	108281113	108282876	ref	Coding	phecode_174.11	Malignant neoplasm of breast	Coding	0.329657	0.0387929	2.80138	0.309424	4.26187e-05	12813	12813	0	0	151434	151420	14	0	REGENIE_BETA=-1.109703;REGENIE_SE=1.091763;MAC=14.000000	No	12	non-PW
ATM	Coding	11	108281113	108282876	ref	Coding	phecode_174.11	Malignant neoplasm of breast	Coding	0.329657	0.0387929	2.80138	0.309424	4.26187e-05	12813	12813	0	0	151434	151420	14	0	REGENIE_BETA=-1.109703;REGENIE_SE=1.091763;MAC=14.000000	No	12	non-PW
ATM	Coding	11	108281113	108282876	ref	Coding	phecode_174.11	Malignant neoplasm of breast	Coding	0.329657	0.0387929	2.80138	0.309424	4.26187e-05	12813	12813	0	0	151434	151420	14	0	REGENIE_BETA=-1.109703;REGENIE_SE=1.091763;MAC=14.000000	No	12	non-PW
ATM	Coding	11	108281136	108282876	ref	Coding	phecode_174.11	Malignant neoplasm of breast	Coding	0.338692	0.0317997	3.60733	0.369717	3.95745e-05	12813	12813	0	0	151434	151421	13	0	REGENIE_BETA=-1.082664;REGENIE_SE=1.206978;MAC=13.000000	No	11	non-PW
ATM	Coding	11	108335849	108335849	ref	Coding	phecode_174.11	Malignant neoplasm of breast	Coding	0.624485	0.25183	1.54859	0.309576	0.000185712	12811	12808	3	0	151422	151364	58	0	REGENIE_BETA=-0.470828;REGENIE_SE=0.463362;MAC=61.000000	chr11:108335849:G:A	1	non-PW
ATM	Coding	11	108281152	108282876	ref	Coding	phecode_174.11	Malignant neoplasm of breast	Coding	0.336156	0.0265941	4.2491	0.399644	3.0442e-05	12813	12813	0	0	151434	151424	10	0	REGENIE_BETA=-1.090179;REGENIE_SE=1.294353;MAC=10.000000	No	10	non-PW
ATM	Coding	11	108281163	108284228	ref	Coding	phecode_174.11	Malignant neoplasm of breast	Coding	0.331056	0.0419399	2.61322	0.294314	3.95745e-05	12813	12813	0	0	151434	151421	13	0	REGENIE_BETA=-1.105467;REGENIE_SE=1.054127;MAC=13.000000	No	10	non-PW
ATM	Coding	11	108282725	108284228	ref	Coding	phecode_174.11	Malignant neoplasm of breast	Coding	0.331056	0.0419399	2.61322	0.294314	3.95745e-05	12813	12813	0	0	151434	151421	13	0	REGENIE_BETA=-1.105467;REGENIE_SE=1.054127;MAC=13.000000	No	9	non-PW
ATM	Coding	11	108282725	108284228	ref	Coding	phecode_174.11	Malignant neoplasm of breast	Coding	0.331056	0.0419399	2.61322	0.294314	3.95745e-05	12813	12813	0	0	151434	151421	13	0	REGENIE_BETA=-1.105467;REGENIE_SE=1.054127;MAC=13.000000	No	9	non-PW
ATM	Coding	11	108282725	108284228	ref	Coding	phecode_174.11	Malignant neoplasm of breast	Coding	0.331056	0.0419399	2.61322	0.294314	3.95745e-05	12813	12813	0	0	151434	151421	13	0	REGENIE_BETA=-1.105467;REGENIE_SE=1.054127;MAC=13.000000	No	9	non-PW
ATM	Coding	11	108282734	108284228	ref	Coding	phecode_174.11	Malignant neoplasm of breast	Coding	0.330238	0.0404372	2.69694	0.301122	3.65303e-05	12813	12813	0	0	151434	151422	12	0	REGENIE_BETA=-1.107942;REGENIE_SE=1.071480;MAC=12.000000	No	8	non-PW
ATM	Coding	11	108282752	108284228	ref	Coding	phecode_174.11	Malignant neoplasm of breast	Coding	0.330238	0.0404372	2.69694	0.301122	3.65303e-05	12813	12813	0	0	151434	151422	12	0	REGENIE_BETA=-1.107942;REGENIE_SE=1.071480;MAC=12.000000	No	7	non-PW
ATM	Coding	11	108282752	108284228	ref	Coding	phecode_174.11	Malignant neoplasm of breast	Coding	0.330238	0.0404372	2.69694	0.301122	3.65303e-05	12813	12813	0	0	151434	151422	12	0	REGENIE_BETA=-1.107942;REGENIE_SE=1.071480;MAC=12.000000	No	7	non-PW
ATM	Coding	11	108282771	108284228	ref	Coding	phecode_174.11	Malignant neoplasm of breast	Coding	0.330238	0.0404372	2.69694	0.301122	3.65303e-05	12813	12813	0	0	151434	151422	12	0	REGENIE_BETA=-1.107942;REGENIE_SE=1.071480;MAC=12.000000	No	6	non-PW
ATM	Coding	11	108282798	108284228	ref	Coding	phecode_174.11	Malignant neoplasm of breast	Coding	0.330238	0.0404372	2.69694	0.301122	3.65303e-05	12813	12813	0	0	151434	151422	12	0	REGENIE_BETA=-1.107942;REGENIE_SE=1.071480;MAC=12.000000	No	5	non-PW
ATM	Coding	11	108345884	108345884	ref	Coding	phecode_174.11	Malignant neoplasm of breast	Coding	1.01728	0.436509	2.37077	0.968336	0.000228316	12812	12806	6	0	151434	151365	69	0	REGENIE_BETA=0.017136;REGENIE_SE=0.431682;MAC=75.000000	chr11:108345884:C:T	1	non-PW
ATM	Coding	11	108282798	108284228	ref	Coding	phecode_174.11	Malignant neoplasm of breast	Coding	0.330238	0.0404372	2.69694	0.301122	3.65303e-05	12813	12813	0	0	151434	151422	12	0	REGENIE_BETA=-1.107942;REGENIE_SE=1.071480;MAC=12.000000	No	5	non-PW
ATM	Coding	11	108282809	108284228	ref	Coding	phecode_174.11	Malignant neoplasm of breast	Coding	0.329466	0.039168	2.77134	0.306859	3.34862e-05	12813	12813	0	0	151434	151423	11	0	REGENIE_BETA=-1.110282;REGENIE_SE=1.086557;MAC=11.000000	No	4	non-PW
ATM	Coding	11	108282870	108284238	ref	Coding	phecode_174.11	Malignant neoplasm of breast	Coding	0.328484	0.0374629	2.88023	0.314903	3.0442e-05	12813	12813	0	0	151434	151424	10	0	REGENIE_BETA=-1.113267;REGENIE_SE=1.107743;MAC=10.000000	No	4	non-PW
ATM	Coding	11	108282876	108284252	ref	Coding	phecode_174.11	Malignant neoplasm of breast	Coding	0.328625	0.0347532	3.10747	0.33163	3.0442e-05	12813	12813	0	0	151434	151424	10	0	REGENIE_BETA=-1.112838;REGENIE_SE=1.146269;MAC=10.000000	No	4	non-PW
ATM	Coding	11	108284228	108284265	ref	Coding	phecode_174.11	Malignant neoplasm of breast	Coding	0.331945	0.0239513	4.60048	0.410985	2.73978e-05	12813	12813	0	0	151434	151425	9	0	REGENIE_BETA=-1.102786;REGENIE_SE=1.341324;MAC=9.000000	No	5	non-PW
ATM	Coding	11	108284238	108284324	ref	Coding	phecode_174.11	Malignant neoplasm of breast	Coding	0.338292	0.0378223	3.02577	0.33227	4.56629e-05	12813	12813	0	0	151434	151419	15	0	REGENIE_BETA=-1.083846;REGENIE_SE=1.117883;MAC=15.000000	No	6	non-PW
ATM	Coding	11	108284252	108284324	ref	Coding	phecode_174.11	Malignant neoplasm of breast	Coding	0.338292	0.0378223	3.02577	0.33227	4.56629e-05	12813	12813	0	0	151434	151419	15	0	REGENIE_BETA=-1.083846;REGENIE_SE=1.117883;MAC=15.000000	No	5	non-PW
ATM	Coding	11	108284252	108284324	ref	Coding	phecode_174.11	Malignant neoplasm of breast	Coding	0.338292	0.0378223	3.02577	0.33227	4.56629e-05	12813	12813	0	0	151434	151419	15	0	REGENIE_BETA=-1.083846;REGENIE_SE=1.117883;MAC=15.000000	No	5	non-PW
ATM	Coding	11	108284264	108284324	ref	Coding	phecode_174.11	Malignant neoplasm of breast	Coding	0.337705	0.0365843	3.11732	0.338405	4.26187e-05	12813	12813	0	0	151434	151420	14	0	REGENIE_BETA=-1.085581;REGENIE_SE=1.133977;MAC=14.000000	No	4	non-PW
ATM	Coding	11	108284265	108284324	ref	Coding	phecode_174.11	Malignant neoplasm of breast	Coding	0.337705	0.0365843	3.11732	0.338405	4.26187e-05	12813	12813	0	0	151434	151420	14	0	REGENIE_BETA=-1.085581;REGENIE_SE=1.133977;MAC=14.000000	No	3	non-PW
ATM	Coding	11	108353828	108353828	ref	Coding	phecode_174.11	Malignant neoplasm of breast	Coding	2.27867	1.06367	4.88156	0.0495114	0.000149287	12804	12796	8	0	151309	151268	41	0	REGENIE_BETA=0.823593;REGENIE_SE=0.388717;MAC=49.000000	chr11:108353828:A:G	1	non-PW
ATM	Coding	11	108284318	108284363	ref	Coding	phecode_174.11	Malignant neoplasm of breast	Coding	0.334679	0.0440518	2.54269	0.290072	4.56629e-05	12813	12813	0	0	151434	151419	15	0	REGENIE_BETA=-1.094584;REGENIE_SE=1.034614;MAC=15.000000	No	5	non-PW
ATM	Coding	11	108284318	108284363	ref	Coding	phecode_174.11	Malignant neoplasm of breast	Coding	0.334679	0.0440518	2.54269	0.290072	4.56629e-05	12813	12813	0	0	151434	151419	15	0	REGENIE_BETA=-1.094584;REGENIE_SE=1.034614;MAC=15.000000	No	5	non-PW
ATM	Coding	11	108284318	108284363	ref	Coding	phecode_174.11	Malignant neoplasm of breast	Coding	0.334679	0.0440518	2.54269	0.290072	4.56629e-05	12813	12813	0	0	151434	151419	15	0	REGENIE_BETA=-1.094584;REGENIE_SE=1.034614;MAC=15.000000	No	5	non-PW
ATM	Coding	11	108284318	108284363	ref	Coding	phecode_174.11	Malignant neoplasm of breast	Coding	0.334679	0.0440518	2.54269	0.290072	4.56629e-05	12813	12813	0	0	151434	151419	15	0	REGENIE_BETA=-1.094584;REGENIE_SE=1.034614;MAC=15.000000	No	5	non-PW
ATM	Coding	11	108284324	108284385	ref	Coding	phecode_174.11	Malignant neoplasm of breast	Coding	0.333931	0.0421861	2.64329	0.29876	4.26187e-05	12813	12813	0	0	151434	151420	14	0	REGENIE_BETA=-1.096820;REGENIE_SE=1.055552;MAC=14.000000	No	5	non-PW
ATM	Coding	11	108284328	108287634	ref	Coding	phecode_174.11	Malignant neoplasm of breast	Coding	1.05004	0.12957	8.50947	0.963521	4.26187e-05	12813	12812	1	0	151434	151421	13	0	REGENIE_BETA=0.048825;REGENIE_SE=1.067548;MAC=14.000000	No	13	non-PW
ATM	Coding	11	108284337	108287634	ref	Coding	phecode_174.11	Malignant neoplasm of breast	Coding	1.20625	0.13188	11.0331	0.868118	3.95745e-05	12813	12812	1	0	151434	151422	12	0	REGENIE_BETA=0.187519;REGENIE_SE=1.129295;MAC=13.000000	No	12	non-PW
ATM	Coding	11	108284363	108287652	ref	Coding	phecode_174.11	Malignant neoplasm of breast	Coding	1.31295	0.133482	12.9144	0.815421	3.65303e-05	12813	12812	1	0	151434	151423	11	0	REGENIE_BETA=0.272278;REGENIE_SE=1.166382;MAC=12.000000	No	13	non-PW
ATM	Coding	11	108284385	108287655	ref	Coding	phecode_174.11	Malignant neoplasm of breast	Coding	1.25717	0.133273	11.859	0.841577	3.95745e-05	12813	12812	1	0	151434	151422	12	0	REGENIE_BETA=0.228865;REGENIE_SE=1.145032;MAC=13.000000	No	13	non-PW
ATM	Coding	11	108284433	108287655	ref	Coding	phecode_174.11	Malignant neoplasm of breast	Coding	1.25717	0.133273	11.859	0.841577	3.95745e-05	12813	12812	1	0	151434	151422	12	0	REGENIE_BETA=0.228865;REGENIE_SE=1.145032;MAC=13.000000	No	12	non-PW
ATM	Coding	11	108227628	108227792	ref	Coding	phecode_174.11	Malignant neoplasm of breast	Coding	3.21725	0.396403	26.1115	0.274039	3.34862e-05	12813	12811	2	0	151434	151425	9	0	REGENIE_BETA=1.168526;REGENIE_SE=1.068310;MAC=11.000000	No	7	non-PW
ATM	Coding	11	108284433	108287655	ref	Coding	phecode_174.11	Malignant neoplasm of breast	Coding	1.25717	0.133273	11.859	0.841577	3.95745e-05	12813	12812	1	0	151434	151422	12	0	REGENIE_BETA=0.228865;REGENIE_SE=1.145032;MAC=13.000000	No	12	non-PW
ATM	Coding	11	108284433	108287655	ref	Coding	phecode_174.11	Malignant neoplasm of breast	Coding	1.25717	0.133273	11.859	0.841577	3.95745e-05	12813	12812	1	0	151434	151422	12	0	REGENIE_BETA=0.228865;REGENIE_SE=1.145032;MAC=13.000000	No	12	non-PW
ATM	Coding	11	108284469	108287655	ref	Coding	phecode_174.11	Malignant neoplasm of breast	Coding	1.37906	0.135046	14.0827	0.786306	3.65303e-05	12813	12812	1	0	151434	151423	11	0	REGENIE_BETA=0.321403;REGENIE_SE=1.185503;MAC=12.000000	No	11	non-PW
ATM	Coding	11	108284469	108287655	ref	Coding	phecode_174.11	Malignant neoplasm of breast	Coding	1.37906	0.135046	14.0827	0.786306	3.65303e-05	12813	12812	1	0	151434	151423	11	0	REGENIE_BETA=0.321403;REGENIE_SE=1.185503;MAC=12.000000	No	11	non-PW
ATM	Coding	11	108284473	108287655	ref	Coding	phecode_174.11	Malignant neoplasm of breast	Coding	1.52669	0.137412	16.962	0.730548	3.34862e-05	12813	12812	1	0	151434	151424	10	0	REGENIE_BETA=0.423101;REGENIE_SE=1.228530;MAC=11.000000	No	10	non-PW
ATM	Coding	11	108287601	108287664	ref	Coding	phecode_174.11	Malignant neoplasm of breast	Coding	0.979349	0.127785	7.50575	0.983978	4.56629e-05	12813	12812	1	0	151434	151420	14	0	REGENIE_BETA=-0.020867;REGENIE_SE=1.039069;MAC=15.000000	No	11	non-PW
ATM	Coding	11	108287604	108287664	ref	Coding	phecode_174.11	Malignant neoplasm of breast	Coding	1.07392	0.128552	8.97144	0.947501	4.26187e-05	12813	12812	1	0	151434	151421	13	0	REGENIE_BETA=0.071314;REGENIE_SE=1.083047;MAC=14.000000	No	10	non-PW
ATM	Coding	11	108287623	108287664	ref	Coding	phecode_174.11	Malignant neoplasm of breast	Coding	0.330373	0.0349065	3.12682	0.334136	3.65303e-05	12813	12813	0	0	151434	151422	12	0	REGENIE_BETA=-1.107532;REGENIE_SE=1.146730;MAC=12.000000	No	8	non-PW
ATM	Coding	11	108287630	108287664	ref	Coding	phecode_174.11	Malignant neoplasm of breast	Coding	0.329349	0.0332382	3.26343	0.342541	3.34862e-05	12813	12813	0	0	151434	151423	11	0	REGENIE_BETA=-1.110639;REGENIE_SE=1.170133;MAC=11.000000	No	7	non-PW
ATM	Coding	11	108287630	108287664	ref	Coding	phecode_174.11	Malignant neoplasm of breast	Coding	0.329349	0.0332382	3.26343	0.342541	3.34862e-05	12813	12813	0	0	151434	151423	11	0	REGENIE_BETA=-1.110639;REGENIE_SE=1.170133;MAC=11.000000	No	7	non-PW
ATM	Coding	11	108227661	108227796	ref	Coding	phecode_174.11	Malignant neoplasm of breast	Coding	2.48816	0.347053	17.8386	0.364416	3.95745e-05	12813	12811	2	0	151434	151423	11	0	REGENIE_BETA=0.911543;REGENIE_SE=1.005029;MAC=13.000000	No	7	non-PW
ATM	Coding	11	108287634	108287664	ref	Coding	phecode_174.11	Malignant neoplasm of breast	Coding	0.329349	0.0332382	3.26343	0.342541	3.34862e-05	12813	12813	0	0	151434	151423	11	0	REGENIE_BETA=-1.110639;REGENIE_SE=1.170133;MAC=11.000000	No	6	non-PW
ATM	Coding	11	108287642	108288987	ref	Coding	phecode_174.11	Malignant neoplasm of breast	Coding	0.332555	0.0250458	4.41563	0.40406	3.0442e-05	12813	12813	0	0	151434	151424	10	0	REGENIE_BETA=-1.100949;REGENIE_SE=1.319463;MAC=10.000000	No	7	non-PW
ATM	Coding	11	108287652	108288987	ref	Coding	phecode_174.11	Malignant neoplasm of breast	Coding	0.332555	0.0250458	4.41563	0.40406	3.0442e-05	12813	12813	0	0	151434	151424	10	0	REGENIE_BETA=-1.100949;REGENIE_SE=1.319463;MAC=10.000000	No	6	non-PW
ATM	Coding	11	108287652	108288987	ref	Coding	phecode_174.11	Malignant neoplasm of breast	Coding	0.332555	0.0250458	4.41563	0.40406	3.0442e-05	12813	12813	0	0	151434	151424	10	0	REGENIE_BETA=-1.100949;REGENIE_SE=1.319463;MAC=10.000000	No	6	non-PW
ATM	Coding	11	108287655	108289000	ref	Coding	phecode_174.11	Malignant neoplasm of breast	Coding	0.331239	0.0231087	4.74798	0.416031	2.73978e-05	12813	12813	0	0	151434	151425	9	0	REGENIE_BETA=-1.104914;REGENIE_SE=1.358511;MAC=9.000000	No	6	non-PW
ATM	Coding	11	108287661	108289012	ref	Coding	phecode_174.11	Malignant neoplasm of breast	Coding	0.995311	0.120894	8.19435	0.996513	3.34862e-05	12813	12812	1	0	151434	151424	10	0	REGENIE_BETA=-0.004700;REGENIE_SE=1.075604;MAC=11.000000	No	7	non-PW
ATM	Coding	11	108287661	108289012	ref	Coding	phecode_174.11	Malignant neoplasm of breast	Coding	0.995311	0.120894	8.19435	0.996513	3.34862e-05	12813	12812	1	0	151434	151424	10	0	REGENIE_BETA=-0.004700;REGENIE_SE=1.075604;MAC=11.000000	No	7	non-PW
ATM	Coding	11	108287664	108289012	ref	Coding	phecode_174.11	Malignant neoplasm of breast	Coding	1.0013	0.120856	8.29587	0.999038	3.0442e-05	12813	12812	1	0	151434	151425	9	0	REGENIE_BETA=0.001301;REGENIE_SE=1.078824;MAC=10.000000	No	6	non-PW
ATM	Coding	11	108287697	108289063	ref	Coding	phecode_174.11	Malignant neoplasm of breast	Coding	1.74425	0.289135	10.5225	0.544042	5.17513e-05	12813	12811	2	0	151434	151419	15	0	REGENIE_BETA=0.556325;REGENIE_SE=0.916949;MAC=17.000000	No	8	non-PW
ATM	Coding	11	108288987	108289063	ref	Coding	phecode_174.11	Malignant neoplasm of breast	Coding	1.74425	0.289135	10.5225	0.544042	5.17513e-05	12813	12811	2	0	151434	151419	15	0	REGENIE_BETA=0.556325;REGENIE_SE=0.916949;MAC=17.000000	No	7	non-PW
ATM	Coding	11	108227685	108227798	ref	Coding	phecode_174.11	Malignant neoplasm of breast	Coding	3.83736	0.652156	22.5794	0.136957	5.17513e-05	12813	12810	3	0	151434	151420	14	0	REGENIE_BETA=1.344784;REGENIE_SE=0.904229;MAC=17.000000	No	7	non-PW
ATM	Coding	11	108289000	108289063	ref	Coding	phecode_174.11	Malignant neoplasm of breast	Coding	1.84067	0.296101	11.4423	0.512811	4.87071e-05	12813	12811	2	0	151434	151420	14	0	REGENIE_BETA=0.610130;REGENIE_SE=0.932253;MAC=16.000000	No	6	non-PW
ATM	Coding	11	108289002	108289063	ref	Coding	phecode_174.11	Malignant neoplasm of breast	Coding	1.84067	0.296101	11.4423	0.512811	4.87071e-05	12813	12811	2	0	151434	151420	14	0	REGENIE_BETA=0.610130;REGENIE_SE=0.932253;MAC=16.000000	No	5	non-PW
ATM	Coding	11	108289012	108289063	ref	Coding	phecode_174.11	Malignant neoplasm of breast	Coding	1.84067	0.296101	11.4423	0.512811	4.87071e-05	12813	12811	2	0	151434	151420	14	0	REGENIE_BETA=0.610130;REGENIE_SE=0.932253;MAC=16.000000	No	4	non-PW
ATM	Coding	11	108289020	108289063	ref	Coding	phecode_174.11	Malignant neoplasm of breast	Coding	1.86234	0.144762	23.9587	0.633284	3.0442e-05	12813	12812	1	0	151434	151425	9	0	REGENIE_BETA=0.621835;REGENIE_SE=1.303338;MAC=10.000000	No	3	non-PW
ATM	Coding	11	108289047	108289078	ref	Coding	phecode_174.11	Malignant neoplasm of breast	Coding	1.49159	0.137497	16.1811	0.742364	3.34862e-05	12813	12812	1	0	151434	151424	10	0	REGENIE_BETA=0.399844;REGENIE_SE=1.216347;MAC=11.000000	No	3	non-PW
ATM	Coding	11	108289063	108289078	ref	Coding	phecode_174.11	Malignant neoplasm of breast	Coding	1.49159	0.137497	16.1811	0.742364	3.34862e-05	12813	12812	1	0	151434	151424	10	0	REGENIE_BETA=0.399844;REGENIE_SE=1.216347;MAC=11.000000	No	2	non-PW
ATM	Coding	11	108289063	108289078	ref	Coding	phecode_174.11	Malignant neoplasm of breast	Coding	1.49159	0.137497	16.1811	0.742364	3.34862e-05	12813	12812	1	0	151434	151424	10	0	REGENIE_BETA=0.399844;REGENIE_SE=1.216347;MAC=11.000000	No	2	non-PW
ATM	Coding	11	108289063	108289078	ref	Coding	phecode_174.11	Malignant neoplasm of breast	Coding	1.49159	0.137497	16.1811	0.742364	3.34862e-05	12813	12812	1	0	151434	151424	10	0	REGENIE_BETA=0.399844;REGENIE_SE=1.216347;MAC=11.000000	No	2	non-PW
ATM	Coding	11	108289078	108289630	ref	Coding	phecode_174.11	Malignant neoplasm of breast	Coding	0.336016	0.0589652	1.9148	0.219328	5.78397e-05	12813	12813	0	0	151434	151415	19	0	REGENIE_BETA=-1.090596;REGENIE_SE=0.887879;MAC=19.000000	No	5	non-PW
ATM	Coding	11	108289612	108289630	ref	Coding	phecode_174.11	Malignant neoplasm of breast	Coding	0.335179	0.0511418	2.19673	0.254475	4.87071e-05	12813	12813	0	0	151434	151418	16	0	REGENIE_BETA=-1.093091;REGENIE_SE=0.959233;MAC=16.000000	No	4	non-PW
ATM	Coding	11	108227686	108227798	ref	Coding	phecode_174.11	Malignant neoplasm of breast	Coding	3.83736	0.652156	22.5794	0.136957	5.17513e-05	12813	12810	3	0	151434	151420	14	0	REGENIE_BETA=1.344784;REGENIE_SE=0.904229;MAC=17.000000	No	6	non-PW
ATM	Coding	11	108289612	108289630	ref	Coding	phecode_174.11	Malignant neoplasm of breast	Coding	0.335179	0.0511418	2.19673	0.254475	4.87071e-05	12813	12813	0	0	151434	151418	16	0	REGENIE_BETA=-1.093091;REGENIE_SE=0.959233;MAC=16.000000	No	4	non-PW
ATM	Coding	11	108289612	108289630	ref	Coding	phecode_174.11	Malignant neoplasm of breast	Coding	0.335179	0.0511418	2.19673	0.254475	4.87071e-05	12813	12813	0	0	151434	151418	16	0	REGENIE_BETA=-1.093091;REGENIE_SE=0.959233;MAC=16.000000	No	4	non-PW
ATM	Coding	11	108289617	108289669	ref	Coding	phecode_174.11	Malignant neoplasm of breast	Coding	0.337127	0.0378277	3.00452	0.329939	4.26187e-05	12813	12813	0	0	151434	151420	14	0	REGENIE_BETA=-1.087297;REGENIE_SE=1.116049;MAC=14.000000	No	6	non-PW
ATM	Coding	11	108289627	108289669	ref	Coding	phecode_174.11	Malignant neoplasm of breast	Coding	0.336364	0.03587	3.1542	0.340046	3.95745e-05	12813	12813	0	0	151434	151421	13	0	REGENIE_BETA=-1.089560;REGENIE_SE=1.142008;MAC=13.000000	No	5	non-PW
ATM	Coding	11	108289630	108289669	ref	Coding	phecode_174.11	Malignant neoplasm of breast	Coding	0.335521	0.0337648	3.33407	0.351269	3.65303e-05	12813	12813	0	0	151434	151422	12	0	REGENIE_BETA=-1.092071;REGENIE_SE=1.171586;MAC=12.000000	No	4	non-PW
ATM	Coding	11	108289667	108289700	ref	Coding	phecode_174.11	Malignant neoplasm of breast	Coding	0.338661	0.0215402	5.32453	0.441139	2.73978e-05	12813	12813	0	0	151434	151425	9	0	REGENIE_BETA=-1.082755;REGENIE_SE=1.405679;MAC=9.000000	No	8	non-PW
ATM	Coding	11	108289667	108289700	ref	Coding	phecode_174.11	Malignant neoplasm of breast	Coding	0.338661	0.0215402	5.32453	0.441139	2.73978e-05	12813	12813	0	0	151434	151425	9	0	REGENIE_BETA=-1.082755;REGENIE_SE=1.405679;MAC=9.000000	No	8	non-PW
ATM	Coding	11	108289667	108289700	ref	Coding	phecode_174.11	Malignant neoplasm of breast	Coding	0.338661	0.0215402	5.32453	0.441139	2.73978e-05	12813	12813	0	0	151434	151425	9	0	REGENIE_BETA=-1.082755;REGENIE_SE=1.405679;MAC=9.000000	No	8	non-PW
ATM	Coding	11	108289667	108289700	ref	Coding	phecode_174.11	Malignant neoplasm of breast	Coding	0.338661	0.0215402	5.32453	0.441139	2.73978e-05	12813	12813	0	0	151434	151425	9	0	REGENIE_BETA=-1.082755;REGENIE_SE=1.405679;MAC=9.000000	No	8	non-PW
ATM	Coding	11	108289668	108289700	ref	Coding	phecode_174.11	Malignant neoplasm of breast	Coding	0.338909	0.0137969	8.32503	0.507676	2.13094e-05	12813	12813	0	0	151434	151427	7	0	REGENIE_BETA=-1.082023;REGENIE_SE=1.633341;MAC=7.000000	No	7	non-PW
ATM	Coding	11	108227692	108227798	ref	Coding	phecode_174.11	Malignant neoplasm of breast	Coding	4.74749	0.747184	30.1648	0.0987304	4.56629e-05	12813	12810	3	0	151434	151422	12	0	REGENIE_BETA=1.557616;REGENIE_SE=0.943415;MAC=15.000000	No	5	non-PW
ATM	Coding	11	108289669	108289700	ref	Coding	phecode_174.11	Malignant neoplasm of breast	Coding	0.337369	0.0117048	9.72402	0.52634	1.82652e-05	12813	12813	0	0	151434	151428	6	0	REGENIE_BETA=-1.086577;REGENIE_SE=1.714917;MAC=6.000000	No	6	non-PW
ATM	Coding	11	108289678	108289723	ref	Coding	phecode_174.11	Malignant neoplasm of breast	Coding	0.338913	0.0291047	3.94652	0.387651	3.34862e-05	12813	12813	0	0	151434	151423	11	0	REGENIE_BETA=-1.082011;REGENIE_SE=1.252495;MAC=11.000000	No	10	non-PW
ATM	Coding	11	108289678	108289723	ref	Coding	phecode_174.11	Malignant neoplasm of breast	Coding	0.338913	0.0291047	3.94652	0.387651	3.34862e-05	12813	12813	0	0	151434	151423	11	0	REGENIE_BETA=-1.082011;REGENIE_SE=1.252495;MAC=11.000000	No	10	non-PW
ATM	Coding	11	108289683	108289730	ref	Coding	phecode_174.11	Malignant neoplasm of breast	Coding	0.339612	0.0317633	3.63112	0.371697	3.65303e-05	12813	12813	0	0	151434	151422	12	0	REGENIE_BETA=-1.079951;REGENIE_SE=1.208947;MAC=12.000000	No	10	non-PW
ATM	Coding	11	108289695	108289744	ref	Coding	phecode_174.11	Malignant neoplasm of breast	Coding	1.15874	0.132694	10.1186	0.893993	4.56629e-05	12813	12812	1	0	151434	151420	14	0	REGENIE_BETA=0.147332;REGENIE_SE=1.105655;MAC=15.000000	No	10	non-PW
ATM	Coding	11	108289695	108289744	ref	Coding	phecode_174.11	Malignant neoplasm of breast	Coding	1.15874	0.132694	10.1186	0.893993	4.56629e-05	12813	12812	1	0	151434	151420	14	0	REGENIE_BETA=0.147332;REGENIE_SE=1.105655;MAC=15.000000	No	10	non-PW
ATM	Coding	11	108289700	108289744	ref	Coding	phecode_174.11	Malignant neoplasm of breast	Coding	1.33861	0.135737	13.2011	0.802784	4.26187e-05	12813	12812	1	0	151434	151421	13	0	REGENIE_BETA=0.291631;REGENIE_SE=1.167709;MAC=14.000000	No	9	non-PW
ATM	Coding	11	108289700	108289744	ref	Coding	phecode_174.11	Malignant neoplasm of breast	Coding	1.33861	0.135737	13.2011	0.802784	4.26187e-05	12813	12812	1	0	151434	151421	13	0	REGENIE_BETA=0.291631;REGENIE_SE=1.167709;MAC=14.000000	No	9	non-PW
ATM	Coding	11	108289708	108289759	ref	Coding	phecode_174.11	Malignant neoplasm of breast	Coding	6.83487	0.617551	75.6464	0.117114	3.65303e-05	12813	12811	2	0	151434	151424	10	0	REGENIE_BETA=1.922038;REGENIE_SE=1.226569;MAC=12.000000	No	10	PWpos
ATM	Coding	11	108289720	108289761	ref	Coding	phecode_174.11	Malignant neoplasm of breast	Coding	4.62258	0.490732	43.5436	0.180935	3.95745e-05	12813	12811	2	0	151434	151423	11	0	REGENIE_BETA=1.530953;REGENIE_SE=1.144312;MAC=13.000000	No	10	non-PW
ATM	Coding	11	108227781	108227818	ref	Coding	phecode_174.11	Malignant neoplasm of breast	Coding	1.16296	0.247149	5.47235	0.848479	7.30607e-05	12813	12811	2	0	151434	151412	22	0	REGENIE_BETA=0.150973;REGENIE_SE=0.790185;MAC=24.000000	No	6	non-PW
ATM	Coding	11	108289723	108289761	ref	Coding	phecode_174.11	Malignant neoplasm of breast	Coding	4.62258	0.490732	43.5436	0.180935	3.95745e-05	12813	12811	2	0	151434	151423	11	0	REGENIE_BETA=1.530953;REGENIE_SE=1.144312;MAC=13.000000	No	9	non-PW
ATM	Coding	11	108289724	108289785	ref	Coding	phecode_174.11	Malignant neoplasm of breast	Coding	1.70097	0.288821	10.0176	0.557092	5.17513e-05	12813	12811	2	0	151434	151419	15	0	REGENIE_BETA=0.531199;REGENIE_SE=0.904684;MAC=17.000000	No	11	non-PW
ATM	Coding	11	108289730	108289785	ref	Coding	phecode_174.11	Malignant neoplasm of breast	Coding	1.81154	0.297039	11.048	0.519514	4.87071e-05	12813	12811	2	0	151434	151420	14	0	REGENIE_BETA=0.594180;REGENIE_SE=0.922502;MAC=16.000000	No	10	non-PW
ATM	Coding	11	108289744	108289785	ref	Coding	phecode_174.11	Malignant neoplasm of breast	Coding	1.81154	0.297039	11.048	0.519514	4.87071e-05	12813	12811	2	0	151434	151420	14	0	REGENIE_BETA=0.594180;REGENIE_SE=0.922502;MAC=16.000000	No	9	non-PW
ATM	Coding	11	108289749	108289785	ref	Coding	phecode_174.11	Malignant neoplasm of breast	Coding	0.856559	0.125486	5.84682	0.874461	3.95745e-05	12813	12812	1	0	151434	151422	12	0	REGENIE_BETA=-0.154832;REGENIE_SE=0.979982;MAC=13.000000	No	8	non-PW
ATM	Coding	11	108289749	108289785	ref	Coding	phecode_174.11	Malignant neoplasm of breast	Coding	0.856559	0.125486	5.84682	0.874461	3.95745e-05	12813	12812	1	0	151434	151422	12	0	REGENIE_BETA=-0.154832;REGENIE_SE=0.979982;MAC=13.000000	No	8	non-PW
ATM	Coding	11	108289759	108289785	ref	Coding	phecode_174.11	Malignant neoplasm of breast	Coding	0.331113	0.0424381	2.58343	0.291662	3.65303e-05	12813	12813	0	0	151434	151422	12	0	REGENIE_BETA=-1.105296;REGENIE_SE=1.048189;MAC=12.000000	No	7	non-PW
ATM	Coding	11	108289759	108289785	ref	Coding	phecode_174.11	Malignant neoplasm of breast	Coding	0.331113	0.0424381	2.58343	0.291662	3.65303e-05	12813	12813	0	0	151434	151422	12	0	REGENIE_BETA=-1.105296;REGENIE_SE=1.048189;MAC=12.000000	No	7	non-PW
ATM	Coding	11	108289761	108289785	ref	Coding	phecode_174.11	Malignant neoplasm of breast	Coding	0.331113	0.0424381	2.58343	0.291662	3.65303e-05	12813	12813	0	0	151434	151422	12	0	REGENIE_BETA=-1.105296;REGENIE_SE=1.048189;MAC=12.000000	No	6	non-PW
ATM	Coding	11	108289762	108292624	ref	Coding	phecode_174.11	Malignant neoplasm of breast	Coding	0.331454	0.0544463	2.0178	0.230829	4.87071e-05	12813	12813	0	0	151434	151418	16	0	REGENIE_BETA=-1.104267;REGENIE_SE=0.921585;MAC=16.000000	No	8	non-PW
ATM	Coding	11	108247072	108247072	ref	Coding	phecode_174.11	Malignant neoplasm of breast	Coding	1.28633	0.257418	6.42782	0.75904	7.00165e-05	12813	12811	2	0	151434	151413	21	0	REGENIE_BETA=0.251790;REGENIE_SE=0.820855;MAC=23.000000	chr11:108247072:G:A	1	non-PW
ATM	Coding	11	108227792	108227818	ref	Coding	phecode_174.11	Malignant neoplasm of breast	Coding	0.861002	0.12955	5.72232	0.876925	5.47955e-05	12813	12812	1	0	151434	151417	17	0	REGENIE_BETA=-0.149658;REGENIE_SE=0.966361;MAC=18.000000	No	5	non-PW
ATM	Coding	11	108289765	108292624	ref	Coding	phecode_174.11	Malignant neoplasm of breast	Coding	0.331454	0.0544463	2.0178	0.230829	4.87071e-05	12813	12813	0	0	151434	151418	16	0	REGENIE_BETA=-1.104267;REGENIE_SE=0.921585;MAC=16.000000	No	7	non-PW
ATM	Coding	11	108289770	108292624	ref	Coding	phecode_174.11	Malignant neoplasm of breast	Coding	0.330862	0.0516975	2.1175	0.242877	4.56629e-05	12813	12813	0	0	151434	151419	15	0	REGENIE_BETA=-1.106055;REGENIE_SE=0.947105;MAC=15.000000	No	6	non-PW
ATM	Coding	11	108289770	108292624	ref	Coding	phecode_174.11	Malignant neoplasm of breast	Coding	0.330862	0.0516975	2.1175	0.242877	4.56629e-05	12813	12813	0	0	151434	151419	15	0	REGENIE_BETA=-1.106055;REGENIE_SE=0.947105;MAC=15.000000	No	6	non-PW
ATM	Coding	11	108289776	108292624	ref	Coding	phecode_174.11	Malignant neoplasm of breast	Coding	0.330081	0.0494493	2.20334	0.252471	4.26187e-05	12813	12813	0	0	151434	151420	14	0	REGENIE_BETA=-1.108418;REGENIE_SE=0.968584;MAC=14.000000	No	5	non-PW
ATM	Coding	11	108289785	108292624	ref	Coding	phecode_174.11	Malignant neoplasm of breast	Coding	0.329542	0.0461097	2.35521	0.268614	3.95745e-05	12813	12813	0	0	151434	151421	13	0	REGENIE_BETA=-1.110051;REGENIE_SE=1.003427;MAC=13.000000	No	4	non-PW
ATM	Coding	11	108289785	108292624	ref	Coding	phecode_174.11	Malignant neoplasm of breast	Coding	0.329542	0.0461097	2.35521	0.268614	3.95745e-05	12813	12813	0	0	151434	151421	13	0	REGENIE_BETA=-1.110051;REGENIE_SE=1.003427;MAC=13.000000	No	4	non-PW
ATM	Coding	11	108289799	108292648	ref	Coding	phecode_174.11	Malignant neoplasm of breast	Coding	0.323322	0.0588533	1.77623	0.193938	4.56629e-05	12813	12813	0	0	151434	151419	15	0	REGENIE_BETA=-1.129106;REGENIE_SE=0.869200;MAC=15.000000	No	10	non-PW
ATM	Coding	11	108292621	108292648	ref	Coding	phecode_174.11	Malignant neoplasm of breast	Coding	0.323322	0.0588533	1.77623	0.193938	4.56629e-05	12813	12813	0	0	151434	151419	15	0	REGENIE_BETA=-1.129106;REGENIE_SE=0.869200;MAC=15.000000	No	9	non-PW
ATM	Coding	11	108292621	108292648	ref	Coding	phecode_174.11	Malignant neoplasm of breast	Coding	0.323322	0.0588533	1.77623	0.193938	4.56629e-05	12813	12813	0	0	151434	151419	15	0	REGENIE_BETA=-1.129106;REGENIE_SE=0.869200;MAC=15.000000	No	9	non-PW
ATM	Coding	11	108292624	108292648	ref	Coding	phecode_174.11	Malignant neoplasm of breast	Coding	0.323322	0.0588533	1.77623	0.193938	4.56629e-05	12813	12813	0	0	151434	151419	15	0	REGENIE_BETA=-1.129106;REGENIE_SE=0.869200;MAC=15.000000	No	8	non-PW
ATM	Coding	11	108227796	108227818	ref	Coding	phecode_174.11	Malignant neoplasm of breast	Coding	0.861002	0.12955	5.72232	0.876925	5.47955e-05	12813	12812	1	0	151434	151417	17	0	REGENIE_BETA=-0.149658;REGENIE_SE=0.966361;MAC=18.000000	No	4	non-PW
ATM	Coding	11	108292635	108292650	ref	Coding	phecode_174.11	Malignant neoplasm of breast	Coding	0.318325	0.0412205	2.45826	0.272403	2.73978e-05	12813	12813	0	0	151434	151425	9	0	REGENIE_BETA=-1.144683;REGENIE_SE=1.042947;MAC=9.000000	No	8	non-PW
ATM	Coding	11	108292636	108292650	ref	Coding	phecode_174.11	Malignant neoplasm of breast	Coding	0.318325	0.0412205	2.45826	0.272403	2.73978e-05	12813	12813	0	0	151434	151425	9	0	REGENIE_BETA=-1.144683;REGENIE_SE=1.042947;MAC=9.000000	No	7	non-PW
ATM	Coding	11	108292638	108292657	ref	Coding	phecode_174.11	Malignant neoplasm of breast	Coding	0.319569	0.0429674	2.37679	0.265148	3.0442e-05	12813	12813	0	0	151434	151424	10	0	REGENIE_BETA=-1.140782;REGENIE_SE=1.023760;MAC=10.000000	No	7	non-PW
ATM	Coding	11	108292647	108292659	ref	Coding	phecode_174.11	Malignant neoplasm of breast	Coding	0.846626	0.125411	5.71542	0.864317	4.26187e-05	12813	12812	1	0	151434	151421	13	0	REGENIE_BETA=-0.166496;REGENIE_SE=0.974337;MAC=14.000000	No	6	non-PW
ATM	Coding	11	108292648	108292668	ref	Coding	phecode_174.11	Malignant neoplasm of breast	Coding	1.05056	0.127079	8.68497	0.963496	3.65303e-05	12813	12812	1	0	151434	151423	11	0	REGENIE_BETA=0.049324;REGENIE_SE=1.077708;MAC=12.000000	No	6	non-PW
ATM	Coding	11	108292650	108292687	ref	Coding	phecode_174.11	Malignant neoplasm of breast	Coding	2.30411	0.153557	34.5729	0.545817	3.0442e-05	12813	12812	1	0	151434	151425	9	0	REGENIE_BETA=0.834692;REGENIE_SE=1.381851;MAC=10.000000	No	6	non-PW
ATM	Coding	11	108292657	108292687	ref	Coding	phecode_174.11	Malignant neoplasm of breast	Coding	2.30411	0.153557	34.5729	0.545817	3.0442e-05	12813	12812	1	0	151434	151425	9	0	REGENIE_BETA=0.834692;REGENIE_SE=1.381851;MAC=10.000000	No	5	non-PW
ATM	Coding	11	108292659	108292698	ref	Coding	phecode_174.11	Malignant neoplasm of breast	Coding	8.45129	0.699222	102.148	0.0932347	3.0442e-05	12813	12811	2	0	151434	151426	8	0	REGENIE_BETA=2.134319;REGENIE_SE=1.271506;MAC=10.000000	No	5	PWpos
ATM	Coding	11	108292668	108292728	ref	Coding	phecode_174.11	Malignant neoplasm of breast	Coding	2.99368	0.163684	54.7525	0.459628	2.13094e-05	12813	12812	1	0	151434	151428	6	0	REGENIE_BETA=1.096503;REGENIE_SE=1.482843;MAC=7.000000	No	6	non-PW
ATM	Coding	11	108292676	108292731	ref	Coding	phecode_174.11	Malignant neoplasm of breast	Coding	2.23768	0.149601	33.4705	0.559524	2.43536e-05	12813	12812	1	0	151434	151427	7	0	REGENIE_BETA=0.805438;REGENIE_SE=1.380242;MAC=8.000000	No	7	non-PW
ATM	Coding	11	108227796	108227818	ref	Coding	phecode_174.11	Malignant neoplasm of breast	Coding	0.861002	0.12955	5.72232	0.876925	5.47955e-05	12813	12812	1	0	151434	151417	17	0	REGENIE_BETA=-0.149658;REGENIE_SE=0.966361;MAC=18.000000	No	4	non-PW
ATM	Coding	11	108292687	108292750	ref	Coding	phecode_174.11	Malignant neoplasm of breast	Coding	2.23768	0.149601	33.4705	0.559524	2.43536e-05	12813	12812	1	0	151434	151427	7	0	REGENIE_BETA=0.805438;REGENIE_SE=1.380242;MAC=8.000000	No	7	non-PW
ATM	Coding	11	108292698	108293332	ref	Coding	phecode_174.11	Malignant neoplasm of breast	Coding	1.1818	0.131133	10.6506	0.881627	3.95745e-05	12813	12812	1	0	151434	151422	12	0	REGENIE_BETA=0.167036;REGENIE_SE=1.121747;MAC=13.000000	No	8	non-PW
ATM	Coding	11	108292716	108293332	ref	Coding	phecode_174.11	Malignant neoplasm of breast	Coding	0.341701	0.0308963	3.77908	0.381175	3.65303e-05	12813	12813	0	0	151434	151422	12	0	REGENIE_BETA=-1.073820;REGENIE_SE=1.226196;MAC=12.000000	No	7	non-PW
ATM	Coding	11	108292728	108293332	ref	Coding	phecode_174.11	Malignant neoplasm of breast	Coding	0.341651	0.0260863	4.47458	0.413196	3.0442e-05	12813	12813	0	0	151434	151424	10	0	REGENIE_BETA=-1.073966;REGENIE_SE=1.312463;MAC=10.000000	No	6	non-PW
ATM	Coding	11	108292729	108293332	ref	Coding	phecode_174.11	Malignant neoplasm of breast	Coding	0.341651	0.0260863	4.47458	0.413196	3.0442e-05	12813	12813	0	0	151434	151424	10	0	REGENIE_BETA=-1.073966;REGENIE_SE=1.312463;MAC=10.000000	No	5	non-PW
ATM	Coding	11	108292731	108293332	ref	Coding	phecode_174.11	Malignant neoplasm of breast	Coding	0.34204	0.0220108	5.31519	0.443403	2.73978e-05	12813	12813	0	0	151434	151425	9	0	REGENIE_BETA=-1.072827;REGENIE_SE=1.399717;MAC=9.000000	No	4	non-PW
ATM	Coding	11	108292750	108293337	ref	Coding	phecode_174.11	Malignant neoplasm of breast	Coding	0.334391	0.0322348	3.46884	0.358712	3.65303e-05	12813	12813	0	0	151434	151422	12	0	REGENIE_BETA=-1.095444;REGENIE_SE=1.193524;MAC=12.000000	No	4	non-PW
ATM	Coding	11	108292752	108293337	ref	Coding	phecode_174.11	Malignant neoplasm of breast	Coding	0.334391	0.0322348	3.46884	0.358712	3.65303e-05	12813	12813	0	0	151434	151422	12	0	REGENIE_BETA=-1.095444;REGENIE_SE=1.193524;MAC=12.000000	No	3	non-PW
ATM	Coding	11	108293332	108293341	ref	Coding	phecode_174.11	Malignant neoplasm of breast	Coding	0.333186	0.0317501	3.49647	0.359496	3.34862e-05	12813	12813	0	0	151434	151423	11	0	REGENIE_BETA=-1.099053;REGENIE_SE=1.199413;MAC=11.000000	No	3	non-PW
ATM	Coding	11	108293332	108293341	ref	Coding	phecode_174.11	Malignant neoplasm of breast	Coding	0.333186	0.0317501	3.49647	0.359496	3.34862e-05	12813	12813	0	0	151434	151423	11	0	REGENIE_BETA=-1.099053;REGENIE_SE=1.199413;MAC=11.000000	No	3	non-PW
ATM	Coding	11	108227798	108227818	ref	Coding	phecode_174.11	Malignant neoplasm of breast	Coding	0.960234	0.129502	7.11994	0.968335	4.87071e-05	12813	12812	1	0	151434	151419	15	0	REGENIE_BETA=-0.040578;REGENIE_SE=1.022201;MAC=16.000000	No	3	non-PW
ATM	Coding	11	108293332	108293341	ref	Coding	phecode_174.11	Malignant neoplasm of breast	Coding	0.333186	0.0317501	3.49647	0.359496	3.34862e-05	12813	12813	0	0	151434	151423	11	0	REGENIE_BETA=-1.099053;REGENIE_SE=1.199413;MAC=11.000000	No	3	non-PW
ATM	Coding	11	108293337	108293365	ref	Coding	phecode_174.11	Malignant neoplasm of breast	Coding	0.799024	0.128184	4.98064	0.810091	5.78397e-05	12813	12812	1	0	151434	151416	18	0	REGENIE_BETA=-0.224364;REGENIE_SE=0.933652;MAC=19.000000	No	4	non-PW
ATM	Coding	11	108293341	108293365	ref	Coding	phecode_174.11	Malignant neoplasm of breast	Coding	0.963063	0.129689	7.15164	0.970652	4.87071e-05	12813	12812	1	0	151434	151419	15	0	REGENIE_BETA=-0.037636;REGENIE_SE=1.022967;MAC=16.000000	No	3	non-PW
ATM	Coding	11	108293359	108293365	ref	Coding	phecode_174.11	Malignant neoplasm of breast	Coding	1.11549	0.130843	9.5101	0.920377	4.26187e-05	12813	12812	1	0	151434	151421	13	0	REGENIE_BETA=0.109297;REGENIE_SE=1.093417;MAC=14.000000	No	2	non-PW
ATM	Coding	11	108293359	108293365	ref	Coding	phecode_174.11	Malignant neoplasm of breast	Coding	1.11549	0.130843	9.5101	0.920377	4.26187e-05	12813	12812	1	0	151434	151421	13	0	REGENIE_BETA=0.109297;REGENIE_SE=1.093417;MAC=14.000000	No	2	non-PW
ATM	Coding	11	108293365	108293469	ref	Coding	phecode_174.11	Malignant neoplasm of breast	Coding	1.20575	0.250425	5.80551	0.815508	7.00165e-05	12813	12811	2	0	151434	151413	21	0	REGENIE_BETA=0.187105;REGENIE_SE=0.801904;MAC=23.000000	No	6	non-PW
ATM	Coding	11	108293377	108293469	ref	Coding	phecode_174.11	Malignant neoplasm of breast	Coding	0.973188	0.127135	7.44953	0.979121	3.95745e-05	12813	12812	1	0	151434	151422	12	0	REGENIE_BETA=-0.027178;REGENIE_SE=1.038452;MAC=13.000000	No	5	non-PW
ATM	Coding	11	108293388	108293469	ref	Coding	phecode_174.11	Malignant neoplasm of breast	Coding	0.973188	0.127135	7.44953	0.979121	3.95745e-05	12813	12812	1	0	151434	151422	12	0	REGENIE_BETA=-0.027178;REGENIE_SE=1.038452;MAC=13.000000	No	4	non-PW
ATM	Coding	11	108293424	108293469	ref	Coding	phecode_174.11	Malignant neoplasm of breast	Coding	1.1278	0.129309	9.83639	0.91333	3.65303e-05	12813	12812	1	0	151434	151423	11	0	REGENIE_BETA=0.120270;REGENIE_SE=1.105030;MAC=12.000000	No	3	non-PW
ATM	Coding	11	108293448	108293473	ref	Coding	phecode_174.11	Malignant neoplasm of breast	Coding	1.26172	0.131054	12.1471	0.840542	3.34862e-05	12813	12812	1	0	151434	151424	10	0	REGENIE_BETA=0.232474;REGENIE_SE=1.155439;MAC=11.000000	No	3	non-PW
ATM	Coding	11	108227810	108227818	ref	Coding	phecode_174.11	Malignant neoplasm of breast	Coding	0.340984	0.029444	3.94886	0.389266	3.34862e-05	12813	12813	0	0	151434	151423	11	0	REGENIE_BETA=-1.075920;REGENIE_SE=1.249689;MAC=11.000000	No	2	non-PW
ATM	Coding	11	108293469	108294942	ref	Coding	phecode_174.11	Malignant neoplasm of breast	Coding	1.2188	0.130641	11.3706	0.862133	3.65303e-05	12813	12812	1	0	151434	151423	11	0	REGENIE_BETA=0.197867;REGENIE_SE=1.139392;MAC=12.000000	No	3	non-PW
ATM	Coding	11	108293473	108299744	ref	Coding	phecode_174.11	Malignant neoplasm of breast	Coding	0.67955	0.128005	3.60756	0.650133	6.08839e-05	12813	12812	1	0	151434	151415	19	0	REGENIE_BETA=-0.386325;REGENIE_SE=0.851729;MAC=20.000000	No	15	non-PW
ATM	Coding	11	108294942	108299744	ref	Coding	phecode_174.11	Malignant neoplasm of breast	Coding	0.67955	0.128005	3.60756	0.650133	6.08839e-05	12813	12812	1	0	151434	151415	19	0	REGENIE_BETA=-0.386325;REGENIE_SE=0.851729;MAC=20.000000	No	14	non-PW
ATM	Coding	11	108294942	108299744	ref	Coding	phecode_174.11	Malignant neoplasm of breast	Coding	0.67955	0.128005	3.60756	0.650133	6.08839e-05	12813	12812	1	0	151434	151415	19	0	REGENIE_BETA=-0.386325;REGENIE_SE=0.851729;MAC=20.000000	No	14	non-PW
ATM	Coding	11	108294943	108299744	ref	Coding	phecode_174.11	Malignant neoplasm of breast	Coding	0.686348	0.127615	3.69138	0.661045	5.78397e-05	12813	12812	1	0	151434	151416	18	0	REGENIE_BETA=-0.376370;REGENIE_SE=0.858368;MAC=19.000000	No	13	non-PW
ATM	Coding	11	108294979	108299744	ref	Coding	phecode_174.11	Malignant neoplasm of breast	Coding	0.736571	0.127048	4.27034	0.733116	5.47955e-05	12813	12812	1	0	151434	151417	17	0	REGENIE_BETA=-0.305749;REGENIE_SE=0.896670;MAC=18.000000	No	12	non-PW
ATM	Coding	11	108294984	108299744	ref	Coding	phecode_174.11	Malignant neoplasm of breast	Coding	0.78198	0.126455	4.83567	0.791352	5.17513e-05	12813	12812	1	0	151434	151418	16	0	REGENIE_BETA=-0.245926;REGENIE_SE=0.929581;MAC=17.000000	No	11	non-PW
ATM	Coding	11	108295023	108299744	ref	Coding	phecode_174.11	Malignant neoplasm of breast	Coding	0.78198	0.126455	4.83567	0.791352	5.17513e-05	12813	12812	1	0	151434	151418	16	0	REGENIE_BETA=-0.245926;REGENIE_SE=0.929581;MAC=17.000000	No	10	non-PW
ATM	Coding	11	108295023	108299744	ref	Coding	phecode_174.11	Malignant neoplasm of breast	Coding	0.78198	0.126455	4.83567	0.791352	5.17513e-05	12813	12812	1	0	151434	151418	16	0	REGENIE_BETA=-0.245926;REGENIE_SE=0.929581;MAC=17.000000	No	10	non-PW
ATM	Coding	11	108295023	108299744	ref	Coding	phecode_174.11	Malignant neoplasm of breast	Coding	0.78198	0.126455	4.83567	0.791352	5.17513e-05	12813	12812	1	0	151434	151418	16	0	REGENIE_BETA=-0.245926;REGENIE_SE=0.929581;MAC=17.000000	No	10	non-PW
ATM	Coding	11	108227818	108227830	ref	Coding	phecode_174.11	Malignant neoplasm of breast	Coding	0.341266	0.02754	4.22885	0.402504	3.34862e-05	12813	12813	0	0	151434	151423	11	0	REGENIE_BETA=-1.075094;REGENIE_SE=1.284219;MAC=11.000000	No	2	non-PW
ATM	Coding	11	108295025	108299744	ref	Coding	phecode_174.11	Malignant neoplasm of breast	Coding	0.816985	0.125928	5.30035	0.832208	4.87071e-05	12813	12812	1	0	151434	151419	15	0	REGENIE_BETA=-0.202135;REGENIE_SE=0.954052;MAC=16.000000	No	9	non-PW
ATM	Coding	11	108297293	108299744	ref	Coding	phecode_174.11	Malignant neoplasm of breast	Coding	0.327901	0.0484438	2.21946	0.253108	4.56629e-05	12813	12813	0	0	151434	151419	15	0	REGENIE_BETA=-1.115044;REGENIE_SE=0.975685;MAC=15.000000	No	8	non-PW
ATM	Coding	11	108297298	108299744	ref	Coding	phecode_174.11	Malignant neoplasm of breast	Coding	0.326934	0.0461805	2.31453	0.262895	4.26187e-05	12813	12813	0	0	151434	151420	14	0	REGENIE_BETA=-1.117997;REGENIE_SE=0.998590;MAC=14.000000	No	7	non-PW
ATM	Coding	11	108297330	108299744	ref	Coding	phecode_174.11	Malignant neoplasm of breast	Coding	0.32671	0.042014	2.54057	0.285074	3.95745e-05	12813	12813	0	0	151434	151421	13	0	REGENIE_BETA=-1.118682;REGENIE_SE=1.046484;MAC=13.000000	No	6	non-PW
ATM	Coding	11	108297330	108299744	ref	Coding	phecode_174.11	Malignant neoplasm of breast	Coding	0.32671	0.042014	2.54057	0.285074	3.95745e-05	12813	12813	0	0	151434	151421	13	0	REGENIE_BETA=-1.118682;REGENIE_SE=1.046484;MAC=13.000000	No	6	non-PW
ATM	Coding	11	108297349	108299744	ref	Coding	phecode_174.11	Malignant neoplasm of breast	Coding	0.327768	0.0368412	2.91608	0.317189	3.65303e-05	12813	12813	0	0	151434	151422	12	0	REGENIE_BETA=-1.115449;REGENIE_SE=1.115168;MAC=12.000000	No	5	non-PW
ATM	Coding	11	108299717	108299744	ref	Coding	phecode_174.11	Malignant neoplasm of breast	Coding	0.327768	0.0368412	2.91608	0.317189	3.65303e-05	12813	12813	0	0	151434	151422	12	0	REGENIE_BETA=-1.115449;REGENIE_SE=1.115168;MAC=12.000000	No	4	non-PW
ATM	Coding	11	108299744	108299768	ref	Coding	phecode_174.11	Malignant neoplasm of breast	Coding	0.328848	0.0387723	2.78913	0.307919	3.95745e-05	12813	12813	0	0	151434	151421	13	0	REGENIE_BETA=-1.112159;REGENIE_SE=1.090780;MAC=13.000000	No	4	non-PW
ATM	Coding	11	108299744	108299768	ref	Coding	phecode_174.11	Malignant neoplasm of breast	Coding	0.328848	0.0387723	2.78913	0.307919	3.95745e-05	12813	12813	0	0	151434	151421	13	0	REGENIE_BETA=-1.112159;REGENIE_SE=1.090780;MAC=13.000000	No	4	non-PW
ATM	Coding	11	108299744	108299768	ref	Coding	phecode_174.11	Malignant neoplasm of breast	Coding	0.328848	0.0387723	2.78913	0.307919	3.95745e-05	12813	12813	0	0	151434	151421	13	0	REGENIE_BETA=-1.112159;REGENIE_SE=1.090780;MAC=13.000000	No	4	non-PW
ATM	Coding	11	108227830	108227871	ref	Coding	phecode_174.11	Malignant neoplasm of breast	Coding	0.342538	0.0273878	4.28411	0.40586	4.26187e-05	12813	12813	0	0	151434	151420	14	0	REGENIE_BETA=-1.071373;REGENIE_SE=1.288945;MAC=14.000000	No	4	non-PW
ATM	Coding	11	108299744	108299768	ref	Coding	phecode_174.11	Malignant neoplasm of breast	Coding	0.328848	0.0387723	2.78913	0.307919	3.95745e-05	12813	12813	0	0	151434	151421	13	0	REGENIE_BETA=-1.112159;REGENIE_SE=1.090780;MAC=13.000000	No	4	non-PW
ATM	Coding	11	108299768	108301665	ref	Coding	phecode_174.11	Malignant neoplasm of breast	Coding	0.987164	0.126519	7.70231	0.990166	3.95745e-05	12813	12812	1	0	151434	151422	12	0	REGENIE_BETA=-0.012919;REGENIE_SE=1.048203;MAC=13.000000	No	6	non-PW
ATM	Coding	11	108299768	108301665	ref	Coding	phecode_174.11	Malignant neoplasm of breast	Coding	0.987164	0.126519	7.70231	0.990166	3.95745e-05	12813	12812	1	0	151434	151422	12	0	REGENIE_BETA=-0.012919;REGENIE_SE=1.048203;MAC=13.000000	No	6	non-PW
ATM	Coding	11	108299785	108301692	ref	Coding	phecode_174.11	Malignant neoplasm of breast	Coding	0.852566	0.125498	5.79189	0.870386	4.26187e-05	12813	12812	1	0	151434	151421	13	0	REGENIE_BETA=-0.159505;REGENIE_SE=0.977551;MAC=14.000000	No	6	non-PW
ATM	Coding	11	108299852	108301706	ref	Coding	phecode_174.11	Malignant neoplasm of breast	Coding	0.873363	0.125217	6.09152	0.891319	3.95745e-05	12813	12812	1	0	151434	151422	12	0	REGENIE_BETA=-0.135404;REGENIE_SE=0.990988;MAC=13.000000	No	6	non-PW
ATM	Coding	11	108301656	108301770	ref	Coding	phecode_174.11	Malignant neoplasm of breast	Coding	0.32509	0.0483598	2.18536	0.247759	3.65303e-05	12813	12813	0	0	151434	151422	12	0	REGENIE_BETA=-1.123653;REGENIE_SE=0.972178;MAC=12.000000	No	7	non-PW
ATM	Coding	11	108301661	108302950	ref	Coding	phecode_174.11	Malignant neoplasm of breast	Coding	0.332638	0.0248828	4.44677	0.405396	2.43536e-05	12813	12813	0	0	151434	151426	8	0	REGENIE_BETA=-1.100700;REGENIE_SE=1.322921;MAC=8.000000	No	7	non-PW
ATM	Coding	11	108301665	108302950	ref	Coding	phecode_174.11	Malignant neoplasm of breast	Coding	0.332638	0.0248828	4.44677	0.405396	2.43536e-05	12813	12813	0	0	151434	151426	8	0	REGENIE_BETA=-1.100700;REGENIE_SE=1.322921;MAC=8.000000	No	6	non-PW
ATM	Coding	11	108301692	108302951	ref	Coding	phecode_174.11	Malignant neoplasm of breast	Coding	0.333183	0.0275929	4.02318	0.387195	2.73978e-05	12813	12813	0	0	151434	151425	9	0	REGENIE_BETA=-1.099062;REGENIE_SE=1.271010;MAC=9.000000	No	6	non-PW
ATM	Coding	11	108301692	108302951	ref	Coding	phecode_174.11	Malignant neoplasm of breast	Coding	0.333183	0.0275929	4.02318	0.387195	2.73978e-05	12813	12813	0	0	151434	151425	9	0	REGENIE_BETA=-1.099062;REGENIE_SE=1.271010;MAC=9.000000	No	6	non-PW
ATM	Coding	11	108227830	108227871	ref	Coding	phecode_174.11	Malignant neoplasm of breast	Coding	0.342538	0.0273878	4.28411	0.40586	4.26187e-05	12813	12813	0	0	151434	151420	14	0	REGENIE_BETA=-1.071373;REGENIE_SE=1.288945;MAC=14.000000	No	4	non-PW
ATM	Coding	11	108301706	108302951	ref	Coding	phecode_174.11	Malignant neoplasm of breast	Coding	0.335549	0.0178508	6.30746	0.465674	2.13094e-05	12813	12813	0	0	151434	151427	7	0	REGENIE_BETA=-1.091987;REGENIE_SE=1.496824;MAC=7.000000	No	5	non-PW
ATM	Coding	11	108301720	108302997	ref	Coding	phecode_174.11	Malignant neoplasm of breast	Coding	0.337829	0.0218564	5.22175	0.437262	2.73978e-05	12813	12813	0	0	151434	151425	9	0	REGENIE_BETA=-1.085216;REGENIE_SE=1.396989;MAC=9.000000	No	6	non-PW
ATM	Coding	11	108301770	108304700	ref	Coding	phecode_174.11	Malignant neoplasm of breast	Coding	0.341153	0.0199874	5.82292	0.457538	2.73978e-05	12813	12813	0	0	151434	151425	9	0	REGENIE_BETA=-1.075425;REGENIE_SE=1.447591;MAC=9.000000	No	7	non-PW
ATM	Coding	11	108302950	108304729	ref	Coding	phecode_174.11	Malignant neoplasm of breast	Coding	0.852036	0.125374	5.7904	0.86991	4.87071e-05	12813	12812	1	0	151434	151419	15	0	REGENIE_BETA=-0.160126;REGENIE_SE=0.977736;MAC=16.000000	No	9	non-PW
ATM	Coding	11	108302951	108304729	ref	Coding	phecode_174.11	Malignant neoplasm of breast	Coding	0.928368	0.124964	6.89695	0.942091	4.26187e-05	12813	12812	1	0	151434	151421	13	0	REGENIE_BETA=-0.074327;REGENIE_SE=1.023185;MAC=14.000000	No	8	non-PW
ATM	Coding	11	108302980	108304729	ref	Coding	phecode_174.11	Malignant neoplasm of breast	Coding	1.03061	0.125131	8.48829	0.977644	3.65303e-05	12813	12812	1	0	151434	151423	11	0	REGENIE_BETA=0.030147;REGENIE_SE=1.075806;MAC=12.000000	No	7	non-PW
ATM	Coding	11	108302980	108304729	ref	Coding	phecode_174.11	Malignant neoplasm of breast	Coding	1.03061	0.125131	8.48829	0.977644	3.65303e-05	12813	12812	1	0	151434	151423	11	0	REGENIE_BETA=0.030147;REGENIE_SE=1.075806;MAC=12.000000	No	7	non-PW
ATM	Coding	11	108302997	108304729	ref	Coding	phecode_174.11	Malignant neoplasm of breast	Coding	1.09094	0.125377	9.49256	0.937151	3.34862e-05	12813	12812	1	0	151434	151424	10	0	REGENIE_BETA=0.087038;REGENIE_SE=1.103832;MAC=11.000000	No	6	non-PW
ATM	Coding	11	108303000	108304729	ref	Coding	phecode_174.11	Malignant neoplasm of breast	Coding	1.12605	0.125509	10.1028	0.915546	3.0442e-05	12813	12812	1	0	151434	151425	9	0	REGENIE_BETA=0.118713;REGENIE_SE=1.119457;MAC=10.000000	No	5	non-PW
ATM	Coding	11	108304700	108304735	ref	Coding	phecode_174.11	Malignant neoplasm of breast	Coding	1.0897	0.125369	9.47155	0.93794	3.34862e-05	12813	12812	1	0	151434	151424	10	0	REGENIE_BETA=0.085901;REGENIE_SE=1.103281;MAC=11.000000	No	5	non-PW
ATM	Coding	11	108227834	108229192	ref	Coding	phecode_174.11	Malignant neoplasm of breast	Coding	1.61188	0.140377	18.5084	0.70146	4.26187e-05	12813	12812	1	0	151434	151421	13	0	REGENIE_BETA=0.477403;REGENIE_SE=1.245341;MAC=14.000000	No	6	non-PW
ATM	Coding	11	108304702	108304802	ref	Coding	phecode_174.11	Malignant neoplasm of breast	Coding	0.97136	0.125035	7.5462	0.977837	3.95745e-05	12813	12812	1	0	151434	151422	12	0	REGENIE_BETA=-0.029058;REGENIE_SE=1.045990;MAC=13.000000	No	6	non-PW
ATM	Coding	11	108304711	108304817	ref	Coding	phecode_174.11	Malignant neoplasm of breast	Coding	0.636685	0.129386	3.13302	0.578678	6.69723e-05	12813	12812	1	0	151434	151413	21	0	REGENIE_BETA=-0.451480;REGENIE_SE=0.813014;MAC=22.000000	No	6	non-PW
ATM	Coding	11	108304729	108304817	ref	Coding	phecode_174.11	Malignant neoplasm of breast	Coding	0.636685	0.129386	3.13302	0.578678	6.69723e-05	12813	12812	1	0	151434	151413	21	0	REGENIE_BETA=-0.451480;REGENIE_SE=0.813014;MAC=22.000000	No	5	non-PW
ATM	Coding	11	108304735	108304823	ref	Coding	phecode_174.11	Malignant neoplasm of breast	Coding	0.337578	0.0432867	2.63266	0.300079	4.56629e-05	12813	12813	0	0	151434	151419	15	0	REGENIE_BETA=-1.085958;REGENIE_SE=1.047954;MAC=15.000000	No	5	non-PW
ATM	Coding	11	108304762	108304832	ref	Coding	phecode_174.11	Malignant neoplasm of breast	Coding	0.337033	0.042061	2.70063	0.305698	4.26187e-05	12813	12813	0	0	151434	151420	14	0	REGENIE_BETA=-1.087575;REGENIE_SE=1.061784;MAC=14.000000	No	5	non-PW
ATM	Coding	11	108304802	108307926	ref	Coding	phecode_174.11	Malignant neoplasm of breast	Coding	0.33582	0.046604	2.41986	0.278838	4.56629e-05	12813	12813	0	0	151434	151419	15	0	REGENIE_BETA=-1.091181;REGENIE_SE=1.007615;MAC=15.000000	No	5	non-PW
ATM	Coding	11	108304802	108307926	ref	Coding	phecode_174.11	Malignant neoplasm of breast	Coding	0.33582	0.046604	2.41986	0.278838	4.56629e-05	12813	12813	0	0	151434	151419	15	0	REGENIE_BETA=-1.091181;REGENIE_SE=1.007615;MAC=15.000000	No	5	non-PW
ATM	Coding	11	108304802	108307926	ref	Coding	phecode_174.11	Malignant neoplasm of breast	Coding	0.33582	0.046604	2.41986	0.278838	4.56629e-05	12813	12813	0	0	151434	151419	15	0	REGENIE_BETA=-1.091181;REGENIE_SE=1.007615;MAC=15.000000	No	5	non-PW
ATM	Coding	11	108304817	108307929	ref	Coding	phecode_174.11	Malignant neoplasm of breast	Coding	0.334996	0.0448891	2.49998	0.286218	4.26187e-05	12813	12813	0	0	151434	151420	14	0	REGENIE_BETA=-1.093638;REGENIE_SE=1.025490;MAC=14.000000	No	5	non-PW
ATM	Coding	11	108304823	108307950	ref	Coding	phecode_174.11	Malignant neoplasm of breast	Coding	0.888882	0.124409	6.35094	0.906539	3.95745e-05	12813	12812	1	0	151434	151422	12	0	REGENIE_BETA=-0.117791;REGENIE_SE=1.003281;MAC=13.000000	No	6	non-PW
ATM	Coding	11	108227846	108229261	ref	Coding	phecode_174.11	Malignant neoplasm of breast	Coding	1.84868	0.142444	23.9926	0.638466	2.73978e-05	12813	12812	1	0	151434	151426	8	0	REGENIE_BETA=0.614472;REGENIE_SE=1.307818;MAC=9.000000	No	13	non-PW
ATM	Coding	11	108304832	108310191	ref	Coding	phecode_174.11	Malignant neoplasm of breast	Coding	0.875266	0.124782	6.13941	0.893364	4.26187e-05	12813	12812	1	0	151434	151421	13	0	REGENIE_BETA=-0.133227;REGENIE_SE=0.993874;MAC=14.000000	No	7	non-PW
ATM	Coding	11	108307926	108310198	ref	Coding	phecode_174.11	Malignant neoplasm of breast	Coding	0.878327	0.124795	6.1818	0.896322	4.26187e-05	12813	12812	1	0	151434	151421	13	0	REGENIE_BETA=-0.129736;REGENIE_SE=0.995603;MAC=14.000000	No	7	non-PW
ATM	Coding	11	108307929	108310222	ref	Coding	phecode_174.11	Malignant neoplasm of breast	Coding	0.934597	0.125463	6.96197	0.947363	4.26187e-05	12813	12812	1	0	151434	151421	13	0	REGENIE_BETA=-0.067640;REGENIE_SE=1.024561;MAC=14.000000	No	7	non-PW
ATM	Coding	11	108307947	108310222	ref	Coding	phecode_174.11	Malignant neoplasm of breast	Coding	1.0047	0.12564	8.03428	0.996471	3.95745e-05	12813	12812	1	0	151434	151422	12	0	REGENIE_BETA=0.004691;REGENIE_SE=1.060747;MAC=13.000000	No	6	non-PW
ATM	Coding	11	108307950	108310258	ref	Coding	phecode_174.11	Malignant neoplasm of breast	Coding	0.969801	0.126702	7.42304	0.976442	4.26187e-05	12813	12812	1	0	151434	151421	13	0	REGENIE_BETA=-0.030664;REGENIE_SE=1.038413;MAC=14.000000	No	6	non-PW
ATM	Coding	11	108310161	108312485	ref	Coding	phecode_174.11	Malignant neoplasm of breast	Coding	1.25752	0.132012	11.979	0.842066	3.65303e-05	12813	12812	1	0	151434	151423	11	0	REGENIE_BETA=0.229145;REGENIE_SE=1.150027;MAC=12.000000	No	12	non-PW
ATM	Coding	11	108310191	108312485	ref	Coding	phecode_174.11	Malignant neoplasm of breast	Coding	1.44356	0.135025	15.4333	0.761375	3.34862e-05	12813	12812	1	0	151434	151424	10	0	REGENIE_BETA=0.367115;REGENIE_SE=1.208906;MAC=11.000000	No	11	non-PW
ATM	Coding	11	108310198	108315836	ref	Coding	phecode_174.11	Malignant neoplasm of breast	Coding	1.13557	0.130606	9.87341	0.908272	3.95745e-05	12813	12812	1	0	151434	151422	12	0	REGENIE_BETA=0.127136;REGENIE_SE=1.103443;MAC=13.000000	No	11	non-PW
ATM	Coding	11	108310222	108315836	ref	Coding	phecode_174.11	Malignant neoplasm of breast	Coding	1.23543	0.131775	11.5826	0.853111	3.65303e-05	12813	12812	1	0	151434	151423	11	0	REGENIE_BETA=0.211422;REGENIE_SE=1.141898;MAC=12.000000	No	10	non-PW
ATM	Coding	11	108310222	108315836	ref	Coding	phecode_174.11	Malignant neoplasm of breast	Coding	1.23543	0.131775	11.5826	0.853111	3.65303e-05	12813	12812	1	0	151434	151423	11	0	REGENIE_BETA=0.211422;REGENIE_SE=1.141898;MAC=12.000000	No	10	non-PW
ATM	Coding	11	108250905	108250905	ref	Coding	phecode_174.11	Malignant neoplasm of breast	Coding	0.334819	0.073959	1.51575	0.155566	8.21933e-05	12813	12813	0	0	151434	151407	27	0	REGENIE_BETA=-1.094166;REGENIE_SE=0.770462;MAC=27.000000	chr11:108250905:A:C	1	non-PW
ATM	Coding	11	108227871	108229264	ref	Coding	phecode_174.11	Malignant neoplasm of breast	Coding	1.84868	0.142444	23.9926	0.638466	2.73978e-05	12813	12812	1	0	151434	151426	8	0	REGENIE_BETA=0.614472;REGENIE_SE=1.307818;MAC=9.000000	No	13	non-PW
ATM	Coding	11	108310258	108315841	ref	Coding	phecode_174.11	Malignant neoplasm of breast	Coding	0.704662	0.128114	3.87582	0.687368	5.78397e-05	12813	12812	1	0	151434	151416	18	0	REGENIE_BETA=-0.350037;REGENIE_SE=0.869810;MAC=19.000000	No	10	non-PW
ATM	Coding	11	108310258	108315841	ref	Coding	phecode_174.11	Malignant neoplasm of breast	Coding	0.704662	0.128114	3.87582	0.687368	5.78397e-05	12813	12812	1	0	151434	151416	18	0	REGENIE_BETA=-0.350037;REGENIE_SE=0.869810;MAC=19.000000	No	10	non-PW
ATM	Coding	11	108310258	108315841	ref	Coding	phecode_174.11	Malignant neoplasm of breast	Coding	0.704662	0.128114	3.87582	0.687368	5.78397e-05	12813	12812	1	0	151434	151416	18	0	REGENIE_BETA=-0.350037;REGENIE_SE=0.869810;MAC=19.000000	No	10	non-PW
ATM	Coding	11	108310264	108315841	ref	Coding	phecode_174.11	Malignant neoplasm of breast	Coding	0.785985	0.126796	4.87217	0.795853	5.17513e-05	12813	12812	1	0	151434	151418	16	0	REGENIE_BETA=-0.240817;REGENIE_SE=0.930811;MAC=17.000000	No	9	non-PW
ATM	Coding	11	108310267	108315841	ref	Coding	phecode_174.11	Malignant neoplasm of breast	Coding	0.329712	0.0510212	2.13068	0.243848	4.87071e-05	12813	12813	0	0	151434	151418	16	0	REGENIE_BETA=-1.109537;REGENIE_SE=0.952047;MAC=16.000000	No	8	non-PW
ATM	Coding	11	108310278	108315841	ref	Coding	phecode_174.11	Malignant neoplasm of breast	Coding	0.329712	0.0510212	2.13068	0.243848	4.87071e-05	12813	12813	0	0	151434	151418	16	0	REGENIE_BETA=-1.109537;REGENIE_SE=0.952047;MAC=16.000000	No	7	non-PW
ATM	Coding	11	108312417	108315841	ref	Coding	phecode_174.11	Malignant neoplasm of breast	Coding	0.329712	0.0510212	2.13068	0.243848	4.87071e-05	12813	12813	0	0	151434	151418	16	0	REGENIE_BETA=-1.109537;REGENIE_SE=0.952047;MAC=16.000000	No	6	non-PW
ATM	Coding	11	108312417	108315841	ref	Coding	phecode_174.11	Malignant neoplasm of breast	Coding	0.329712	0.0510212	2.13068	0.243848	4.87071e-05	12813	12813	0	0	151434	151418	16	0	REGENIE_BETA=-1.109537;REGENIE_SE=0.952047;MAC=16.000000	No	6	non-PW
ATM	Coding	11	108312417	108315841	ref	Coding	phecode_174.11	Malignant neoplasm of breast	Coding	0.329712	0.0510212	2.13068	0.243848	4.87071e-05	12813	12813	0	0	151434	151418	16	0	REGENIE_BETA=-1.109537;REGENIE_SE=0.952047;MAC=16.000000	No	6	non-PW
ATM	Coding	11	108312458	108315841	ref	Coding	phecode_174.11	Malignant neoplasm of breast	Coding	0.329712	0.0510212	2.13068	0.243848	4.87071e-05	12813	12813	0	0	151434	151418	16	0	REGENIE_BETA=-1.109537;REGENIE_SE=0.952047;MAC=16.000000	No	5	non-PW
ATM	Coding	11	108227879	108229266	ref	Coding	phecode_174.11	Malignant neoplasm of breast	Coding	1.08723	0.127815	9.24822	0.938969	3.34862e-05	12813	12812	1	0	151434	151424	10	0	REGENIE_BETA=0.083630;REGENIE_SE=1.092265;MAC=11.000000	No	13	non-PW
ATM	Coding	11	108312472	108315841	ref	Coding	phecode_174.11	Malignant neoplasm of breast	Coding	0.329712	0.0510212	2.13068	0.243848	4.87071e-05	12813	12813	0	0	151434	151418	16	0	REGENIE_BETA=-1.109537;REGENIE_SE=0.952047;MAC=16.000000	No	4	non-PW
ATM	Coding	11	108312485	108315841	ref	Coding	phecode_174.11	Malignant neoplasm of breast	Coding	0.328067	0.0467519	2.30211	0.262214	4.26187e-05	12813	12813	0	0	151434	151420	14	0	REGENIE_BETA=-1.114537;REGENIE_SE=0.994082;MAC=14.000000	No	3	non-PW
ATM	Coding	11	108315836	108315841	ref	Coding	phecode_174.11	Malignant neoplasm of breast	Coding	0.330186	0.0349655	3.11801	0.333402	3.34862e-05	12813	12813	0	0	151434	151423	11	0	REGENIE_BETA=-1.108100;REGENIE_SE=1.145579;MAC=11.000000	No	2	non-PW
ATM	Coding	11	108315841	108315863	ref	Coding	phecode_174.11	Malignant neoplasm of breast	Coding	0.326184	0.0257919	4.12517	0.386848	2.43536e-05	12813	12813	0	0	151434	151426	8	0	REGENIE_BETA=-1.120294;REGENIE_SE=1.294616;MAC=8.000000	No	3	non-PW
ATM	Coding	11	108315862	108316103	ref	Coding	phecode_174.11	Malignant neoplasm of breast	Coding	2.60659	0.155652	43.6506	0.505224	2.13094e-05	12813	12812	1	0	151434	151428	6	0	REGENIE_BETA=0.958043;REGENIE_SE=1.437870;MAC=7.000000	No	12	non-PW
ATM	Coding	11	108315862	108316103	ref	Coding	phecode_174.11	Malignant neoplasm of breast	Coding	2.60659	0.155652	43.6506	0.505224	2.13094e-05	12813	12812	1	0	151434	151428	6	0	REGENIE_BETA=0.958043;REGENIE_SE=1.437870;MAC=7.000000	No	12	non-PW
ATM	Coding	11	108315863	108316109	ref	Coding	phecode_174.11	Malignant neoplasm of breast	Coding	2.13839	0.147158	31.0736	0.577788	2.43536e-05	12813	12812	1	0	151434	151427	7	0	REGENIE_BETA=0.760055;REGENIE_SE=1.365485;MAC=8.000000	No	12	non-PW
ATM	Coding	11	108315878	108316109	ref	Coding	phecode_174.11	Malignant neoplasm of breast	Coding	2.13839	0.147158	31.0736	0.577788	2.43536e-05	12813	12812	1	0	151434	151427	7	0	REGENIE_BETA=0.760055;REGENIE_SE=1.365485;MAC=8.000000	No	11	non-PW
ATM	Coding	11	108315878	108316109	ref	Coding	phecode_174.11	Malignant neoplasm of breast	Coding	2.13839	0.147158	31.0736	0.577788	2.43536e-05	12813	12812	1	0	151434	151427	7	0	REGENIE_BETA=0.760055;REGENIE_SE=1.365485;MAC=8.000000	No	11	non-PW
ATM	Coding	11	108315878	108316109	ref	Coding	phecode_174.11	Malignant neoplasm of breast	Coding	2.13839	0.147158	31.0736	0.577788	2.43536e-05	12813	12812	1	0	151434	151427	7	0	REGENIE_BETA=0.760055;REGENIE_SE=1.365485;MAC=8.000000	No	11	non-PW
ATM	Coding	11	108227885	108229266	ref	Coding	phecode_174.11	Malignant neoplasm of breast	Coding	1.08723	0.127815	9.24822	0.938969	3.34862e-05	12813	12812	1	0	151434	151424	10	0	REGENIE_BETA=0.083630;REGENIE_SE=1.092265;MAC=11.000000	No	12	non-PW
ATM	Coding	11	108315911	108316109	ref	Coding	phecode_174.11	Malignant neoplasm of breast	Coding	2.13839	0.147158	31.0736	0.577788	2.43536e-05	12813	12812	1	0	151434	151427	7	0	REGENIE_BETA=0.760055;REGENIE_SE=1.365485;MAC=8.000000	No	10	non-PW
ATM	Coding	11	108316022	108317389	ref	Coding	phecode_174.11	Malignant neoplasm of breast	Coding	1.99796	0.14443	27.6386	0.605599	2.43536e-05	12813	12812	1	0	151434	151427	7	0	REGENIE_BETA=0.692124;REGENIE_SE=1.340376;MAC=8.000000	No	11	non-PW
ATM	Coding	11	108316029	108317389	ref	Coding	phecode_174.11	Malignant neoplasm of breast	Coding	0.338574	0.0169887	6.74757	0.478076	2.13094e-05	12813	12813	0	0	151434	151427	7	0	REGENIE_BETA=-1.083012;REGENIE_SE=1.526658;MAC=7.000000	No	10	non-PW
ATM	Coding	11	108316030	108317422	ref	Coding	phecode_174.11	Malignant neoplasm of breast	Coding	0.343962	0.0110892	10.6689	0.542509	1.82652e-05	12813	12813	0	0	151434	151428	6	0	REGENIE_BETA=-1.067225;REGENIE_SE=1.752357;MAC=6.000000	No	10	non-PW
ATM	Coding	11	108316066	108319955	ref	Coding	phecode_174.11	Malignant neoplasm of breast	Coding	0.348277	0.00788251	15.3881	0.585276	1.82652e-05	12813	12813	0	0	151434	151428	6	0	REGENIE_BETA=-1.054756;REGENIE_SE=1.932868;MAC=6.000000	No	10	non-PW
ATM	Coding	11	108316066	108319955	ref	Coding	phecode_174.11	Malignant neoplasm of breast	Coding	0.348277	0.00788251	15.3881	0.585276	1.82652e-05	12813	12813	0	0	151434	151428	6	0	REGENIE_BETA=-1.054756;REGENIE_SE=1.932868;MAC=6.000000	No	10	non-PW
ATM	Coding	11	108316066	108319955	ref	Coding	phecode_174.11	Malignant neoplasm of breast	Coding	0.348277	0.00788251	15.3881	0.585276	1.82652e-05	12813	12813	0	0	151434	151428	6	0	REGENIE_BETA=-1.054756;REGENIE_SE=1.932868;MAC=6.000000	No	10	non-PW
ATM	Coding	11	108316069	108319976	ref	Coding	phecode_174.11	Malignant neoplasm of breast	Coding	0.341513	0.0146618	7.95477	0.503573	2.13094e-05	12813	12813	0	0	151434	151427	7	0	REGENIE_BETA=-1.074368;REGENIE_SE=1.606224;MAC=7.000000	No	10	non-PW
ATM	Coding	11	108316094	108320017	ref	Coding	phecode_174.11	Malignant neoplasm of breast	Coding	2.57429	0.156151	42.4395	0.508422	2.13094e-05	12813	12812	1	0	151434	151428	6	0	REGENIE_BETA=0.945573;REGENIE_SE=1.429877;MAC=7.000000	No	13	non-PW
ATM	Coding	11	108316100	108320019	ref	Coding	phecode_174.11	Malignant neoplasm of breast	Coding	2.57429	0.156151	42.4395	0.508422	2.13094e-05	12813	12812	1	0	151434	151428	6	0	REGENIE_BETA=0.945573;REGENIE_SE=1.429877;MAC=7.000000	No	13	non-PW
ATM	Coding	11	108229192	108229267	ref	Coding	phecode_174.11	Malignant neoplasm of breast	Coding	1.04809	0.127669	8.60417	0.965124	3.65303e-05	12813	12812	1	0	151434	151423	11	0	REGENIE_BETA=0.046967;REGENIE_SE=1.074142;MAC=12.000000	No	12	non-PW
ATM	Coding	11	108316103	108320025	ref	Coding	phecode_174.11	Malignant neoplasm of breast	Coding	2.57429	0.156151	42.4395	0.508422	2.13094e-05	12813	12812	1	0	151434	151428	6	0	REGENIE_BETA=0.945573;REGENIE_SE=1.429877;MAC=7.000000	No	13	non-PW
ATM	Coding	11	108316109	108321323	ref	Coding	phecode_174.11	Malignant neoplasm of breast	Coding	2.57429	0.156151	42.4395	0.508422	2.13094e-05	12813	12812	1	0	151434	151428	6	0	REGENIE_BETA=0.945573;REGENIE_SE=1.429877;MAC=7.000000	No	13	non-PW
ATM	Coding	11	108317374	108321324	ref	Coding	phecode_174.11	Malignant neoplasm of breast	Coding	2.3075	0.150651	35.3437	0.548145	2.13094e-05	12813	12812	1	0	151434	151428	6	0	REGENIE_BETA=0.836165;REGENIE_SE=1.392350;MAC=7.000000	No	13	non-PW
ATM	Coding	11	108317389	108321324	ref	Coding	phecode_174.11	Malignant neoplasm of breast	Coding	2.89287	0.161273	51.8917	0.4708	1.82652e-05	12813	12812	1	0	151434	151429	5	0	REGENIE_BETA=1.062251;REGENIE_SE=1.472939;MAC=6.000000	No	12	non-PW
ATM	Coding	11	108317422	108321351	ref	Coding	phecode_174.11	Malignant neoplasm of breast	Coding	4.49512	1.24502	16.2296	0.0367555	3.95745e-05	12813	12810	3	0	151434	151424	10	0	REGENIE_BETA=1.502992;REGENIE_SE=0.655035;MAC=13.000000	No	12	non-PW
ATM	Coding	11	108317422	108321351	ref	Coding	phecode_174.11	Malignant neoplasm of breast	Coding	4.49512	1.24502	16.2296	0.0367555	3.95745e-05	12813	12810	3	0	151434	151424	10	0	REGENIE_BETA=1.502992;REGENIE_SE=0.655035;MAC=13.000000	No	12	non-PW
ATM	Coding	11	108319955	108321351	ref	Coding	phecode_174.11	Malignant neoplasm of breast	Coding	4.49512	1.24502	16.2296	0.0367555	3.95745e-05	12813	12810	3	0	151434	151424	10	0	REGENIE_BETA=1.502992;REGENIE_SE=0.655035;MAC=13.000000	No	11	non-PW
ATM	Coding	11	108319955	108321351	ref	Coding	phecode_174.11	Malignant neoplasm of breast	Coding	4.49512	1.24502	16.2296	0.0367555	3.95745e-05	12813	12810	3	0	151434	151424	10	0	REGENIE_BETA=1.502992;REGENIE_SE=0.655035;MAC=13.000000	No	11	non-PW
ATM	Coding	11	108319976	108321351	ref	Coding	phecode_174.11	Malignant neoplasm of breast	Coding	4.66046	1.2728	17.0647	0.0337405	3.65303e-05	12813	12810	3	0	151434	151425	9	0	REGENIE_BETA=1.539115;REGENIE_SE=0.662204;MAC=12.000000	No	10	non-PW
ATM	Coding	11	108319990	108321351	ref	Coding	phecode_174.11	Malignant neoplasm of breast	Coding	6.21231	1.59553	24.1881	0.0159312	3.0442e-05	12813	12810	3	0	151434	151427	7	0	REGENIE_BETA=1.826532;REGENIE_SE=0.693548;MAC=10.000000	No	9	PWpos
ATM	Coding	11	108229202	108229272	ref	Coding	phecode_174.11	Malignant neoplasm of breast	Coding	0.329771	0.0369284	2.94486	0.320664	3.34862e-05	12813	12813	0	0	151434	151423	11	0	REGENIE_BETA=-1.109356;REGENIE_SE=1.117070;MAC=11.000000	No	12	non-PW
ATM	Coding	11	108319991	108321351	ref	Coding	phecode_174.11	Malignant neoplasm of breast	Coding	6.21231	1.59553	24.1881	0.0159312	3.0442e-05	12813	12810	3	0	151434	151427	7	0	REGENIE_BETA=1.826532;REGENIE_SE=0.693548;MAC=10.000000	No	8	PWpos
ATM	Coding	11	108319992	108321351	ref	Coding	phecode_174.11	Malignant neoplasm of breast	Coding	5.91561	1.22882	28.4781	0.0430238	2.43536e-05	12813	12811	2	0	151434	151428	6	0	REGENIE_BETA=1.777594;REGENIE_SE=0.801821;MAC=8.000000	No	7	PWpos
ATM	Coding	11	108320017	108321354	ref	Coding	phecode_174.11	Malignant neoplasm of breast	Coding	5.91561	1.22882	28.4781	0.0430238	2.43536e-05	12813	12811	2	0	151434	151428	6	0	REGENIE_BETA=1.777594;REGENIE_SE=0.801821;MAC=8.000000	No	7	PWpos
ATM	Coding	11	108320019	108321377	ref	Coding	phecode_174.11	Malignant neoplasm of breast	Coding	5.91561	1.22882	28.4781	0.0430238	2.43536e-05	12813	12811	2	0	151434	151428	6	0	REGENIE_BETA=1.777594;REGENIE_SE=0.801821;MAC=8.000000	No	7	PWpos
ATM	Coding	11	108320025	108321384	ref	Coding	phecode_174.11	Malignant neoplasm of breast	Coding	11.6954	0.866114	157.926	0.0640644	3.34862e-05	12813	12811	2	0	151434	151425	9	0	REGENIE_BETA=2.459193;REGENIE_SE=1.328050;MAC=11.000000	No	7	PWpos
ATM	Coding	11	108321323	108321384	ref	Coding	phecode_174.11	Malignant neoplasm of breast	Coding	11.6954	0.866114	157.926	0.0640644	3.34862e-05	12813	12811	2	0	151434	151425	9	0	REGENIE_BETA=2.459193;REGENIE_SE=1.328050;MAC=11.000000	No	6	PWpos
ATM	Coding	11	108321324	108321385	ref	Coding	phecode_174.11	Malignant neoplasm of breast	Coding	4.7095	0.499553	44.3985	0.175842	4.26187e-05	12813	12811	2	0	151434	151422	12	0	REGENIE_BETA=1.549583;REGENIE_SE=1.144727;MAC=14.000000	No	6	non-PW
ATM	Coding	11	108321351	108321385	ref	Coding	phecode_174.11	Malignant neoplasm of breast	Coding	6.40172	0.598284	68.4993	0.124736	3.95745e-05	12813	12811	2	0	151434	151423	11	0	REGENIE_BETA=1.856567;REGENIE_SE=1.209337;MAC=13.000000	No	5	PWpos
ATM	Coding	11	108321354	108325393	ref	Coding	phecode_174.11	Malignant neoplasm of breast	Coding	0.336951	0.0306053	3.70969	0.374097	3.34862e-05	12813	12813	0	0	151434	151423	11	0	REGENIE_BETA=-1.087818;REGENIE_SE=1.223883;MAC=11.000000	No	8	non-PW
ATM	Coding	11	108321377	108325393	ref	Coding	phecode_174.11	Malignant neoplasm of breast	Coding	0.336951	0.0306053	3.70969	0.374097	3.34862e-05	12813	12813	0	0	151434	151423	11	0	REGENIE_BETA=-1.087818;REGENIE_SE=1.223883;MAC=11.000000	No	7	non-PW
ATM	Coding	11	108229210	108229300	ref	Coding	phecode_174.11	Malignant neoplasm of breast	Coding	0.334721	0.0312663	3.58335	0.365563	3.34862e-05	12813	12813	0	0	151434	151423	11	0	REGENIE_BETA=-1.094458;REGENIE_SE=1.209592;MAC=11.000000	No	15	non-PW
ATM	Coding	11	108321384	108325393	ref	Coding	phecode_174.11	Malignant neoplasm of breast	Coding	0.336951	0.0306053	3.70969	0.374097	3.34862e-05	12813	12813	0	0	151434	151423	11	0	REGENIE_BETA=-1.087818;REGENIE_SE=1.223883;MAC=11.000000	No	6	non-PW
ATM	Coding	11	108321385	108325416	ref	Coding	phecode_174.11	Malignant neoplasm of breast	Coding	0.917991	0.127234	6.62327	0.932368	3.95745e-05	12813	12812	1	0	151434	151422	12	0	REGENIE_BETA=-0.085568;REGENIE_SE=1.008261;MAC=13.000000	No	7	non-PW
ATM	Coding	11	108325372	108325537	ref	Coding	phecode_174.11	Malignant neoplasm of breast	Coding	0.910205	0.126768	6.53535	0.925471	3.95745e-05	12813	12812	1	0	151434	151422	12	0	REGENIE_BETA=-0.094086;REGENIE_SE=1.005790;MAC=13.000000	No	8	non-PW
ATM	Coding	11	108325382	108325537	ref	Coding	phecode_174.11	Malignant neoplasm of breast	Coding	0.9663	0.12677	7.3656	0.973611	3.65303e-05	12813	12812	1	0	151434	151423	11	0	REGENIE_BETA=-0.034281;REGENIE_SE=1.036296;MAC=12.000000	No	7	non-PW
ATM	Coding	11	108325387	108326064	ref	Coding	phecode_174.11	Malignant neoplasm of breast	Coding	0.761447	0.127473	4.54844	0.765047	5.17513e-05	12813	12812	1	0	151434	151418	16	0	REGENIE_BETA=-0.272534;REGENIE_SE=0.911914;MAC=17.000000	No	7	non-PW
ATM	Coding	11	108325393	108326064	ref	Coding	phecode_174.11	Malignant neoplasm of breast	Coding	0.807592	0.12698	5.13627	0.820892	4.87071e-05	12813	12812	1	0	151434	151419	15	0	REGENIE_BETA=-0.213698;REGENIE_SE=0.943908;MAC=16.000000	No	6	non-PW
ATM	Coding	11	108325411	108326064	ref	Coding	phecode_174.11	Malignant neoplasm of breast	Coding	1.02115	0.128103	8.13998	0.984232	3.95745e-05	12813	12812	1	0	151434	151422	12	0	REGENIE_BETA=0.020932;REGENIE_SE=1.059129;MAC=13.000000	No	5	non-PW
ATM	Coding	11	108325411	108326064	ref	Coding	phecode_174.11	Malignant neoplasm of breast	Coding	1.02115	0.128103	8.13998	0.984232	3.95745e-05	12813	12812	1	0	151434	151422	12	0	REGENIE_BETA=0.020932;REGENIE_SE=1.059129;MAC=13.000000	No	5	non-PW
ATM	Coding	11	108325411	108326064	ref	Coding	phecode_174.11	Malignant neoplasm of breast	Coding	1.02115	0.128103	8.13998	0.984232	3.95745e-05	12813	12812	1	0	151434	151422	12	0	REGENIE_BETA=0.020932;REGENIE_SE=1.059129;MAC=13.000000	No	5	non-PW
ATM	Coding	11	108325416	108326064	ref	Coding	phecode_174.11	Malignant neoplasm of breast	Coding	1.11933	0.129003	9.71228	0.918548	3.65303e-05	12813	12812	1	0	151434	151423	11	0	REGENIE_BETA=0.112734;REGENIE_SE=1.102396;MAC=12.000000	No	4	non-PW
ATM	Coding	11	108229220	108229314	ref	Coding	phecode_174.11	Malignant neoplasm of breast	Coding	0.334721	0.0312663	3.58335	0.365563	3.34862e-05	12813	12813	0	0	151434	151423	11	0	REGENIE_BETA=-1.094458;REGENIE_SE=1.209592;MAC=11.000000	No	15	non-PW
ATM	Coding	11	108325526	108326158	ref	Coding	phecode_174.11	Malignant neoplasm of breast	Coding	0.337057	0.0242647	4.682	0.417902	3.0442e-05	12813	12813	0	0	151434	151424	10	0	REGENIE_BETA=-1.087504;REGENIE_SE=1.342489;MAC=10.000000	No	8	non-PW
ATM	Coding	11	108325526	108326158	ref	Coding	phecode_174.11	Malignant neoplasm of breast	Coding	0.337057	0.0242647	4.682	0.417902	3.0442e-05	12813	12813	0	0	151434	151424	10	0	REGENIE_BETA=-1.087504;REGENIE_SE=1.342489;MAC=10.000000	No	8	non-PW
ATM	Coding	11	108325526	108326158	ref	Coding	phecode_174.11	Malignant neoplasm of breast	Coding	0.337057	0.0242647	4.682	0.417902	3.0442e-05	12813	12813	0	0	151434	151424	10	0	REGENIE_BETA=-1.087504;REGENIE_SE=1.342489;MAC=10.000000	No	8	non-PW
ATM	Coding	11	108325526	108326158	ref	Coding	phecode_174.11	Malignant neoplasm of breast	Coding	0.337057	0.0242647	4.682	0.417902	3.0442e-05	12813	12813	0	0	151434	151424	10	0	REGENIE_BETA=-1.087504;REGENIE_SE=1.342489;MAC=10.000000	No	8	non-PW
ATM	Coding	11	108325537	108326197	ref	Coding	phecode_174.11	Malignant neoplasm of breast	Coding	0.335283	0.026704	4.20965	0.397268	3.0442e-05	12813	12813	0	0	151434	151424	10	0	REGENIE_BETA=-1.092780;REGENIE_SE=1.290922;MAC=10.000000	No	8	non-PW
ATM	Coding	11	108326064	108327682	ref	Coding	phecode_174.11	Malignant neoplasm of breast	Coding	0.339611	0.0297263	3.87991	0.384849	3.65303e-05	12813	12813	0	0	151434	151422	12	0	REGENIE_BETA=-1.079955;REGENIE_SE=1.242761;MAC=12.000000	No	8	non-PW
ATM	Coding	11	108326065	108329115	ref	Coding	phecode_174.11	Malignant neoplasm of breast	Coding	3.74013	0.43184	32.3931	0.231068	3.65303e-05	12813	12811	2	0	151434	151424	10	0	REGENIE_BETA=1.319122;REGENIE_SE=1.101460;MAC=12.000000	No	14	non-PW
ATM	Coding	11	108326094	108329115	ref	Coding	phecode_174.11	Malignant neoplasm of breast	Coding	4.0114	0.448573	35.8723	0.213957	3.34862e-05	12813	12811	2	0	151434	151425	9	0	REGENIE_BETA=1.389141;REGENIE_SE=1.117788;MAC=11.000000	No	13	non-PW
ATM	Coding	11	108326113	108329115	ref	Coding	phecode_174.11	Malignant neoplasm of breast	Coding	4.0114	0.448573	35.8723	0.213957	3.34862e-05	12813	12811	2	0	151434	151425	9	0	REGENIE_BETA=1.389141;REGENIE_SE=1.117788;MAC=11.000000	No	12	non-PW
ATM	Coding	11	108326148	108329115	ref	Coding	phecode_174.11	Malignant neoplasm of breast	Coding	4.0114	0.448573	35.8723	0.213957	3.34862e-05	12813	12811	2	0	151434	151425	9	0	REGENIE_BETA=1.389141;REGENIE_SE=1.117788;MAC=11.000000	No	11	non-PW
ATM	Coding	11	108229223	108235673	ref	Coding	phecode_174.11	Malignant neoplasm of breast	Coding	0.334082	0.036021	3.09849	0.334654	3.65303e-05	12813	12813	0	0	151434	151422	12	0	REGENIE_BETA=-1.096369;REGENIE_SE=1.136390;MAC=12.000000	No	15	non-PW
ATM	Coding	11	108326158	108329115	ref	Coding	phecode_174.11	Malignant neoplasm of breast	Coding	4.0114	0.448573	35.8723	0.213957	3.34862e-05	12813	12811	2	0	151434	151425	9	0	REGENIE_BETA=1.389141;REGENIE_SE=1.117788;MAC=11.000000	No	10	non-PW
ATM	Coding	11	108326197	108329115	ref	Coding	phecode_174.11	Malignant neoplasm of breast	Coding	4.86953	0.500248	47.4012	0.172757	3.0442e-05	12813	12811	2	0	151434	151426	8	0	REGENIE_BETA=1.582998;REGENIE_SE=1.161067;MAC=10.000000	No	9	non-PW
ATM	Coding	11	108327682	108329115	ref	Coding	phecode_174.11	Malignant neoplasm of breast	Coding	6.90373	0.614538	77.5567	0.117474	2.73978e-05	12813	12811	2	0	151434	151427	7	0	REGENIE_BETA=1.932062;REGENIE_SE=1.234179;MAC=9.000000	No	8	PWpos
ATM	Coding	11	108327705	108329154	ref	Coding	phecode_174.11	Malignant neoplasm of breast	Coding	5.28549	1.34692	20.741	0.0266774	3.0442e-05	12813	12810	3	0	151434	151427	7	0	REGENIE_BETA=1.664966;REGENIE_SE=0.697537;MAC=10.000000	No	10	PWpos
ATM	Coding	11	108327712	108329154	ref	Coding	phecode_174.11	Malignant neoplasm of breast	Coding	5.58921	0.540861	57.7584	0.148689	2.73978e-05	12813	12811	2	0	151434	151427	7	0	REGENIE_BETA=1.720838;REGENIE_SE=1.191568;MAC=9.000000	No	9	PWpos
ATM	Coding	11	108327726	108329154	ref	Coding	phecode_174.11	Malignant neoplasm of breast	Coding	7.49833	0.643847	87.3267	0.107737	2.43536e-05	12813	12811	2	0	151434	151428	6	0	REGENIE_BETA=2.014681;REGENIE_SE=1.252561;MAC=8.000000	No	8	PWpos
ATM	Coding	11	108327727	108329154	ref	Coding	phecode_174.11	Malignant neoplasm of breast	Coding	7.49833	0.643847	87.3267	0.107737	2.43536e-05	12813	12811	2	0	151434	151428	6	0	REGENIE_BETA=2.014681;REGENIE_SE=1.252561;MAC=8.000000	No	7	PWpos
ATM	Coding	11	108329097	108329190	ref	Coding	phecode_174.11	Malignant neoplasm of breast	Coding	4.77272	0.19695	115.658	0.336574	1.82652e-05	12813	12812	1	0	151434	151429	5	0	REGENIE_BETA=1.562917;REGENIE_SE=1.626418;MAC=6.000000	No	8	non-PW
ATM	Coding	11	108329097	108329190	ref	Coding	phecode_174.11	Malignant neoplasm of breast	Coding	4.77272	0.19695	115.658	0.336574	1.82652e-05	12813	12812	1	0	151434	151429	5	0	REGENIE_BETA=1.562917;REGENIE_SE=1.626418;MAC=6.000000	No	8	non-PW
ATM	Coding	11	108329097	108329190	ref	Coding	phecode_174.11	Malignant neoplasm of breast	Coding	4.77272	0.19695	115.658	0.336574	1.82652e-05	12813	12812	1	0	151434	151429	5	0	REGENIE_BETA=1.562917;REGENIE_SE=1.626418;MAC=6.000000	No	8	non-PW
ATM	Coding	11	108229236	108235673	ref	Coding	phecode_174.11	Malignant neoplasm of breast	Coding	0.334082	0.036021	3.09849	0.334654	3.65303e-05	12813	12813	0	0	151434	151422	12	0	REGENIE_BETA=-1.096369;REGENIE_SE=1.136390;MAC=12.000000	No	14	non-PW
ATM	Coding	11	108329097	108329190	ref	Coding	phecode_174.11	Malignant neoplasm of breast	Coding	4.77272	0.19695	115.658	0.336574	1.82652e-05	12813	12812	1	0	151434	151429	5	0	REGENIE_BETA=1.562917;REGENIE_SE=1.626418;MAC=6.000000	No	8	non-PW
ATM	Coding	11	108329102	108329193	ref	Coding	phecode_174.11	Malignant neoplasm of breast	Coding	3.49645	0.1754	69.699	0.412295	2.13094e-05	12813	12812	1	0	151434	151428	6	0	REGENIE_BETA=1.251749;REGENIE_SE=1.526782;MAC=7.000000	No	8	non-PW
ATM	Coding	11	108329115	108330214	ref	Coding	phecode_174.11	Malignant neoplasm of breast	Coding	2.7813	0.162505	47.6024	0.480217	2.43536e-05	12813	12812	1	0	151434	151427	7	0	REGENIE_BETA=1.022919;REGENIE_SE=1.448988;MAC=8.000000	No	8	non-PW
ATM	Coding	11	108329133	108330281	ref	Coding	phecode_174.11	Malignant neoplasm of breast	Coding	0.946403	0.12531	7.14769	0.957413	4.26187e-05	12813	12812	1	0	151434	151421	13	0	REGENIE_BETA=-0.055087;REGENIE_SE=1.031589;MAC=14.000000	No	11	non-PW
ATM	Coding	11	108329144	108330303	ref	Coding	phecode_174.11	Malignant neoplasm of breast	Coding	0.929067	0.124871	6.91244	0.942718	4.26187e-05	12813	12812	1	0	151434	151421	13	0	REGENIE_BETA=-0.073575;REGENIE_SE=1.023946;MAC=14.000000	No	11	non-PW
ATM	Coding	11	108329154	108330348	ref	Coding	phecode_174.11	Malignant neoplasm of breast	Coding	0.957363	0.124721	7.34873	0.966576	3.95745e-05	12813	12812	1	0	151434	151422	12	0	REGENIE_BETA=-0.043573;REGENIE_SE=1.039866;MAC=13.000000	No	11	non-PW
ATM	Coding	11	108329154	108330348	ref	Coding	phecode_174.11	Malignant neoplasm of breast	Coding	0.957363	0.124721	7.34873	0.966576	3.95745e-05	12813	12812	1	0	151434	151422	12	0	REGENIE_BETA=-0.043573;REGENIE_SE=1.039866;MAC=13.000000	No	11	non-PW
ATM	Coding	11	108329160	108331462	ref	Coding	phecode_174.11	Malignant neoplasm of breast	Coding	0.322847	0.0478171	2.17976	0.245935	4.26187e-05	12813	12813	0	0	151434	151420	14	0	REGENIE_BETA=-1.130578;REGENIE_SE=0.974402;MAC=14.000000	No	14	non-PW
ATM	Coding	11	108329190	108331462	ref	Coding	phecode_174.11	Malignant neoplasm of breast	Coding	0.322847	0.0478171	2.17976	0.245935	4.26187e-05	12813	12813	0	0	151434	151420	14	0	REGENIE_BETA=-1.130578;REGENIE_SE=0.974402;MAC=14.000000	No	13	non-PW
ATM	Coding	11	108329193	108331462	ref	Coding	phecode_174.11	Malignant neoplasm of breast	Coding	0.322847	0.0478171	2.17976	0.245935	4.26187e-05	12813	12813	0	0	151434	151420	14	0	REGENIE_BETA=-1.130578;REGENIE_SE=0.974402;MAC=14.000000	No	12	non-PW
ATM	Coding	11	108229242	108235673	ref	Coding	phecode_174.11	Malignant neoplasm of breast	Coding	0.33327	0.0328735	3.37868	0.352491	3.34862e-05	12813	12813	0	0	151434	151423	11	0	REGENIE_BETA=-1.098802;REGENIE_SE=1.181801;MAC=11.000000	No	13	non-PW
ATM	Coding	11	108330214	108331462	ref	Coding	phecode_174.11	Malignant neoplasm of breast	Coding	0.321642	0.045409	2.27827	0.25612	3.95745e-05	12813	12813	0	0	151434	151421	13	0	REGENIE_BETA=-1.134315;REGENIE_SE=0.998861;MAC=13.000000	No	11	non-PW
ATM	Coding	11	108330233	108331462	ref	Coding	phecode_174.11	Malignant neoplasm of breast	Coding	0.320343	0.0431105	2.38038	0.265945	3.65303e-05	12813	12813	0	0	151434	151422	12	0	REGENIE_BETA=-1.138364;REGENIE_SE=1.023296;MAC=12.000000	No	10	non-PW
ATM	Coding	11	108330257	108331462	ref	Coding	phecode_174.11	Malignant neoplasm of breast	Coding	0.319192	0.0415036	2.45482	0.272575	3.34862e-05	12813	12813	0	0	151434	151423	11	0	REGENIE_BETA=-1.141962;REGENIE_SE=1.040842;MAC=11.000000	No	9	non-PW
ATM	Coding	11	108330257	108331462	ref	Coding	phecode_174.11	Malignant neoplasm of breast	Coding	0.319192	0.0415036	2.45482	0.272575	3.34862e-05	12813	12813	0	0	151434	151423	11	0	REGENIE_BETA=-1.141962;REGENIE_SE=1.040842;MAC=11.000000	No	9	non-PW
ATM	Coding	11	108330261	108331472	ref	Coding	phecode_174.11	Malignant neoplasm of breast	Coding	0.908068	0.122593	6.72623	0.9248	3.34862e-05	12813	12812	1	0	151434	151424	10	0	REGENIE_BETA=-0.096436;REGENIE_SE=1.021677;MAC=11.000000	No	10	non-PW
ATM	Coding	11	108330281	108331475	ref	Coding	phecode_174.11	Malignant neoplasm of breast	Coding	0.898715	0.122568	6.58973	0.916332	3.34862e-05	12813	12812	1	0	151434	151424	10	0	REGENIE_BETA=-0.106789;REGENIE_SE=1.016499;MAC=11.000000	No	10	non-PW
ATM	Coding	11	108330303	108331480	ref	Coding	phecode_174.11	Malignant neoplasm of breast	Coding	1.63555	0.137357	19.475	0.697082	2.73978e-05	12813	12812	1	0	151434	151426	8	0	REGENIE_BETA=0.491980;REGENIE_SE=1.263875;MAC=9.000000	No	10	non-PW
ATM	Coding	11	108330303	108331480	ref	Coding	phecode_174.11	Malignant neoplasm of breast	Coding	1.63555	0.137357	19.475	0.697082	2.73978e-05	12813	12812	1	0	151434	151426	8	0	REGENIE_BETA=0.491980;REGENIE_SE=1.263875;MAC=9.000000	No	10	non-PW
ATM	Coding	11	108330303	108331480	ref	Coding	phecode_174.11	Malignant neoplasm of breast	Coding	1.63555	0.137357	19.475	0.697082	2.73978e-05	12813	12812	1	0	151434	151426	8	0	REGENIE_BETA=0.491980;REGENIE_SE=1.263875;MAC=9.000000	No	10	non-PW
ATM	Coding	11	108330348	108331480	ref	Coding	phecode_174.11	Malignant neoplasm of breast	Coding	2.32315	0.151541	35.6142	0.545043	2.43536e-05	12813	12812	1	0	151434	151427	7	0	REGENIE_BETA=0.842923;REGENIE_SE=1.392791;MAC=8.000000	No	9	non-PW
ATM	Coding	11	108250909	108250909	ref	Coding	phecode_174.11	Malignant neoplasm of breast	Coding	0.981543	0.22737	4.23726	0.980082	6.69723e-05	12813	12811	2	0	151434	151414	20	0	REGENIE_BETA=-0.018630;REGENIE_SE=0.746211;MAC=22.000000	chr11:108250909:A:C	1	non-PW
ATM	Coding	11	108229261	108235673	ref	Coding	phecode_174.11	Malignant neoplasm of breast	Coding	0.332195	0.030713	3.59306	0.364331	3.0442e-05	12813	12813	0	0	151434	151424	10	0	REGENIE_BETA=-1.102032;REGENIE_SE=1.214837;MAC=10.000000	No	12	non-PW
ATM	Coding	11	108330348	108331480	ref	Coding	phecode_174.11	Malignant neoplasm of breast	Coding	2.32315	0.151541	35.6142	0.545043	2.43536e-05	12813	12812	1	0	151434	151427	7	0	REGENIE_BETA=0.842923;REGENIE_SE=1.392791;MAC=8.000000	No	9	non-PW
ATM	Coding	11	108330348	108331480	ref	Coding	phecode_174.11	Malignant neoplasm of breast	Coding	2.32315	0.151541	35.6142	0.545043	2.43536e-05	12813	12812	1	0	151434	151427	7	0	REGENIE_BETA=0.842923;REGENIE_SE=1.392791;MAC=8.000000	No	9	non-PW
ATM	Coding	11	108330369	108331487	ref	Coding	phecode_174.11	Malignant neoplasm of breast	Coding	2.32315	0.151541	35.6142	0.545043	2.43536e-05	12813	12812	1	0	151434	151427	7	0	REGENIE_BETA=0.842923;REGENIE_SE=1.392791;MAC=8.000000	No	9	non-PW
ATM	Coding	11	108330369	108331487	ref	Coding	phecode_174.11	Malignant neoplasm of breast	Coding	2.32315	0.151541	35.6142	0.545043	2.43536e-05	12813	12812	1	0	151434	151427	7	0	REGENIE_BETA=0.842923;REGENIE_SE=1.392791;MAC=8.000000	No	9	non-PW
ATM	Coding	11	108330405	108331487	ref	Coding	phecode_174.11	Malignant neoplasm of breast	Coding	3.02498	0.164473	55.6354	0.456247	2.13094e-05	12813	12812	1	0	151434	151428	6	0	REGENIE_BETA=1.106905;REGENIE_SE=1.485698;MAC=7.000000	No	8	non-PW
ATM	Coding	11	108330405	108331487	ref	Coding	phecode_174.11	Malignant neoplasm of breast	Coding	3.02498	0.164473	55.6354	0.456247	2.13094e-05	12813	12812	1	0	151434	151428	6	0	REGENIE_BETA=1.106905;REGENIE_SE=1.485698;MAC=7.000000	No	8	non-PW
ATM	Coding	11	108331462	108331879	ref	Coding	phecode_174.11	Malignant neoplasm of breast	Coding	7.5809	1.68842	34.0377	0.0117016	2.43536e-05	12813	12810	3	0	151434	151429	5	0	REGENIE_BETA=2.025631;REGENIE_SE=0.766258;MAC=8.000000	No	8	PWpos
ATM	Coding	11	108331463	108331913	ref	Coding	phecode_174.11	Malignant neoplasm of breast	Coding	8.13846	1.92597	34.3903	0.00847502	2.73978e-05	12813	12810	3	0	151434	151428	6	0	REGENIE_BETA=2.096601;REGENIE_SE=0.735306;MAC=9.000000	No	8	PWpos
ATM	Coding	11	108331472	108331914	ref	Coding	phecode_174.11	Malignant neoplasm of breast	Coding	9.82201	0.764578	126.177	0.0794492	2.73978e-05	12813	12811	2	0	151434	151427	7	0	REGENIE_BETA=2.284626;REGENIE_SE=1.302604;MAC=9.000000	No	8	PWpos
ATM	Coding	11	108331472	108331914	ref	Coding	phecode_174.11	Malignant neoplasm of breast	Coding	9.82201	0.764578	126.177	0.0794492	2.73978e-05	12813	12811	2	0	151434	151427	7	0	REGENIE_BETA=2.284626;REGENIE_SE=1.302604;MAC=9.000000	No	8	PWpos
ATM	Coding	11	108229261	108235673	ref	Coding	phecode_174.11	Malignant neoplasm of breast	Coding	0.332195	0.030713	3.59306	0.364331	3.0442e-05	12813	12813	0	0	151434	151424	10	0	REGENIE_BETA=-1.102032;REGENIE_SE=1.214837;MAC=10.000000	No	12	non-PW
ATM	Coding	11	108331472	108331914	ref	Coding	phecode_174.11	Malignant neoplasm of breast	Coding	9.82201	0.764578	126.177	0.0794492	2.73978e-05	12813	12811	2	0	151434	151427	7	0	REGENIE_BETA=2.284626;REGENIE_SE=1.302604;MAC=9.000000	No	8	PWpos
ATM	Coding	11	108331475	108331916	ref	Coding	phecode_174.11	Malignant neoplasm of breast	Coding	7.26158	0.635913	82.921	0.110572	3.0442e-05	12813	12811	2	0	151434	151426	8	0	REGENIE_BETA=1.982597;REGENIE_SE=1.242518;MAC=10.000000	No	8	PWpos
ATM	Coding	11	108331480	108331919	ref	Coding	phecode_174.11	Malignant neoplasm of breast	Coding	6.01664	0.56681	63.8662	0.136509	3.0442e-05	12813	12811	2	0	151434	151426	8	0	REGENIE_BETA=1.794530;REGENIE_SE=1.205257;MAC=10.000000	No	8	PWpos
ATM	Coding	11	108331487	108331942	ref	Coding	phecode_174.11	Malignant neoplasm of breast	Coding	4.20742	1.10402	16.0344	0.0491146	3.34862e-05	12813	12810	3	0	151434	151426	8	0	REGENIE_BETA=1.436849;REGENIE_SE=0.682608;MAC=11.000000	No	12	non-PW
ATM	Coding	11	108331496	108331955	ref	Coding	phecode_174.11	Malignant neoplasm of breast	Coding	6.54613	0.920454	46.5551	0.0604973	3.65303e-05	12813	12810	3	0	151434	151425	9	0	REGENIE_BETA=1.878874;REGENIE_SE=1.000917;MAC=12.000000	No	14	PWpos
ATM	Coding	11	108331496	108331955	ref	Coding	phecode_174.11	Malignant neoplasm of breast	Coding	6.54613	0.920454	46.5551	0.0604973	3.65303e-05	12813	12810	3	0	151434	151425	9	0	REGENIE_BETA=1.878874;REGENIE_SE=1.000917;MAC=12.000000	No	14	PWpos
ATM	Coding	11	108331496	108331955	ref	Coding	phecode_174.11	Malignant neoplasm of breast	Coding	6.54613	0.920454	46.5551	0.0604973	3.65303e-05	12813	12810	3	0	151434	151425	9	0	REGENIE_BETA=1.878874;REGENIE_SE=1.000917;MAC=12.000000	No	14	PWpos
ATM	Coding	11	108331879	108331955	ref	Coding	phecode_174.11	Malignant neoplasm of breast	Coding	2.84929	0.368798	22.0133	0.315505	3.34862e-05	12813	12811	2	0	151434	151425	9	0	REGENIE_BETA=1.047070;REGENIE_SE=1.043170;MAC=11.000000	No	13	non-PW
ATM	Coding	11	108331913	108331955	ref	Coding	phecode_174.11	Malignant neoplasm of breast	Coding	1.18273	0.128347	10.899	0.882255	3.0442e-05	12813	12812	1	0	151434	151425	9	0	REGENIE_BETA=0.167825;REGENIE_SE=1.133106;MAC=10.000000	No	12	non-PW
ATM	Coding	11	108331913	108331955	ref	Coding	phecode_174.11	Malignant neoplasm of breast	Coding	1.18273	0.128347	10.899	0.882255	3.0442e-05	12813	12812	1	0	151434	151425	9	0	REGENIE_BETA=0.167825;REGENIE_SE=1.133106;MAC=10.000000	No	12	non-PW
ATM	Coding	11	108229264	108235675	ref	Coding	phecode_174.11	Malignant neoplasm of breast	Coding	0.330232	0.0362886	3.00515	0.325426	3.34862e-05	12813	12813	0	0	151434	151423	11	0	REGENIE_BETA=-1.107961;REGENIE_SE=1.126699;MAC=11.000000	No	12	non-PW
ATM	Coding	11	108331913	108331955	ref	Coding	phecode_174.11	Malignant neoplasm of breast	Coding	1.18273	0.128347	10.899	0.882255	3.0442e-05	12813	12812	1	0	151434	151425	9	0	REGENIE_BETA=0.167825;REGENIE_SE=1.133106;MAC=10.000000	No	12	non-PW
ATM	Coding	11	108331914	108333900	ref	Coding	phecode_174.11	Malignant neoplasm of breast	Coding	1.15805	0.243515	5.50714	0.853671	5.47955e-05	12813	12811	2	0	151434	151418	16	0	REGENIE_BETA=0.146734;REGENIE_SE=0.795582;MAC=18.000000	No	15	non-PW
ATM	Coding	11	108331916	108333900	ref	Coding	phecode_174.11	Malignant neoplasm of breast	Coding	1.24734	0.250634	6.20772	0.787211	5.17513e-05	12813	12811	2	0	151434	151419	15	0	REGENIE_BETA=0.221016;REGENIE_SE=0.818779;MAC=17.000000	No	14	non-PW
ATM	Coding	11	108331919	108333900	ref	Coding	phecode_174.11	Malignant neoplasm of breast	Coding	1.3145	0.255721	6.75698	0.743381	4.87071e-05	12813	12811	2	0	151434	151420	14	0	REGENIE_BETA=0.273454;REGENIE_SE=0.835282;MAC=16.000000	No	13	non-PW
ATM	Coding	11	108331925	108333900	ref	Coding	phecode_174.11	Malignant neoplasm of breast	Coding	1.45332	0.266824	7.91584	0.665533	4.56629e-05	12813	12811	2	0	151434	151421	13	0	REGENIE_BETA=0.373850;REGENIE_SE=0.864819;MAC=15.000000	No	12	non-PW
ATM	Coding	11	108331933	108333900	ref	Coding	phecode_174.11	Malignant neoplasm of breast	Coding	1.45332	0.266824	7.91584	0.665533	4.56629e-05	12813	12811	2	0	151434	151421	13	0	REGENIE_BETA=0.373850;REGENIE_SE=0.864819;MAC=15.000000	No	11	non-PW
ATM	Coding	11	108331937	108333900	ref	Coding	phecode_174.11	Malignant neoplasm of breast	Coding	0.723417	0.125417	4.17274	0.717255	4.26187e-05	12813	12812	1	0	151434	151421	13	0	REGENIE_BETA=-0.323769;REGENIE_SE=0.894069;MAC=14.000000	No	10	non-PW
ATM	Coding	11	108331940	108333900	ref	Coding	phecode_174.11	Malignant neoplasm of breast	Coding	0.756226	0.124639	4.58829	0.761316	3.95745e-05	12813	12812	1	0	151434	151422	12	0	REGENIE_BETA=-0.279415;REGENIE_SE=0.919875;MAC=13.000000	No	9	non-PW
ATM	Coding	11	108331942	108333900	ref	Coding	phecode_174.11	Malignant neoplasm of breast	Coding	0.862819	0.12578	5.91871	0.880624	3.65303e-05	12813	12812	1	0	151434	151423	11	0	REGENIE_BETA=-0.147550;REGENIE_SE=0.982502;MAC=12.000000	No	8	non-PW
ATM	Coding	11	108331954	108333942	ref	Coding	phecode_174.11	Malignant neoplasm of breast	Coding	0.842247	0.126076	5.62658	0.85937	3.95745e-05	12813	12812	1	0	151434	151422	12	0	REGENIE_BETA=-0.171682;REGENIE_SE=0.968990;MAC=13.000000	No	8	non-PW
ATM	Coding	11	108229266	108235676	ref	Coding	phecode_174.11	Malignant neoplasm of breast	Coding	0.658625	0.128959	3.36377	0.615715	5.78397e-05	12813	12812	1	0	151434	151416	18	0	REGENIE_BETA=-0.417600;REGENIE_SE=0.831986;MAC=19.000000	No	12	non-PW
ATM	Coding	11	108331955	108334972	ref	Coding	phecode_174.11	Malignant neoplasm of breast	Coding	0.846978	0.126162	5.68613	0.864261	3.95745e-05	12813	12812	1	0	151434	151422	12	0	REGENIE_BETA=-0.166081;REGENIE_SE=0.971503;MAC=13.000000	No	8	non-PW
ATM	Coding	11	108332766	108334973	ref	Coding	phecode_174.11	Malignant neoplasm of breast	Coding	0.593351	0.131882	2.66956	0.496335	6.39281e-05	12813	12812	1	0	151434	151414	20	0	REGENIE_BETA=-0.521969;REGENIE_SE=0.767300;MAC=21.000000	No	8	non-PW
ATM	Coding	11	108332820	108334973	ref	Coding	phecode_174.11	Malignant neoplasm of breast	Coding	0.686625	0.129045	3.65342	0.659346	5.47955e-05	12813	12812	1	0	151434	151417	17	0	REGENIE_BETA=-0.375967;REGENIE_SE=0.852888;MAC=18.000000	No	7	non-PW
ATM	Coding	11	108332853	108334973	ref	Coding	phecode_174.11	Malignant neoplasm of breast	Coding	0.714333	0.128223	3.97956	0.701068	5.17513e-05	12813	12812	1	0	151434	151418	16	0	REGENIE_BETA=-0.336406;REGENIE_SE=0.876331;MAC=17.000000	No	6	non-PW
ATM	Coding	11	108332853	108334973	ref	Coding	phecode_174.11	Malignant neoplasm of breast	Coding	0.714333	0.128223	3.97956	0.701068	5.17513e-05	12813	12812	1	0	151434	151418	16	0	REGENIE_BETA=-0.336406;REGENIE_SE=0.876331;MAC=17.000000	No	6	non-PW
ATM	Coding	11	108333900	108334973	ref	Coding	phecode_174.11	Malignant neoplasm of breast	Coding	0.714333	0.128223	3.97956	0.701068	5.17513e-05	12813	12812	1	0	151434	151418	16	0	REGENIE_BETA=-0.336406;REGENIE_SE=0.876331;MAC=17.000000	No	5	non-PW
ATM	Coding	11	108333900	108334973	ref	Coding	phecode_174.11	Malignant neoplasm of breast	Coding	0.714333	0.128223	3.97956	0.701068	5.17513e-05	12813	12812	1	0	151434	151418	16	0	REGENIE_BETA=-0.336406;REGENIE_SE=0.876331;MAC=17.000000	No	5	non-PW
ATM	Coding	11	108333942	108334999	ref	Coding	phecode_174.11	Malignant neoplasm of breast	Coding	1.00213	0.126723	7.92486	0.998392	3.65303e-05	12813	12812	1	0	151434	151423	11	0	REGENIE_BETA=0.002126;REGENIE_SE=1.055060;MAC=12.000000	No	6	non-PW
ATM	Coding	11	108333943	108335028	ref	Coding	phecode_174.11	Malignant neoplasm of breast	Coding	0.982067	0.126608	7.61762	0.986187	3.65303e-05	12813	12812	1	0	151434	151423	11	0	REGENIE_BETA=-0.018096;REGENIE_SE=1.045203;MAC=12.000000	No	6	non-PW
ATM	Coding	11	108334972	108335049	ref	Coding	phecode_174.11	Malignant neoplasm of breast	Coding	1.10115	0.127812	9.48681	0.930121	3.34862e-05	12813	12812	1	0	151434	151424	10	0	REGENIE_BETA=0.096353;REGENIE_SE=1.098770;MAC=11.000000	No	6	non-PW
ATM	Coding	11	108229267	108235676	ref	Coding	phecode_174.11	Malignant neoplasm of breast	Coding	0.798381	0.126745	5.02909	0.810487	4.56629e-05	12813	12812	1	0	151434	151420	14	0	REGENIE_BETA=-0.225170;REGENIE_SE=0.939002;MAC=15.000000	No	11	non-PW
ATM	Coding	11	108334972	108335049	ref	Coding	phecode_174.11	Malignant neoplasm of breast	Coding	1.10115	0.127812	9.48681	0.930121	3.34862e-05	12813	12812	1	0	151434	151424	10	0	REGENIE_BETA=0.096353;REGENIE_SE=1.098770;MAC=11.000000	No	6	non-PW
ATM	Coding	11	108334972	108335049	ref	Coding	phecode_174.11	Malignant neoplasm of breast	Coding	1.10115	0.127812	9.48681	0.930121	3.34862e-05	12813	12812	1	0	151434	151424	10	0	REGENIE_BETA=0.096353;REGENIE_SE=1.098770;MAC=11.000000	No	6	non-PW
ATM	Coding	11	108334973	108335049	ref	Coding	phecode_174.11	Malignant neoplasm of breast	Coding	1.10115	0.127812	9.48681	0.930121	3.34862e-05	12813	12812	1	0	151434	151424	10	0	REGENIE_BETA=0.096353;REGENIE_SE=1.098770;MAC=11.000000	No	5	non-PW
ATM	Coding	11	108334978	108335105	ref	Coding	phecode_174.11	Malignant neoplasm of breast	Coding	2.79921	0.526923	14.8704	0.227034	5.17513e-05	12813	12810	3	0	151434	151420	14	0	REGENIE_BETA=1.029336;REGENIE_SE=0.852075;MAC=17.000000	No	9	non-PW
ATM	Coding	11	108334999	108335105	ref	Coding	phecode_174.11	Malignant neoplasm of breast	Coding	2.79921	0.526923	14.8704	0.227034	5.17513e-05	12813	12810	3	0	151434	151420	14	0	REGENIE_BETA=1.029336;REGENIE_SE=0.852075;MAC=17.000000	No	8	non-PW
ATM	Coding	11	108335028	108335105	ref	Coding	phecode_174.11	Malignant neoplasm of breast	Coding	1.59838	0.27385	9.32928	0.602336	4.56629e-05	12813	12811	2	0	151434	151421	13	0	REGENIE_BETA=0.468992;REGENIE_SE=0.900101;MAC=15.000000	No	7	non-PW
ATM	Coding	11	108335049	108335105	ref	Coding	phecode_174.11	Malignant neoplasm of breast	Coding	1.69551	0.280808	10.2375	0.564938	4.26187e-05	12813	12811	2	0	151434	151422	12	0	REGENIE_BETA=0.527985;REGENIE_SE=0.917400;MAC=14.000000	No	6	non-PW
ATM	Coding	11	108335069	108335848	ref	Coding	phecode_174.11	Malignant neoplasm of breast	Coding	2.25861	0.465227	10.9653	0.312161	6.39281e-05	12813	12810	3	0	151434	151416	18	0	REGENIE_BETA=0.814751;REGENIE_SE=0.806128;MAC=21.000000	No	6	non-PW
ATM	Coding	11	108335078	108335848	ref	Coding	phecode_174.11	Malignant neoplasm of breast	Coding	1.42145	0.262167	7.70701	0.683459	5.78397e-05	12813	12811	2	0	151434	151417	17	0	REGENIE_BETA=0.351679;REGENIE_SE=0.862491;MAC=19.000000	No	5	non-PW
ATM	Coding	11	108335080	108335848	ref	Coding	phecode_174.11	Malignant neoplasm of breast	Coding	1.46963	0.26563	8.13093	0.659125	5.47955e-05	12813	12811	2	0	151434	151418	16	0	REGENIE_BETA=0.385012;REGENIE_SE=0.872803;MAC=18.000000	No	4	non-PW
ATM	Coding	11	108229272	108235676	ref	Coding	phecode_174.11	Malignant neoplasm of breast	Coding	0.81514	0.126389	5.25722	0.829831	4.26187e-05	12813	12812	1	0	151434	151421	13	0	REGENIE_BETA=-0.204395;REGENIE_SE=0.951037;MAC=14.000000	No	10	non-PW
ATM	Coding	11	108335105	108335867	ref	Coding	phecode_174.11	Malignant neoplasm of breast	Coding	0.707075	0.122304	4.0878	0.698621	4.87071e-05	12813	12812	1	0	151434	151419	15	0	REGENIE_BETA=-0.346619;REGENIE_SE=0.895234;MAC=16.000000	No	3	non-PW
ATM	Coding	11	108335848	108335887	ref	Coding	phecode_174.11	Malignant neoplasm of breast	Coding	1.31173	0.133851	12.8548	0.81575	3.65303e-05	12813	12812	1	0	151434	151423	11	0	REGENIE_BETA=0.271345;REGENIE_SE=1.164498;MAC=12.000000	No	4	non-PW
ATM	Coding	11	108335867	108343231	ref	Coding	phecode_174.11	Malignant neoplasm of breast	Coding	0.335798	0.0610067	1.84833	0.209827	5.78397e-05	12813	12813	0	0	151434	151415	19	0	REGENIE_BETA=-1.091245;REGENIE_SE=0.870182;MAC=19.000000	No	8	non-PW
ATM	Coding	11	108335880	108343231	ref	Coding	phecode_174.11	Malignant neoplasm of breast	Coding	0.337203	0.0510931	2.22546	0.258863	4.87071e-05	12813	12813	0	0	151434	151418	16	0	REGENIE_BETA=-1.087070;REGENIE_SE=0.962791;MAC=16.000000	No	7	non-PW
ATM	Coding	11	108335887	108343231	ref	Coding	phecode_174.11	Malignant neoplasm of breast	Coding	0.337376	0.0443947	2.56388	0.293689	4.26187e-05	12813	12813	0	0	151434	151420	14	0	REGENIE_BETA=-1.086556;REGENIE_SE=1.034753;MAC=14.000000	No	6	non-PW
ATM	Coding	11	108335939	108343231	ref	Coding	phecode_174.11	Malignant neoplasm of breast	Coding	0.337376	0.0443947	2.56388	0.293689	4.26187e-05	12813	12813	0	0	151434	151420	14	0	REGENIE_BETA=-1.086556;REGENIE_SE=1.034753;MAC=14.000000	No	5	non-PW
ATM	Coding	11	108335939	108343231	ref	Coding	phecode_174.11	Malignant neoplasm of breast	Coding	0.337376	0.0443947	2.56388	0.293689	4.26187e-05	12813	12813	0	0	151434	151420	14	0	REGENIE_BETA=-1.086556;REGENIE_SE=1.034753;MAC=14.000000	No	5	non-PW
ATM	Coding	11	108335939	108343231	ref	Coding	phecode_174.11	Malignant neoplasm of breast	Coding	0.337376	0.0443947	2.56388	0.293689	4.26187e-05	12813	12813	0	0	151434	151420	14	0	REGENIE_BETA=-1.086556;REGENIE_SE=1.034753;MAC=14.000000	No	5	non-PW
ATM	Coding	11	108335951	108343231	ref	Coding	phecode_174.11	Malignant neoplasm of breast	Coding	0.336737	0.0422196	2.68577	0.304229	3.95745e-05	12813	12813	0	0	151434	151421	13	0	REGENIE_BETA=-1.088452;REGENIE_SE=1.059417;MAC=13.000000	No	4	non-PW
ATM	Coding	11	108335951	108343231	ref	Coding	phecode_174.11	Malignant neoplasm of breast	Coding	0.336737	0.0422196	2.68577	0.304229	3.95745e-05	12813	12813	0	0	151434	151421	13	0	REGENIE_BETA=-1.088452;REGENIE_SE=1.059417;MAC=13.000000	No	4	non-PW
ATM	Coding	11	108229275	108235676	ref	Coding	phecode_174.11	Malignant neoplasm of breast	Coding	0.81514	0.126389	5.25722	0.829831	4.26187e-05	12813	12812	1	0	151434	151421	13	0	REGENIE_BETA=-0.204395;REGENIE_SE=0.951037;MAC=14.000000	No	9	non-PW
ATM	Coding	11	108335960	108343265	ref	Coding	phecode_174.11	Malignant neoplasm of breast	Coding	0.332077	0.045805	2.40749	0.275406	3.95745e-05	12813	12813	0	0	151434	151421	13	0	REGENIE_BETA=-1.102388;REGENIE_SE=1.010720;MAC=13.000000	No	5	non-PW
ATM	Coding	11	108343222	108343265	ref	Coding	phecode_174.11	Malignant neoplasm of breast	Coding	0.331333	0.0429356	2.55689	0.289365	3.65303e-05	12813	12813	0	0	151434	151422	12	0	REGENIE_BETA=-1.104632;REGENIE_SE=1.042582;MAC=12.000000	No	4	non-PW
ATM	Coding	11	108343231	108343267	ref	Coding	phecode_174.11	Malignant neoplasm of breast	Coding	0.332079	0.045811	2.4072	0.275378	3.95745e-05	12813	12813	0	0	151434	151421	13	0	REGENIE_BETA=-1.102383;REGENIE_SE=1.010655;MAC=13.000000	No	4	non-PW
ATM	Coding	11	108343246	108345818	ref	Coding	phecode_174.11	Malignant neoplasm of breast	Coding	0.759893	0.125573	4.59841	0.764993	4.56629e-05	12813	12812	1	0	151434	151420	14	0	REGENIE_BETA=-0.274578;REGENIE_SE=0.918532;MAC=15.000000	No	5	non-PW
ATM	Coding	11	108343265	108345818	ref	Coding	phecode_174.11	Malignant neoplasm of breast	Coding	0.849577	0.126081	5.72475	0.866998	4.26187e-05	12813	12812	1	0	151434	151421	13	0	REGENIE_BETA=-0.163017;REGENIE_SE=0.973393;MAC=14.000000	No	4	non-PW
ATM	Coding	11	108343265	108345818	ref	Coding	phecode_174.11	Malignant neoplasm of breast	Coding	0.849577	0.126081	5.72475	0.866998	4.26187e-05	12813	12812	1	0	151434	151421	13	0	REGENIE_BETA=-0.163017;REGENIE_SE=0.973393;MAC=14.000000	No	4	non-PW
ATM	Coding	11	108343267	108345818	ref	Coding	phecode_174.11	Malignant neoplasm of breast	Coding	0.908346	0.125934	6.55178	0.924032	3.95745e-05	12813	12812	1	0	151434	151422	12	0	REGENIE_BETA=-0.096130;REGENIE_SE=1.008113;MAC=13.000000	No	3	non-PW
ATM	Coding	11	108343280	108345832	ref	Coding	phecode_174.11	Malignant neoplasm of breast	Coding	0.889868	0.125729	6.29821	0.90697	3.95745e-05	12813	12812	1	0	151434	151422	12	0	REGENIE_BETA=-0.116682;REGENIE_SE=0.998461;MAC=13.000000	No	4	non-PW
ATM	Coding	11	108345818	108345848	ref	Coding	phecode_174.11	Malignant neoplasm of breast	Coding	0.755668	0.125892	4.5359	0.759314	4.87071e-05	12813	12812	1	0	151434	151419	15	0	REGENIE_BETA=-0.280153;REGENIE_SE=0.914393;MAC=16.000000	No	7	non-PW
ATM	Coding	11	108345822	108345882	ref	Coding	phecode_174.11	Malignant neoplasm of breast	Coding	0.336834	0.0444878	2.5503	0.292093	4.56629e-05	12813	12813	0	0	151434	151419	15	0	REGENIE_BETA=-1.088165;REGENIE_SE=1.032863;MAC=15.000000	No	12	non-PW
ATM	Coding	11	108229288	108235676	ref	Coding	phecode_174.11	Malignant neoplasm of breast	Coding	0.81514	0.126389	5.25722	0.829831	4.26187e-05	12813	12812	1	0	151434	151421	13	0	REGENIE_BETA=-0.204395;REGENIE_SE=0.951037;MAC=14.000000	No	8	non-PW
ATM	Coding	11	108345832	108345882	ref	Coding	phecode_174.11	Malignant neoplasm of breast	Coding	0.336834	0.0444878	2.5503	0.292093	4.56629e-05	12813	12813	0	0	151434	151419	15	0	REGENIE_BETA=-1.088165;REGENIE_SE=1.032863;MAC=15.000000	No	11	non-PW
ATM	Coding	11	108345841	108345882	ref	Coding	phecode_174.11	Malignant neoplasm of breast	Coding	0.337004	0.0406769	2.79204	0.313357	4.26187e-05	12813	12813	0	0	151434	151420	14	0	REGENIE_BETA=-1.087662;REGENIE_SE=1.078812;MAC=14.000000	No	10	non-PW
ATM	Coding	11	108345845	108345882	ref	Coding	phecode_174.11	Malignant neoplasm of breast	Coding	0.337532	0.0364379	3.12663	0.338936	3.95745e-05	12813	12813	0	0	151434	151421	13	0	REGENIE_BETA=-1.086094;REGENIE_SE=1.135761;MAC=13.000000	No	9	non-PW
ATM	Coding	11	108345846	108345882	ref	Coding	phecode_174.11	Malignant neoplasm of breast	Coding	0.336799	0.033858	3.35027	0.353167	3.65303e-05	12813	12813	0	0	151434	151422	12	0	REGENIE_BETA=-1.088270;REGENIE_SE=1.172119;MAC=12.000000	No	8	non-PW
ATM	Coding	11	108345848	108345882	ref	Coding	phecode_174.11	Malignant neoplasm of breast	Coding	0.335944	0.0313306	3.60217	0.367484	3.34862e-05	12813	12813	0	0	151434	151423	11	0	REGENIE_BETA=-1.090811;REGENIE_SE=1.210404;MAC=11.000000	No	7	non-PW
ATM	Coding	11	108345849	108345882	ref	Coding	phecode_174.11	Malignant neoplasm of breast	Coding	0.342199	0.0230936	5.07069	0.435601	2.73978e-05	12813	12813	0	0	151434	151425	9	0	REGENIE_BETA=-1.072362;REGENIE_SE=1.375453;MAC=9.000000	No	6	non-PW
ATM	Coding	11	108345870	108345882	ref	Coding	phecode_174.11	Malignant neoplasm of breast	Coding	0.34205	0.0195111	5.99649	0.462845	2.43536e-05	12813	12813	0	0	151434	151426	8	0	REGENIE_BETA=-1.072797;REGENIE_SE=1.461237;MAC=8.000000	No	5	non-PW
ATM	Coding	11	108345873	108345885	ref	Coding	phecode_174.11	Malignant neoplasm of breast	Coding	0.340746	0.0242441	4.78911	0.424641	2.73978e-05	12813	12813	0	0	151434	151425	9	0	REGENIE_BETA=-1.076618;REGENIE_SE=1.348475;MAC=9.000000	No	6	non-PW
ATM	Coding	11	108345879	108345885	ref	Coding	phecode_174.11	Malignant neoplasm of breast	Coding	0.340726	0.0203788	5.69683	0.453724	2.43536e-05	12813	12813	0	0	151434	151426	8	0	REGENIE_BETA=-1.076676;REGENIE_SE=1.437060;MAC=8.000000	No	4	non-PW
ATM	Coding	11	108345882	108345885	ref	Coding	phecode_174.11	Malignant neoplasm of breast	Coding	0.340726	0.0203788	5.69683	0.453724	2.43536e-05	12813	12813	0	0	151434	151426	8	0	REGENIE_BETA=-1.076676;REGENIE_SE=1.437060;MAC=8.000000	No	3	non-PW
ATM	Coding	11	108229292	108235676	ref	Coding	phecode_174.11	Malignant neoplasm of breast	Coding	0.85648	0.125992	5.82225	0.874119	3.95745e-05	12813	12812	1	0	151434	151422	12	0	REGENIE_BETA=-0.154925;REGENIE_SE=0.977881;MAC=13.000000	No	7	non-PW
ATM	Coding	11	108345885	108345897	ref	Coding	phecode_174.11	Malignant neoplasm of breast	Coding	1.08984	0.123881	9.58789	0.938189	2.43536e-05	12813	12812	1	0	151434	151427	7	0	REGENIE_BETA=0.086033;REGENIE_SE=1.109442;MAC=8.000000	No	8	non-PW
ATM	Coding	11	108345889	108345900	ref	Coding	phecode_174.11	Malignant neoplasm of breast	Coding	0.856019	0.123104	5.95245	0.875149	3.34862e-05	12813	12812	1	0	151434	151424	10	0	REGENIE_BETA=-0.155463;REGENIE_SE=0.989439;MAC=11.000000	No	9	non-PW
ATM	Coding	11	108345890	108345900	ref	Coding	phecode_174.11	Malignant neoplasm of breast	Coding	0.856019	0.123104	5.95245	0.875149	3.34862e-05	12813	12812	1	0	151434	151424	10	0	REGENIE_BETA=-0.155463;REGENIE_SE=0.989439;MAC=11.000000	No	7	non-PW
ATM	Coding	11	108345891	108347290	ref	Coding	phecode_174.11	Malignant neoplasm of breast	Coding	0.928993	0.124709	6.92034	0.942691	3.34862e-05	12813	12812	1	0	151434	151424	10	0	REGENIE_BETA=-0.073654;REGENIE_SE=1.024569;MAC=11.000000	No	7	non-PW
ATM	Coding	11	108345896	108347290	ref	Coding	phecode_174.11	Malignant neoplasm of breast	Coding	0.326936	0.0381913	2.79872	0.30748	3.0442e-05	12813	12813	0	0	151434	151424	10	0	REGENIE_BETA=-1.117992;REGENIE_SE=1.095508;MAC=10.000000	No	6	non-PW
ATM	Coding	11	108345897	108347318	ref	Coding	phecode_174.11	Malignant neoplasm of breast	Coding	0.325921	0.0373486	2.84413	0.310444	3.0442e-05	12813	12813	0	0	151434	151424	10	0	REGENIE_BETA=-1.121101;REGENIE_SE=1.105305;MAC=10.000000	No	8	non-PW
ATM	Coding	11	108345899	108347357	ref	Coding	phecode_174.11	Malignant neoplasm of breast	Coding	0.330852	0.0349718	3.13005	0.334678	3.0442e-05	12813	12813	0	0	151434	151424	10	0	REGENIE_BETA=-1.106083;REGENIE_SE=1.146517;MAC=10.000000	No	9	non-PW
ATM	Coding	11	108345900	108347357	ref	Coding	phecode_174.11	Malignant neoplasm of breast	Coding	0.330852	0.0349718	3.13005	0.334678	3.0442e-05	12813	12813	0	0	151434	151424	10	0	REGENIE_BETA=-1.106083;REGENIE_SE=1.146517;MAC=10.000000	No	8	non-PW
ATM	Coding	11	108347290	108353829	ref	Coding	phecode_174.11	Malignant neoplasm of breast	Coding	1.39251	0.130928	14.8102	0.783707	2.43536e-05	12813	12812	1	0	151434	151427	7	0	REGENIE_BETA=0.331107;REGENIE_SE=1.206253;MAC=8.000000	No	9	non-PW
ATM	Coding	11	108347293	108353831	ref	Coding	phecode_174.11	Malignant neoplasm of breast	Coding	3.70476	0.633286	21.6731	0.1462	4.26187e-05	12813	12810	3	0	151434	151423	11	0	REGENIE_BETA=1.309619;REGENIE_SE=0.901268;MAC=14.000000	No	10	non-PW
ATM	Coding	11	108229292	108235676	ref	Coding	phecode_174.11	Malignant neoplasm of breast	Coding	0.85648	0.125992	5.82225	0.874119	3.95745e-05	12813	12812	1	0	151434	151422	12	0	REGENIE_BETA=-0.154925;REGENIE_SE=0.977881;MAC=13.000000	No	7	non-PW
ATM	Coding	11	108347318	108353831	ref	Coding	phecode_174.11	Malignant neoplasm of breast	Coding	4.91029	0.759282	31.7549	0.094756	3.65303e-05	12813	12810	3	0	151434	151425	9	0	REGENIE_BETA=1.591333;REGENIE_SE=0.952423;MAC=12.000000	No	8	non-PW
ATM	Coding	11	108347353	108353831	ref	Coding	phecode_174.11	Malignant neoplasm of breast	Coding	4.91029	0.759282	31.7549	0.094756	3.65303e-05	12813	12810	3	0	151434	151425	9	0	REGENIE_BETA=1.591333;REGENIE_SE=0.952423;MAC=12.000000	No	7	non-PW
ATM	Coding	11	108347353	108353831	ref	Coding	phecode_174.11	Malignant neoplasm of breast	Coding	4.91029	0.759282	31.7549	0.094756	3.65303e-05	12813	12810	3	0	151434	151425	9	0	REGENIE_BETA=1.591333;REGENIE_SE=0.952423;MAC=12.000000	No	7	non-PW
ATM	Coding	11	108347357	108353831	ref	Coding	phecode_174.11	Malignant neoplasm of breast	Coding	4.91029	0.759282	31.7549	0.094756	3.65303e-05	12813	12810	3	0	151434	151425	9	0	REGENIE_BETA=1.591333;REGENIE_SE=0.952423;MAC=12.000000	No	6	non-PW
ATM	Coding	11	108353766	108353831	ref	Coding	phecode_174.11	Malignant neoplasm of breast	Coding	4.82172	1.19212	19.5022	0.0360008	2.73978e-05	12813	12810	3	0	151434	151428	6	0	REGENIE_BETA=1.573130;REGENIE_SE=0.712971;MAC=9.000000	No	5	non-PW
ATM	Coding	11	108353802	108353837	ref	Coding	phecode_174.11	Malignant neoplasm of breast	Coding	3.82856	0.433227	33.8341	0.22722	2.73978e-05	12813	12811	2	0	151434	151427	7	0	REGENIE_BETA=1.342489;REGENIE_SE=1.111746;MAC=9.000000	No	6	non-PW
ATM	Coding	11	108353829	108353837	ref	Coding	phecode_174.11	Malignant neoplasm of breast	Coding	6.08955	0.568443	65.2355	0.135406	2.43536e-05	12813	12811	2	0	151434	151428	6	0	REGENIE_BETA=1.806575;REGENIE_SE=1.209935;MAC=8.000000	No	5	PWpos
ATM	Coding	11	108353831	108353837	ref	Coding	phecode_174.11	Malignant neoplasm of breast	Coding	6.08955	0.568443	65.2355	0.135406	2.43536e-05	12813	12811	2	0	151434	151428	6	0	REGENIE_BETA=1.806575;REGENIE_SE=1.209935;MAC=8.000000	No	4	PWpos
ATM	Coding	11	108353835	108353856	ref	Coding	phecode_174.11	Malignant neoplasm of breast	Coding	8.71457	0.720231	105.444	0.0887612	3.34862e-05	12813	12811	2	0	151434	151425	9	0	REGENIE_BETA=2.164997;REGENIE_SE=1.272054;MAC=11.000000	No	3	PWpos
ATM	Coding	11	108353835	108353856	ref	Coding	phecode_174.11	Malignant neoplasm of breast	Coding	8.71457	0.720231	105.444	0.0887612	3.34862e-05	12813	12811	2	0	151434	151425	9	0	REGENIE_BETA=2.164997;REGENIE_SE=1.272054;MAC=11.000000	No	3	PWpos
ATM	Coding	11	108251956	108251956	ref	Coding	phecode_174.11	Malignant neoplasm of breast	Coding	0.333675	0.0762046	1.46106	0.145189	7.61058e-05	12813	12813	0	0	151432	151407	25	0	REGENIE_BETA=-1.097587;REGENIE_SE=0.753456;MAC=25.000000	chr11:108251956:T:C	1	non-PW
ATM	Coding	11	108229300	108235676	ref	Coding	phecode_174.11	Malignant neoplasm of breast	Coding	0.93838	0.12625	6.97469	0.950448	3.65303e-05	12813	12812	1	0	151434	151423	11	0	REGENIE_BETA=-0.063600;REGENIE_SE=1.023431;MAC=12.000000	No	6	non-PW
ATM	Coding	11	108353837	108353856	ref	Coding	phecode_174.11	Malignant neoplasm of breast	Coding	8.71457	0.720231	105.444	0.0887612	3.34862e-05	12813	12811	2	0	151434	151425	9	0	REGENIE_BETA=2.164997;REGENIE_SE=1.272054;MAC=11.000000	No	2	PWpos
ATM	Coding	11	108353856	108353862	ref	Coding	phecode_174.11	Malignant neoplasm of breast	Coding	7.44665	0.652159	85.0292	0.106111	3.34862e-05	12813	12811	2	0	151434	151425	9	0	REGENIE_BETA=2.007764;REGENIE_SE=1.242488;MAC=11.000000	No	2	PWpos
ATM	Coding	11	108353862	108365126	ref	Coding	phecode_174.11	Malignant neoplasm of breast	Coding	0.325981	0.0547869	1.93957	0.217985	4.56629e-05	12813	12813	0	0	151434	151419	15	0	REGENIE_BETA=-1.120918;REGENIE_SE=0.909907;MAC=15.000000	No	9	non-PW
ATM	Coding	11	108353867	108365126	ref	Coding	phecode_174.11	Malignant neoplasm of breast	Coding	0.326512	0.0504523	2.11308	0.240096	4.26187e-05	12813	12813	0	0	151434	151420	14	0	REGENIE_BETA=-1.119289;REGENIE_SE=0.952792;MAC=14.000000	No	8	non-PW
ATM	Coding	11	108354821	108365126	ref	Coding	phecode_174.11	Malignant neoplasm of breast	Coding	0.326198	0.0465587	2.2854	0.259392	3.95745e-05	12813	12813	0	0	151434	151421	13	0	REGENIE_BETA=-1.120249;REGENIE_SE=0.993280;MAC=13.000000	No	7	non-PW
ATM	Coding	11	108354824	108365126	ref	Coding	phecode_174.11	Malignant neoplasm of breast	Coding	0.324262	0.0425378	2.47182	0.277157	3.34862e-05	12813	12813	0	0	151434	151423	11	0	REGENIE_BETA=-1.126203;REGENIE_SE=1.036325;MAC=11.000000	No	6	non-PW
ATM	Coding	11	108354829	108365126	ref	Coding	phecode_174.11	Malignant neoplasm of breast	Coding	0.324262	0.0425378	2.47182	0.277157	3.34862e-05	12813	12813	0	0	151434	151423	11	0	REGENIE_BETA=-1.126203;REGENIE_SE=1.036325;MAC=11.000000	No	5	non-PW
ATM	Coding	11	108354869	108365137	ref	Coding	phecode_174.11	Malignant neoplasm of breast	Coding	2.27933	0.329949	15.7459	0.403434	3.95745e-05	12813	12811	2	0	151434	151423	11	0	REGENIE_BETA=0.823880;REGENIE_SE=0.986088;MAC=13.000000	No	5	non-PW
ATM	Coding	11	108365092	108365190	ref	Coding	phecode_174.11	Malignant neoplasm of breast	Coding	2.6962	0.362524	20.0525	0.332627	3.95745e-05	12813	12811	2	0	151434	151423	11	0	REGENIE_BETA=0.991844;REGENIE_SE=1.023748;MAC=13.000000	No	5	non-PW
ATM	Coding	11	108365126	108365345	ref	Coding	phecode_174.11	Malignant neoplasm of breast	Coding	2.30792	0.334927	15.9035	0.395743	4.26187e-05	12813	12811	2	0	151434	151422	12	0	REGENIE_BETA=0.836348;REGENIE_SE=0.984810;MAC=14.000000	No	5	non-PW
ATM	Coding	11	108229312	108235676	ref	Coding	phecode_174.11	Malignant neoplasm of breast	Coding	0.964817	0.126137	7.37983	0.972476	3.34862e-05	12813	12812	1	0	151434	151424	10	0	REGENIE_BETA=-0.035817;REGENIE_SE=1.038063;MAC=11.000000	No	5	non-PW
ATM	Coding	11	108365137	108365359	ref	Coding	phecode_174.11	Malignant neoplasm of breast	Coding	6.7944	2.26406	20.3899	0.00189925	4.56629e-05	12813	12808	5	0	151434	151424	10	0	REGENIE_BETA=1.916099;REGENIE_SE=0.560695;MAC=15.000000	No	6	PWpos
ATM	Coding	11	108365190	108365443	ref	Coding	phecode_174.11	Malignant neoplasm of breast	Coding	3.78244	1.21348	11.79	0.0342434	4.87071e-05	12813	12809	4	0	151434	151422	12	0	REGENIE_BETA=1.330370;REGENIE_SE=0.580051;MAC=16.000000	No	9	non-PW
ATM	Coding	11	108365345	108365450	ref	Coding	phecode_174.11	Malignant neoplasm of breast	Coding	4.58149	1.41284	14.8567	0.0191194	4.26187e-05	12813	12809	4	0	151434	151424	10	0	REGENIE_BETA=1.522025;REGENIE_SE=0.600227;MAC=14.000000	No	9	non-PW
ATM	Coding	11	108365345	108365450	ref	Coding	phecode_174.11	Malignant neoplasm of breast	Coding	4.58149	1.41284	14.8567	0.0191194	4.26187e-05	12813	12809	4	0	151434	151424	10	0	REGENIE_BETA=1.522025;REGENIE_SE=0.600227;MAC=14.000000	No	9	non-PW
ATM	Coding	11	108365346	108365467	ref	Coding	phecode_174.11	Malignant neoplasm of breast	Coding	4.2185	1.29123	13.782	0.0262914	4.26187e-05	12813	12809	4	0	151434	151424	10	0	REGENIE_BETA=1.439480;REGENIE_SE=0.604035;MAC=14.000000	No	9	non-PW
ATM	Coding	11	108365354	108365468	ref	Coding	phecode_174.11	Malignant neoplasm of breast	Coding	4.2185	1.29123	13.782	0.0262914	4.26187e-05	12813	12809	4	0	151434	151424	10	0	REGENIE_BETA=1.439480;REGENIE_SE=0.604035;MAC=14.000000	No	9	non-PW
ATM	Coding	11	108365354	108365468	ref	Coding	phecode_174.11	Malignant neoplasm of breast	Coding	4.2185	1.29123	13.782	0.0262914	4.26187e-05	12813	12809	4	0	151434	151424	10	0	REGENIE_BETA=1.439480;REGENIE_SE=0.604035;MAC=14.000000	No	9	non-PW
ATM	Coding	11	108365354	108365468	ref	Coding	phecode_174.11	Malignant neoplasm of breast	Coding	4.2185	1.29123	13.782	0.0262914	4.26187e-05	12813	12809	4	0	151434	151424	10	0	REGENIE_BETA=1.439480;REGENIE_SE=0.604035;MAC=14.000000	No	9	non-PW
ATM	Coding	11	108365359	108365477	ref	Coding	phecode_174.11	Malignant neoplasm of breast	Coding	4.63927	1.38323	15.5598	0.0200329	3.95745e-05	12813	12809	4	0	151434	151425	9	0	REGENIE_BETA=1.534556;REGENIE_SE=0.617426;MAC=13.000000	No	9	non-PW
ATM	Coding	11	108365360	108365479	ref	Coding	phecode_174.11	Malignant neoplasm of breast	Coding	3.02205	0.5534	16.503	0.201655	4.26187e-05	12813	12810	3	0	151434	151423	11	0	REGENIE_BETA=1.105934;REGENIE_SE=0.866143;MAC=14.000000	No	9	non-PW
ATM	Coding	11	108229314	108235676	ref	Coding	phecode_174.11	Malignant neoplasm of breast	Coding	0.964817	0.126137	7.37983	0.972476	3.34862e-05	12813	12812	1	0	151434	151424	10	0	REGENIE_BETA=-0.035817;REGENIE_SE=1.038063;MAC=11.000000	No	4	non-PW
ATM	Coding	11	108365362	108365479	ref	Coding	phecode_174.11	Malignant neoplasm of breast	Coding	3.32463	0.586735	18.8384	0.174626	3.95745e-05	12813	12810	3	0	151434	151424	10	0	REGENIE_BETA=1.201357;REGENIE_SE=0.884985;MAC=13.000000	No	8	non-PW
ATM	Coding	11	108365416	108365479	ref	Coding	phecode_174.11	Malignant neoplasm of breast	Coding	3.95603	0.65485	23.8988	0.133969	3.65303e-05	12813	12810	3	0	151434	151425	9	0	REGENIE_BETA=1.375240;REGENIE_SE=0.917664;MAC=12.000000	No	7	non-PW
ATM	Coding	11	108365443	108365479	ref	Coding	phecode_174.11	Malignant neoplasm of breast	Coding	4.8549	0.747392	31.5364	0.0979287	3.34862e-05	12813	12810	3	0	151434	151426	8	0	REGENIE_BETA=1.579989;REGENIE_SE=0.954688;MAC=11.000000	No	6	non-PW
ATM	Coding	11	108365443	108365479	ref	Coding	phecode_174.11	Malignant neoplasm of breast	Coding	4.8549	0.747392	31.5364	0.0979287	3.34862e-05	12813	12810	3	0	151434	151426	8	0	REGENIE_BETA=1.579989;REGENIE_SE=0.954688;MAC=11.000000	No	6	non-PW
ATM	Coding	11	108365443	108365479	ref	Coding	phecode_174.11	Malignant neoplasm of breast	Coding	4.8549	0.747392	31.5364	0.0979287	3.34862e-05	12813	12810	3	0	151434	151426	8	0	REGENIE_BETA=1.579989;REGENIE_SE=0.954688;MAC=11.000000	No	6	non-PW
ATM	Coding	11	108365450	108365479	ref	Coding	phecode_174.11	Malignant neoplasm of breast	Coding	3.23378	0.390985	26.7461	0.276249	2.73978e-05	12813	12811	2	0	151434	151427	7	0	REGENIE_BETA=1.173652;REGENIE_SE=1.077947;MAC=9.000000	No	5	non-PW
ATM	Coding	11	108365467	108365479	ref	Coding	phecode_174.11	Malignant neoplasm of breast	Coding	3.23378	0.390985	26.7461	0.276249	2.73978e-05	12813	12811	2	0	151434	151427	7	0	REGENIE_BETA=1.173652;REGENIE_SE=1.077947;MAC=9.000000	No	4	non-PW
ATM	Coding	11	108365467	108365479	ref	Coding	phecode_174.11	Malignant neoplasm of breast	Coding	3.23378	0.390985	26.7461	0.276249	2.73978e-05	12813	12811	2	0	151434	151427	7	0	REGENIE_BETA=1.173652;REGENIE_SE=1.077947;MAC=9.000000	No	4	non-PW
ATM	Coding	11	108365468	108365479	ref	Coding	phecode_174.11	Malignant neoplasm of breast	Coding	5.49664	0.532895	56.6962	0.152343	2.43536e-05	12813	12811	2	0	151434	151428	6	0	REGENIE_BETA=1.704138;REGENIE_SE=1.190618;MAC=8.000000	No	3	PWpos
ATM	Coding	11	108365477	108365486	ref	Coding	phecode_174.11	Malignant neoplasm of breast	Coding	4.82984	0.495069	47.1194	0.175409	2.73978e-05	12813	12811	2	0	151434	151427	7	0	REGENIE_BETA=1.574814;REGENIE_SE=1.162201;MAC=9.000000	No	3	non-PW
ATM	Coding	11	108235673	108235676	ref	Coding	phecode_174.11	Malignant neoplasm of breast	Coding	0.964817	0.126137	7.37983	0.972476	3.34862e-05	12813	12812	1	0	151434	151424	10	0	REGENIE_BETA=-0.035817;REGENIE_SE=1.038063;MAC=11.000000	No	3	non-PW
ATM	Coding	11	108365479	108365486	ref	Coding	phecode_174.11	Malignant neoplasm of breast	Coding	4.82984	0.495069	47.1194	0.175409	2.73978e-05	12813	12811	2	0	151434	151427	7	0	REGENIE_BETA=1.574814;REGENIE_SE=1.162201;MAC=9.000000	No	2	non-PW
ATM	Coding	11	108365486	108365491	ref	Coding	phecode_174.11	Malignant neoplasm of breast	Coding	0.337082	0.00337053	33.7111	0.643506	9.13259e-06	12813	12813	0	0	151434	151431	3	0	REGENIE_BETA=-1.087428;REGENIE_SE=2.349664;MAC=3.000000	No	3	non-PW
ATM	Coding	11	108235675	108235709	ref	Coding	phecode_174.11	Malignant neoplasm of breast	Coding	1.03537	0.127382	8.41563	0.97406	3.65303e-05	12813	12812	1	0	151434	151423	11	0	REGENIE_BETA=0.034763;REGENIE_SE=1.069065;MAC=12.000000	No	6	non-PW
ATM	Coding	11	108235676	108235710	ref	Coding	phecode_174.11	Malignant neoplasm of breast	Coding	1.22704	0.130478	11.5394	0.857989	3.34862e-05	12813	12812	1	0	151434	151424	10	0	REGENIE_BETA=0.204606;REGENIE_SE=1.143470;MAC=11.000000	No	6	non-PW
ATM	Coding	11	108235680	108235792	ref	Coding	phecode_174.11	Malignant neoplasm of breast	Coding	5.08455	1.11186	23.2516	0.057791	3.0442e-05	12813	12811	2	0	151434	151426	8	0	REGENIE_BETA=1.626206;REGENIE_SE=0.775610;MAC=10.000000	No	14	PWpos
ATM	Coding	11	108235687	108235801	ref	Coding	phecode_174.11	Malignant neoplasm of breast	Coding	5.46	1.15878	25.7266	0.050659	2.73978e-05	12813	12811	2	0	151434	151427	7	0	REGENIE_BETA=1.697448;REGENIE_SE=0.790871;MAC=9.000000	No	14	PWpos
ATM	Coding	11	108235701	108235826	ref	Coding	phecode_174.11	Malignant neoplasm of breast	Coding	5.77461	1.18988	28.0248	0.0458082	2.43536e-05	12813	12811	2	0	151434	151428	6	0	REGENIE_BETA=1.753472;REGENIE_SE=0.805942;MAC=8.000000	No	14	PWpos
ATM	Coding	11	108235709	108243954	ref	Coding	phecode_174.11	Malignant neoplasm of breast	Coding	9.763	0.770764	123.665	0.0785828	3.0442e-05	12813	12811	2	0	151434	151426	8	0	REGENIE_BETA=2.278600;REGENIE_SE=1.295418;MAC=10.000000	No	14	PWpos
ATM	Coding	11	108252851	108252851	ref	Coding	phecode_174.11	Malignant neoplasm of breast	Coding	0.640151	0.129694	3.15969	0.583972	6.39293e-05	12813	12812	1	0	151431	151411	20	0	REGENIE_BETA=-0.446051;REGENIE_SE=0.814569;MAC=21.000000	chr11:108252851:G:T	1	non-PW
ATM	Coding	11	108235710	108243954	ref	Coding	phecode_174.11	Malignant neoplasm of breast	Coding	14.0369	0.968959	203.346	0.0527644	2.73978e-05	12813	12811	2	0	151434	151427	7	0	REGENIE_BETA=2.641687;REGENIE_SE=1.363913;MAC=9.000000	No	13	PWpos
ATM	Coding	11	108235714	108243974	ref	Coding	phecode_174.11	Malignant neoplasm of breast	Coding	14.0369	0.968959	203.346	0.0527644	2.73978e-05	12813	12811	2	0	151434	151427	7	0	REGENIE_BETA=2.641687;REGENIE_SE=1.363913;MAC=9.000000	No	13	PWpos
ATM	Coding	11	108235733	108243983	ref	Coding	phecode_174.11	Malignant neoplasm of breast	Coding	5.21228	1.12172	24.2199	0.0552233	2.73978e-05	12813	12811	2	0	151434	151427	7	0	REGENIE_BETA=1.651017;REGENIE_SE=0.783767;MAC=9.000000	No	13	PWpos
ATM	Coding	11	108235750	108244006	ref	Coding	phecode_174.11	Malignant neoplasm of breast	Coding	9.49145	0.756894	119.023	0.0811423	3.0442e-05	12813	12811	2	0	151434	151426	8	0	REGENIE_BETA=2.250391;REGENIE_SE=1.290291;MAC=10.000000	No	13	PWpos
ATM	Coding	11	108235763	108244046	ref	Coding	phecode_174.11	Malignant neoplasm of breast	Coding	8.8686	0.725853	108.358	0.0874393	3.0442e-05	12813	12811	2	0	151434	151426	8	0	REGENIE_BETA=2.182517;REGENIE_SE=1.277026;MAC=10.000000	No	13	PWpos
ATM	Coding	11	108235763	108244046	ref	Coding	phecode_174.11	Malignant neoplasm of breast	Coding	8.8686	0.725853	108.358	0.0874393	3.0442e-05	12813	12811	2	0	151434	151426	8	0	REGENIE_BETA=2.182517;REGENIE_SE=1.277026;MAC=10.000000	No	13	PWpos
ATM	Coding	11	108235772	108244046	ref	Coding	phecode_174.11	Malignant neoplasm of breast	Coding	8.8686	0.725853	108.358	0.0874393	3.0442e-05	12813	12811	2	0	151434	151426	8	0	REGENIE_BETA=2.182517;REGENIE_SE=1.277026;MAC=10.000000	No	12	PWpos
ATM	Coding	11	108235774	108244046	ref	Coding	phecode_174.11	Malignant neoplasm of breast	Coding	13.5385	0.946871	193.575	0.0548907	2.73978e-05	12813	12811	2	0	151434	151427	7	0	REGENIE_BETA=2.605535;REGENIE_SE=1.357233;MAC=9.000000	No	11	PWpos
ATM	Coding	11	108235784	108244052	ref	Coding	phecode_174.11	Malignant neoplasm of breast	Coding	5.18306	0.52533	51.1377	0.158895	3.65303e-05	12813	12811	2	0	151434	151424	10	0	REGENIE_BETA=1.645396;REGENIE_SE=1.167942;MAC=12.000000	No	11	PWpos
ATM	Coding	11	108235792	108244052	ref	Coding	phecode_174.11	Malignant neoplasm of breast	Coding	5.18306	0.52533	51.1377	0.158895	3.65303e-05	12813	12811	2	0	151434	151424	10	0	REGENIE_BETA=1.645396;REGENIE_SE=1.167942;MAC=12.000000	No	10	PWpos
ATM	Coding	11	108252855	108252855	ref	Coding	phecode_174.11	Malignant neoplasm of breast	Coding	0.846594	0.127531	5.61995	0.863093	4.87074e-05	12813	12812	1	0	151433	151418	15	0	REGENIE_BETA=-0.166535;REGENIE_SE=0.965762;MAC=16.000000	chr11:108252855:G:C	1	non-PW
ATM	Coding	11	108235801	108244052	ref	Coding	phecode_174.11	Malignant neoplasm of breast	Coding	6.28395	0.587797	67.1797	0.128409	3.34862e-05	12813	12811	2	0	151434	151425	9	0	REGENIE_BETA=1.837999;REGENIE_SE=1.208886;MAC=11.000000	No	9	PWpos
ATM	Coding	11	108235826	108244057	ref	Coding	phecode_174.11	Malignant neoplasm of breast	Coding	5.23302	0.528287	51.8363	0.1572	3.65303e-05	12813	12811	2	0	151434	151424	10	0	REGENIE_BETA=1.654988;REGENIE_SE=1.169972;MAC=12.000000	No	9	PWpos
ATM	Coding	11	108235826	108244057	ref	Coding	phecode_174.11	Malignant neoplasm of breast	Coding	5.23302	0.528287	51.8363	0.1572	3.65303e-05	12813	12811	2	0	151434	151424	10	0	REGENIE_BETA=1.654988;REGENIE_SE=1.169972;MAC=12.000000	No	9	PWpos
ATM	Coding	11	108243954	108244091	ref	Coding	phecode_174.11	Malignant neoplasm of breast	Coding	3.2263	0.402041	25.8903	0.27029	4.26187e-05	12813	12811	2	0	151434	151422	12	0	REGENIE_BETA=1.171335;REGENIE_SE=1.062538;MAC=14.000000	No	9	non-PW
ATM	Coding	11	108243974	108244091	ref	Coding	phecode_174.11	Malignant neoplasm of breast	Coding	4.61019	0.48986	43.3875	0.181525	3.65303e-05	12813	12811	2	0	151434	151424	10	0	REGENIE_BETA=1.528268;REGENIE_SE=1.143849;MAC=12.000000	No	8	non-PW
ATM	Coding	11	108243983	108244091	ref	Coding	phecode_174.11	Malignant neoplasm of breast	Coding	4.61019	0.48986	43.3875	0.181525	3.65303e-05	12813	12811	2	0	151434	151424	10	0	REGENIE_BETA=1.528268;REGENIE_SE=1.143849;MAC=12.000000	No	7	non-PW
ATM	Coding	11	108244006	108244091	ref	Coding	phecode_174.11	Malignant neoplasm of breast	Coding	5.62727	0.549382	57.6397	0.145562	3.34862e-05	12813	12811	2	0	151434	151425	9	0	REGENIE_BETA=1.727625;REGENIE_SE=1.187056;MAC=11.000000	No	6	PWpos
ATM	Coding	11	108244037	108244102	ref	Coding	phecode_174.11	Malignant neoplasm of breast	Coding	2.46557	0.345434	17.5983	0.368153	4.26187e-05	12813	12811	2	0	151434	151422	12	0	REGENIE_BETA=0.902424;REGENIE_SE=1.002762;MAC=14.000000	No	6	non-PW
ATM	Coding	11	108244046	108244102	ref	Coding	phecode_174.11	Malignant neoplasm of breast	Coding	2.46557	0.345434	17.5983	0.368153	4.26187e-05	12813	12811	2	0	151434	151422	12	0	REGENIE_BETA=0.902424;REGENIE_SE=1.002762;MAC=14.000000	No	5	non-PW
ATM	Coding	11	108244052	108244102	ref	Coding	phecode_174.11	Malignant neoplasm of breast	Coding	1.06043	0.126695	8.8757	0.956836	3.34862e-05	12813	12812	1	0	151434	151424	10	0	REGENIE_BETA=0.058672;REGENIE_SE=1.084022;MAC=11.000000	No	4	non-PW
BRCA1	Coding	17	43045694	43045694	ref	Coding	phecode_174.11	Malignant neoplasm of breast	Coding	0.541372	0.139769	2.09691	0.374431	9.74143e-05	12813	12812	1	0	151434	151403	31	0	REGENIE_BETA=-0.613648;REGENIE_SE=0.690887;MAC=32.000000	chr17:43045694:G:C	1	non-PW
BRCA1	Coding	17	43057077	43057077	ref	Coding	phecode_174.11	Malignant neoplasm of breast	Coding	2.42472	0.343615	17.1101	0.374302	4.56629e-05	12813	12811	2	0	151434	151421	13	0	REGENIE_BETA=0.885717;REGENIE_SE=0.996932;MAC=15.000000	chr17:43057077:C:T	1	non-PW
BRCA1	Coding	17	43092204	43092204	ref	Coding	phecode_174.11	Malignant neoplasm of breast	Coding	1.54864	0.456112	5.25811	0.483126	0.00010046	12813	12809	4	0	151432	151403	29	0	REGENIE_BETA=0.437378;REGENIE_SE=0.623682;MAC=33.000000	chr17:43092204:T:G	1	non-PW
BRCA1	Coding	17	43067640	43067682	ref	Coding	phecode_174.11	Malignant neoplasm of breast	Coding	1.06919	0.131811	8.67279	0.950053	4.87071e-05	12813	12812	1	0	151434	151419	15	0	REGENIE_BETA=0.066901;REGENIE_SE=1.068024;MAC=16.000000	No	4	non-PW
BRCA1	Coding	17	43067677	43067682	ref	Coding	phecode_174.11	Malignant neoplasm of breast	Coding	1.13542	0.132405	9.73655	0.907785	4.56629e-05	12813	12812	1	0	151434	151420	14	0	REGENIE_BETA=0.126998;REGENIE_SE=1.096392;MAC=15.000000	No	3	non-PW
BRCA1	Coding	17	43067680	43067688	ref	Coding	phecode_174.11	Malignant neoplasm of breast	Coding	0.341896	0.0265703	4.39938	0.410285	3.0442e-05	12813	12813	0	0	151434	151424	10	0	REGENIE_BETA=-1.073249;REGENIE_SE=1.303449;MAC=10.000000	No	5	non-PW
BRCA1	Coding	17	43067682	43067689	ref	Coding	phecode_174.11	Malignant neoplasm of breast	Coding	0.342226	0.0297142	3.94151	0.389805	3.34862e-05	12813	12813	0	0	151434	151423	11	0	REGENIE_BETA=-1.072283;REGENIE_SE=1.246884;MAC=11.000000	No	6	non-PW
BRCA1	Coding	17	43067683	43067694	ref	Coding	phecode_174.11	Malignant neoplasm of breast	Coding	0.341067	0.0338157	3.44002	0.361651	3.65303e-05	12813	12813	0	0	151434	151422	12	0	REGENIE_BETA=-1.075677;REGENIE_SE=1.179182;MAC=12.000000	No	7	non-PW
BRCA1	Coding	17	43067685	43070935	ref	Coding	phecode_174.11	Malignant neoplasm of breast	Coding	0.342143	0.0253374	4.62013	0.419327	3.0442e-05	12813	12813	0	0	151434	151424	10	0	REGENIE_BETA=-1.072527;REGENIE_SE=1.328059;MAC=10.000000	No	8	non-PW
BRCA1	Coding	17	43067688	43070959	ref	Coding	phecode_174.11	Malignant neoplasm of breast	Coding	0.339012	0.0309628	3.71184	0.375681	3.34862e-05	12813	12813	0	0	151434	151423	11	0	REGENIE_BETA=-1.081721;REGENIE_SE=1.221067;MAC=11.000000	No	9	non-PW
BRCA1	Coding	17	43067689	43070962	ref	Coding	phecode_174.11	Malignant neoplasm of breast	Coding	0.339427	0.0448937	2.5663	0.295169	4.56629e-05	12813	12813	0	0	151434	151419	15	0	REGENIE_BETA=-1.080497;REGENIE_SE=1.032142;MAC=15.000000	No	9	non-PW
BRCA1	Coding	17	43067691	43070962	ref	Coding	phecode_174.11	Malignant neoplasm of breast	Coding	0.338616	0.0393077	2.91701	0.324333	3.95745e-05	12813	12813	0	0	151434	151421	13	0	REGENIE_BETA=-1.082889;REGENIE_SE=1.098718;MAC=13.000000	No	7	non-PW
BRCA1	Coding	17	43067694	43070968	ref	Coding	phecode_174.11	Malignant neoplasm of breast	Coding	0.337236	0.0410096	2.77321	0.311954	3.95745e-05	12813	12813	0	0	151434	151421	13	0	REGENIE_BETA=-1.086972;REGENIE_SE=1.075008;MAC=13.000000	No	7	non-PW
BRCA1	Coding	17	43092271	43092271	ref	Coding	phecode_174.11	Malignant neoplasm of breast	Coding	5.80091	0.55767	60.3414	0.141227	3.0442e-05	12813	12811	2	0	151434	151426	8	0	REGENIE_BETA=1.758015;REGENIE_SE=1.194922;MAC=10.000000	chr17:43092271:C:G	1	PWpos
BRCA1	Coding	17	43070933	43071046	ref	Coding	phecode_174.11	Malignant neoplasm of breast	Coding	0.328692	0.0551355	1.95951	0.221908	4.56629e-05	12813	12813	0	0	151434	151419	15	0	REGENIE_BETA=-1.112635;REGENIE_SE=0.910898;MAC=15.000000	No	9	non-PW
BRCA1	Coding	17	43070935	43071068	ref	Coding	phecode_174.11	Malignant neoplasm of breast	Coding	0.329305	0.0578865	1.87335	0.210471	4.87071e-05	12813	12813	0	0	151434	151418	16	0	REGENIE_BETA=-1.110771;REGENIE_SE=0.887006;MAC=16.000000	No	9	non-PW
BRCA1	Coding	17	43070959	43071075	ref	Coding	phecode_174.11	Malignant neoplasm of breast	Coding	0.328614	0.0563169	1.91749	0.216243	4.56629e-05	12813	12813	0	0	151434	151419	15	0	REGENIE_BETA=-1.112872;REGENIE_SE=0.899960;MAC=15.000000	No	9	non-PW
BRCA1	Coding	17	43070959	43071075	ref	Coding	phecode_174.11	Malignant neoplasm of breast	Coding	0.328614	0.0563169	1.91749	0.216243	4.56629e-05	12813	12813	0	0	151434	151419	15	0	REGENIE_BETA=-1.112872;REGENIE_SE=0.899960;MAC=15.000000	No	9	non-PW
BRCA1	Coding	17	43070962	43071077	ref	Coding	phecode_174.11	Malignant neoplasm of breast	Coding	0.329479	0.0532222	2.03968	0.232621	4.56629e-05	12813	12813	0	0	151434	151419	15	0	REGENIE_BETA=-1.110244;REGENIE_SE=0.930137;MAC=15.000000	No	8	non-PW
BRCA1	Coding	17	43070968	43071149	ref	Coding	phecode_174.11	Malignant neoplasm of breast	Coding	0.327456	0.0511748	2.09531	0.238449	4.26187e-05	12813	12813	0	0	151434	151420	14	0	REGENIE_BETA=-1.116403;REGENIE_SE=0.947010;MAC=14.000000	No	12	non-PW
BRCA1	Coding	17	43070968	43071149	ref	Coding	phecode_174.11	Malignant neoplasm of breast	Coding	0.327456	0.0511748	2.09531	0.238449	4.26187e-05	12813	12813	0	0	151434	151420	14	0	REGENIE_BETA=-1.116403;REGENIE_SE=0.947010;MAC=14.000000	No	12	non-PW
BRCA1	Coding	17	43070979	43071161	ref	Coding	phecode_174.11	Malignant neoplasm of breast	Coding	0.327228	0.0473086	2.2634	0.257586	3.95745e-05	12813	12813	0	0	151434	151421	13	0	REGENIE_BETA=-1.117098;REGENIE_SE=0.986735;MAC=13.000000	No	12	non-PW
BRCA1	Coding	17	43071034	43071181	ref	Coding	phecode_174.11	Malignant neoplasm of breast	Coding	0.330575	0.0437271	2.49913	0.283495	3.95745e-05	12813	12813	0	0	151434	151421	13	0	REGENIE_BETA=-1.106922;REGENIE_SE=1.032093;MAC=13.000000	No	13	non-PW
BRCA1	Coding	17	43071046	43071190	ref	Coding	phecode_174.11	Malignant neoplasm of breast	Coding	0.33061	0.0434354	2.51645	0.285156	3.95745e-05	12813	12813	0	0	151434	151421	13	0	REGENIE_BETA=-1.106816;REGENIE_SE=1.035562;MAC=13.000000	No	13	non-PW
BRCA1	Coding	17	43092527	43092527	ref	Coding	phecode_174.11	Malignant neoplasm of breast	Coding	0.602903	0.130681	2.78153	0.516585	7.00174e-05	12813	12812	1	0	151432	151410	22	0	REGENIE_BETA=-0.505998;REGENIE_SE=0.780116;MAC=23.000000	chr17:43092527:TTTCCTC:T	1	non-PW
BRCA1	Coding	17	43071068	43071209	ref	Coding	phecode_174.11	Malignant neoplasm of breast	Coding	0.338568	0.0350424	3.27113	0.349342	3.65303e-05	12813	12813	0	0	151434	151422	12	0	REGENIE_BETA=-1.083031;REGENIE_SE=1.157249;MAC=12.000000	No	14	non-PW
BRCA1	Coding	17	43071075	43071209	ref	Coding	phecode_174.11	Malignant neoplasm of breast	Coding	0.338346	0.0314625	3.63856	0.371212	3.34862e-05	12813	12813	0	0	151434	151423	11	0	REGENIE_BETA=-1.083685;REGENIE_SE=1.211896;MAC=11.000000	No	13	non-PW
BRCA1	Coding	17	43071075	43071209	ref	Coding	phecode_174.11	Malignant neoplasm of breast	Coding	0.338346	0.0314625	3.63856	0.371212	3.34862e-05	12813	12813	0	0	151434	151423	11	0	REGENIE_BETA=-1.083685;REGENIE_SE=1.211896;MAC=11.000000	No	13	non-PW
BRCA1	Coding	17	43071077	43071215	ref	Coding	phecode_174.11	Malignant neoplasm of breast	Coding	0.337128	0.0362611	3.13435	0.339197	3.65303e-05	12813	12813	0	0	151434	151422	12	0	REGENIE_BETA=-1.087294;REGENIE_SE=1.137632;MAC=12.000000	No	13	non-PW
BRCA1	Coding	17	43071095	43074337	ref	Coding	phecode_174.11	Malignant neoplasm of breast	Coding	0.336885	0.0491644	2.30841	0.267852	4.87071e-05	12813	12813	0	0	151434	151418	16	0	REGENIE_BETA=-1.088013;REGENIE_SE=0.981942;MAC=16.000000	No	13	non-PW
BRCA1	Coding	17	43071118	43074337	ref	Coding	phecode_174.11	Malignant neoplasm of breast	Coding	0.336885	0.0491644	2.30841	0.267852	4.87071e-05	12813	12813	0	0	151434	151418	16	0	REGENIE_BETA=-1.088013;REGENIE_SE=0.981942;MAC=16.000000	No	12	non-PW
BRCA1	Coding	17	43071118	43074337	ref	Coding	phecode_174.11	Malignant neoplasm of breast	Coding	0.336885	0.0491644	2.30841	0.267852	4.87071e-05	12813	12813	0	0	151434	151418	16	0	REGENIE_BETA=-1.088013;REGENIE_SE=0.981942;MAC=16.000000	No	12	non-PW
BRCA1	Coding	17	43071118	43074337	ref	Coding	phecode_174.11	Malignant neoplasm of breast	Coding	0.336885	0.0491644	2.30841	0.267852	4.87071e-05	12813	12813	0	0	151434	151418	16	0	REGENIE_BETA=-1.088013;REGENIE_SE=0.981942;MAC=16.000000	No	12	non-PW
BRCA1	Coding	17	43071124	43074337	ref	Coding	phecode_174.11	Malignant neoplasm of breast	Coding	0.336885	0.0491644	2.30841	0.267852	4.87071e-05	12813	12813	0	0	151434	151418	16	0	REGENIE_BETA=-1.088013;REGENIE_SE=0.981942;MAC=16.000000	No	11	non-PW
BRCA1	Coding	17	43071130	43074337	ref	Coding	phecode_174.11	Malignant neoplasm of breast	Coding	0.336299	0.0470214	2.40522	0.277639	4.56629e-05	12813	12813	0	0	151434	151419	15	0	REGENIE_BETA=-1.089755;REGENIE_SE=1.003792;MAC=15.000000	No	10	non-PW
BRCA1	Coding	17	43092935	43092935	ref	Coding	phecode_174.11	Malignant neoplasm of breast	Coding	0.957869	0.417788	2.19612	0.919014	0.000228315	12813	12807	6	0	151434	151365	69	0	REGENIE_BETA=-0.043044;REGENIE_SE=0.423343;MAC=75.000000	chr17:43092935:G:A	1	non-PW
BRCA1	Coding	17	43071149	43074337	ref	Coding	phecode_174.11	Malignant neoplasm of breast	Coding	0.336529	0.0432082	2.62108	0.298391	4.26187e-05	12813	12813	0	0	151434	151420	14	0	REGENIE_BETA=-1.089070;REGENIE_SE=1.047293;MAC=14.000000	No	9	non-PW
BRCA1	Coding	17	43071161	43074337	ref	Coding	phecode_174.11	Malignant neoplasm of breast	Coding	0.338954	0.0339305	3.38604	0.356883	3.65303e-05	12813	12813	0	0	151434	151422	12	0	REGENIE_BETA=-1.081890;REGENIE_SE=1.174282;MAC=12.000000	No	8	non-PW
BRCA1	Coding	17	43071175	43074337	ref	Coding	phecode_174.11	Malignant neoplasm of breast	Coding	0.338954	0.0339305	3.38604	0.356883	3.65303e-05	12813	12813	0	0	151434	151422	12	0	REGENIE_BETA=-1.081890;REGENIE_SE=1.174282;MAC=12.000000	No	7	non-PW
BRCA1	Coding	17	43071181	43074337	ref	Coding	phecode_174.11	Malignant neoplasm of breast	Coding	0.338296	0.0311884	3.66945	0.372875	3.34862e-05	12813	12813	0	0	151434	151423	11	0	REGENIE_BETA=-1.083834;REGENIE_SE=1.216285;MAC=11.000000	No	6	non-PW
BRCA1	Coding	17	43071190	43074337	ref	Coding	phecode_174.11	Malignant neoplasm of breast	Coding	0.338107	0.0274035	4.1716	0.397634	3.0442e-05	12813	12813	0	0	151434	151424	10	0	REGENIE_BETA=-1.084392;REGENIE_SE=1.282009;MAC=10.000000	No	5	non-PW
BRCA1	Coding	17	43071206	43074370	ref	Coding	phecode_174.11	Malignant neoplasm of breast	Coding	0.337472	0.0316267	3.60099	0.368498	3.34862e-05	12813	12813	0	0	151434	151423	11	0	REGENIE_BETA=-1.086272;REGENIE_SE=1.207921;MAC=11.000000	No	5	non-PW
BRCA1	Coding	17	43071206	43074370	ref	Coding	phecode_174.11	Malignant neoplasm of breast	Coding	0.337472	0.0316267	3.60099	0.368498	3.34862e-05	12813	12813	0	0	151434	151423	11	0	REGENIE_BETA=-1.086272;REGENIE_SE=1.207921;MAC=11.000000	No	5	non-PW
BRCA1	Coding	17	43071209	43074370	ref	Coding	phecode_174.11	Malignant neoplasm of breast	Coding	0.3366	0.0291206	3.89069	0.383218	3.0442e-05	12813	12813	0	0	151434	151424	10	0	REGENIE_BETA=-1.088861;REGENIE_SE=1.248721;MAC=10.000000	No	4	non-PW
BRCA1	Coding	17	43071215	43074370	ref	Coding	phecode_174.11	Malignant neoplasm of breast	Coding	0.336091	0.0254105	4.4453	0.407887	2.73978e-05	12813	12813	0	0	151434	151425	9	0	REGENIE_BETA=-1.090373;REGENIE_SE=1.317483;MAC=9.000000	No	3	non-PW
BRCA1	Coding	17	43074337	43074409	ref	Coding	phecode_174.11	Malignant neoplasm of breast	Coding	0.338093	0.0297321	3.84456	0.381967	3.34862e-05	12813	12813	0	0	151434	151423	11	0	REGENIE_BETA=-1.084435;REGENIE_SE=1.240377;MAC=11.000000	No	4	non-PW
BRCA1	Coding	17	43092947	43092947	ref	Coding	phecode_174.11	Malignant neoplasm of breast	Coding	0.852475	0.126392	5.74968	0.869815	4.26187e-05	12813	12812	1	0	151434	151421	13	0	REGENIE_BETA=-0.159611;REGENIE_SE=0.973873;MAC=14.000000	chr17:43092947:T:C	1	non-PW
BRCA1	Coding	17	43074370	43076570	ref	Coding	phecode_174.11	Malignant neoplasm of breast	Coding	2.08095	0.317983	13.6182	0.444527	4.56629e-05	12813	12811	2	0	151434	151421	13	0	REGENIE_BETA=0.732825;REGENIE_SE=0.958477;MAC=15.000000	No	10	non-PW
BRCA1	Coding	17	43074373	43076570	ref	Coding	phecode_174.11	Malignant neoplasm of breast	Coding	2.63903	0.357979	19.455	0.341054	3.95745e-05	12813	12811	2	0	151434	151423	11	0	REGENIE_BETA=0.970411;REGENIE_SE=1.019249;MAC=13.000000	No	9	non-PW
BRCA1	Coding	17	43074409	43076570	ref	Coding	phecode_174.11	Malignant neoplasm of breast	Coding	2.63903	0.357979	19.455	0.341054	3.95745e-05	12813	12811	2	0	151434	151423	11	0	REGENIE_BETA=0.970411;REGENIE_SE=1.019249;MAC=13.000000	No	8	non-PW
BRCA1	Coding	17	43074415	43076576	ref	Coding	phecode_174.11	Malignant neoplasm of breast	Coding	3.28556	0.401562	26.8823	0.267346	3.34862e-05	12813	12811	2	0	151434	151425	9	0	REGENIE_BETA=1.189538;REGENIE_SE=1.072433;MAC=11.000000	No	9	non-PW
BRCA1	Coding	17	43074426	43076576	ref	Coding	phecode_174.11	Malignant neoplasm of breast	Coding	4.07217	0.451791	36.704	0.210678	3.0442e-05	12813	12811	2	0	151434	151426	8	0	REGENIE_BETA=1.404175;REGENIE_SE=1.121812;MAC=10.000000	No	8	non-PW
BRCA1	Coding	17	43074454	43082433	ref	Coding	phecode_174.11	Malignant neoplasm of breast	Coding	1.32857	0.131325	13.4406	0.809853	2.73978e-05	12813	12812	1	0	151434	151426	8	0	REGENIE_BETA=0.284101;REGENIE_SE=1.180726;MAC=9.000000	No	11	non-PW
BRCA1	Coding	17	43076555	43082446	ref	Coding	phecode_174.11	Malignant neoplasm of breast	Coding	0.330539	0.0359483	3.03927	0.328096	3.0442e-05	12813	12813	0	0	151434	151424	10	0	REGENIE_BETA=-1.107029;REGENIE_SE=1.131983;MAC=10.000000	No	11	non-PW
BRCA1	Coding	17	43076555	43082446	ref	Coding	phecode_174.11	Malignant neoplasm of breast	Coding	0.330539	0.0359483	3.03927	0.328096	3.0442e-05	12813	12813	0	0	151434	151424	10	0	REGENIE_BETA=-1.107029;REGENIE_SE=1.131983;MAC=10.000000	No	11	non-PW
BRCA1	Coding	17	43076555	43082446	ref	Coding	phecode_174.11	Malignant neoplasm of breast	Coding	0.330539	0.0359483	3.03927	0.328096	3.0442e-05	12813	12813	0	0	151434	151424	10	0	REGENIE_BETA=-1.107029;REGENIE_SE=1.131983;MAC=10.000000	No	11	non-PW
BRCA1	Coding	17	43076555	43082446	ref	Coding	phecode_174.11	Malignant neoplasm of breast	Coding	0.330539	0.0359483	3.03927	0.328096	3.0442e-05	12813	12813	0	0	151434	151424	10	0	REGENIE_BETA=-1.107029;REGENIE_SE=1.131983;MAC=10.000000	No	11	non-PW
BRCA1	Coding	17	43093006	43093006	ref	Coding	phecode_174.11	Malignant neoplasm of breast	Coding	0.697495	0.129645	3.75254	0.674761	6.08839e-05	12813	12812	1	0	151434	151415	19	0	REGENIE_BETA=-0.360260;REGENIE_SE=0.858533;MAC=20.000000	chr17:43093006:T:C	1	non-PW
BRCA1	Coding	17	43076562	43082446	ref	Coding	phecode_174.11	Malignant neoplasm of breast	Coding	0.330539	0.0359483	3.03927	0.328096	3.0442e-05	12813	12813	0	0	151434	151424	10	0	REGENIE_BETA=-1.107029;REGENIE_SE=1.131983;MAC=10.000000	No	10	non-PW
BRCA1	Coding	17	43076570	43082496	ref	Coding	phecode_174.11	Malignant neoplasm of breast	Coding	0.33232	0.052584	2.1002	0.241545	4.56629e-05	12813	12813	0	0	151434	151419	15	0	REGENIE_BETA=-1.101655;REGENIE_SE=0.940675;MAC=15.000000	No	10	non-PW
BRCA1	Coding	17	43076576	43082499	ref	Coding	phecode_174.11	Malignant neoplasm of breast	Coding	0.90432	0.128726	6.353	0.919462	4.26187e-05	12813	12812	1	0	151434	151421	13	0	REGENIE_BETA=-0.100571;REGENIE_SE=0.994660;MAC=14.000000	No	9	non-PW
BRCA1	Coding	17	43076602	43082500	ref	Coding	phecode_174.11	Malignant neoplasm of breast	Coding	0.835911	0.128276	5.44722	0.85133	4.56629e-05	12813	12812	1	0	151434	151420	14	0	REGENIE_BETA=-0.179233;REGENIE_SE=0.956313;MAC=15.000000	No	8	non-PW
BRCA1	Coding	17	43082419	43082500	ref	Coding	phecode_174.11	Malignant neoplasm of breast	Coding	0.876429	0.127994	6.0013	0.893107	4.26187e-05	12813	12812	1	0	151434	151421	13	0	REGENIE_BETA=-0.131899;REGENIE_SE=0.981587;MAC=14.000000	No	7	non-PW
BRCA1	Coding	17	43082419	43082500	ref	Coding	phecode_174.11	Malignant neoplasm of breast	Coding	0.876429	0.127994	6.0013	0.893107	4.26187e-05	12813	12812	1	0	151434	151421	13	0	REGENIE_BETA=-0.131899;REGENIE_SE=0.981587;MAC=14.000000	No	7	non-PW
BRCA1	Coding	17	43082424	43082500	ref	Coding	phecode_174.11	Malignant neoplasm of breast	Coding	0.937298	0.12802	6.86244	0.949169	3.95745e-05	12813	12812	1	0	151434	151422	12	0	REGENIE_BETA=-0.064754;REGENIE_SE=1.015742;MAC=13.000000	No	6	non-PW
BRCA1	Coding	17	43082433	43082500	ref	Coding	phecode_174.11	Malignant neoplasm of breast	Coding	0.937298	0.12802	6.86244	0.949169	3.95745e-05	12813	12812	1	0	151434	151422	12	0	REGENIE_BETA=-0.064754;REGENIE_SE=1.015742;MAC=13.000000	No	5	non-PW
BRCA1	Coding	17	43082446	43082500	ref	Coding	phecode_174.11	Malignant neoplasm of breast	Coding	0.937298	0.12802	6.86244	0.949169	3.95745e-05	12813	12812	1	0	151434	151422	12	0	REGENIE_BETA=-0.064754;REGENIE_SE=1.015742;MAC=13.000000	No	4	non-PW
BRCA1	Coding	17	43082496	43082506	ref	Coding	phecode_174.11	Malignant neoplasm of breast	Coding	1.06828	0.129153	8.83624	0.95114	3.65303e-05	12813	12812	1	0	151434	151423	11	0	REGENIE_BETA=0.066054;REGENIE_SE=1.077983;MAC=12.000000	No	4	non-PW
BRCA1	Coding	17	43093054	43093054	ref	Coding	phecode_174.11	Malignant neoplasm of breast	Coding	1.13239	0.603027	2.12647	0.698954	0.000407922	12813	12801	12	0	151434	151312	122	0	REGENIE_BETA=0.124334;REGENIE_SE=0.321499;MAC=134.000000	chr17:43093054:G:T	1	non-PW
BRCA1	Coding	17	43082496	43082506	ref	Coding	phecode_174.11	Malignant neoplasm of breast	Coding	1.06828	0.129153	8.83624	0.95114	3.65303e-05	12813	12812	1	0	151434	151423	11	0	REGENIE_BETA=0.066054;REGENIE_SE=1.077983;MAC=12.000000	No	4	non-PW
BRCA1	Coding	17	43082496	43082506	ref	Coding	phecode_174.11	Malignant neoplasm of breast	Coding	1.06828	0.129153	8.83624	0.95114	3.65303e-05	12813	12812	1	0	151434	151423	11	0	REGENIE_BETA=0.066054;REGENIE_SE=1.077983;MAC=12.000000	No	4	non-PW
BRCA1	Coding	17	43082499	43082515	ref	Coding	phecode_174.11	Malignant neoplasm of breast	Coding	1.38969	0.134181	14.3928	0.782615	3.34862e-05	12813	12812	1	0	151434	151424	10	0	REGENIE_BETA=0.329081;REGENIE_SE=1.192697;MAC=11.000000	No	4	non-PW
BRCA1	Coding	17	43082500	43082543	ref	Coding	phecode_174.11	Malignant neoplasm of breast	Coding	0.335303	0.0274162	4.10079	0.392361	3.0442e-05	12813	12813	0	0	151434	151424	10	0	REGENIE_BETA=-1.092721;REGENIE_SE=1.277524;MAC=10.000000	No	7	non-PW
BRCA1	Coding	17	43082506	43082572	ref	Coding	phecode_174.11	Malignant neoplasm of breast	Coding	0.335417	0.0277662	4.05186	0.390168	3.0442e-05	12813	12813	0	0	151434	151424	10	0	REGENIE_BETA=-1.092380;REGENIE_SE=1.271226;MAC=10.000000	No	8	non-PW
BRCA1	Coding	17	43082515	43082572	ref	Coding	phecode_174.11	Malignant neoplasm of breast	Coding	0.33434	0.0258024	4.33227	0.401891	2.73978e-05	12813	12813	0	0	151434	151425	9	0	REGENIE_BETA=-1.095598;REGENIE_SE=1.307008;MAC=9.000000	No	7	non-PW
BRCA1	Coding	17	43082530	43090966	ref	Coding	phecode_174.11	Malignant neoplasm of breast	Coding	0.331565	0.0397052	2.76879	0.30798	3.34862e-05	12813	12813	0	0	151434	151423	11	0	REGENIE_BETA=-1.103931;REGENIE_SE=1.082848;MAC=11.000000	No	10	non-PW
BRCA1	Coding	17	43082536	43090966	ref	Coding	phecode_174.11	Malignant neoplasm of breast	Coding	0.331565	0.0397052	2.76879	0.30798	3.34862e-05	12813	12813	0	0	151434	151423	11	0	REGENIE_BETA=-1.103931;REGENIE_SE=1.082848;MAC=11.000000	No	9	non-PW
BRCA1	Coding	17	43082538	43091002	ref	Coding	phecode_174.11	Malignant neoplasm of breast	Coding	0.331403	0.0439621	2.49825	0.283904	3.65303e-05	12813	12813	0	0	151434	151422	12	0	REGENIE_BETA=-1.104419;REGENIE_SE=1.030636;MAC=12.000000	No	9	non-PW
BRCA1	Coding	17	43082543	43091002	ref	Coding	phecode_174.11	Malignant neoplasm of breast	Coding	0.331403	0.0439621	2.49825	0.283904	3.65303e-05	12813	12813	0	0	151434	151422	12	0	REGENIE_BETA=-1.104419;REGENIE_SE=1.030636;MAC=12.000000	No	8	non-PW
BRCA1	Coding	17	43093103	43093103	ref	Coding	phecode_174.11	Malignant neoplasm of breast	Coding	1.48739	0.448528	4.93244	0.51627	0.000118724	12813	12809	4	0	151434	151399	35	0	REGENIE_BETA=0.397025;REGENIE_SE=0.611648;MAC=39.000000	chr17:43093103:T:A	1	non-PW
BRCA1	Coding	17	43082563	43091002	ref	Coding	phecode_174.11	Malignant neoplasm of breast	Coding	0.331022	0.032312	3.39117	0.351702	2.73978e-05	12813	12813	0	0	151434	151425	9	0	REGENIE_BETA=-1.105571;REGENIE_SE=1.187137;MAC=9.000000	No	7	non-PW
BRCA1	Coding	17	43082563	43091002	ref	Coding	phecode_174.11	Malignant neoplasm of breast	Coding	0.331022	0.032312	3.39117	0.351702	2.73978e-05	12813	12813	0	0	151434	151425	9	0	REGENIE_BETA=-1.105571;REGENIE_SE=1.187137;MAC=9.000000	No	7	non-PW
BRCA1	Coding	17	43082572	43091002	ref	Coding	phecode_174.11	Malignant neoplasm of breast	Coding	0.331022	0.032312	3.39117	0.351702	2.73978e-05	12813	12813	0	0	151434	151425	9	0	REGENIE_BETA=-1.105571;REGENIE_SE=1.187137;MAC=9.000000	No	6	non-PW
BRCA1	Coding	17	43082572	43091002	ref	Coding	phecode_174.11	Malignant neoplasm of breast	Coding	0.331022	0.032312	3.39117	0.351702	2.73978e-05	12813	12813	0	0	151434	151425	9	0	REGENIE_BETA=-1.105571;REGENIE_SE=1.187137;MAC=9.000000	No	6	non-PW
BRCA1	Coding	17	43090948	43091008	ref	Coding	phecode_174.11	Malignant neoplasm of breast	Coding	0.331494	0.0330006	3.32989	0.348236	2.73978e-05	12813	12813	0	0	151434	151425	9	0	REGENIE_BETA=-1.104144;REGENIE_SE=1.177106;MAC=9.000000	No	6	non-PW
BRCA1	Coding	17	43090954	43091443	ref	Coding	phecode_174.11	Malignant neoplasm of breast	Coding	0.332013	0.0542809	2.03078	0.232763	4.56629e-05	12813	12813	0	0	151434	151419	15	0	REGENIE_BETA=-1.102580;REGENIE_SE=0.923997;MAC=15.000000	No	6	non-PW
BRCA1	Coding	17	43090963	43091443	ref	Coding	phecode_174.11	Malignant neoplasm of breast	Coding	0.331367	0.0517754	2.12078	0.243532	4.26187e-05	12813	12813	0	0	151434	151420	14	0	REGENIE_BETA=-1.104529;REGENIE_SE=0.947115;MAC=14.000000	No	5	non-PW
BRCA1	Coding	17	43090963	43091443	ref	Coding	phecode_174.11	Malignant neoplasm of breast	Coding	0.331367	0.0517754	2.12078	0.243532	4.26187e-05	12813	12813	0	0	151434	151420	14	0	REGENIE_BETA=-1.104529;REGENIE_SE=0.947115;MAC=14.000000	No	5	non-PW
BRCA1	Coding	17	43090966	43091443	ref	Coding	phecode_174.11	Malignant neoplasm of breast	Coding	0.330635	0.0492799	2.21833	0.254465	3.95745e-05	12813	12813	0	0	151434	151421	13	0	REGENIE_BETA=-1.106741;REGENIE_SE=0.971190;MAC=13.000000	No	4	non-PW
BRCA1	Coding	17	43091002	43091443	ref	Coding	phecode_174.11	Malignant neoplasm of breast	Coding	0.331119	0.0375104	2.92292	0.319886	3.0442e-05	12813	12813	0	0	151434	151424	10	0	REGENIE_BETA=-1.105277;REGENIE_SE=1.111174;MAC=10.000000	No	3	non-PW
BRCA1	Coding	17	43093216	43093216	ref	Coding	phecode_174.11	Malignant neoplasm of breast	Coding	1.06755	0.544737	2.09212	0.84899	0.000356173	12813	12803	10	0	151433	151326	107	0	REGENIE_BETA=0.065363;REGENIE_SE=0.343280;MAC=117.000000	chr17:43093216:A:G	1	non-PW
BRCA1	Coding	17	43091002	43091443	ref	Coding	phecode_174.11	Malignant neoplasm of breast	Coding	0.331119	0.0375104	2.92292	0.319886	3.0442e-05	12813	12813	0	0	151434	151424	10	0	REGENIE_BETA=-1.105277;REGENIE_SE=1.111174;MAC=10.000000	No	3	non-PW
BRCA1	Coding	17	43091008	43091485	ref	Coding	phecode_174.11	Malignant neoplasm of breast	Coding	0.331337	0.0504939	2.17421	0.249808	4.26187e-05	12813	12813	0	0	151434	151420	14	0	REGENIE_BETA=-1.104618;REGENIE_SE=0.959856;MAC=14.000000	No	5	non-PW
BRCA1	Coding	17	43091008	43091485	ref	Coding	phecode_174.11	Malignant neoplasm of breast	Coding	0.331337	0.0504939	2.17421	0.249808	4.26187e-05	12813	12813	0	0	151434	151420	14	0	REGENIE_BETA=-1.104618;REGENIE_SE=0.959856;MAC=14.000000	No	5	non-PW
BRCA1	Coding	17	43091443	43091485	ref	Coding	phecode_174.11	Malignant neoplasm of breast	Coding	0.331455	0.0425667	2.58094	0.291644	3.65303e-05	12813	12813	0	0	151434	151422	12	0	REGENIE_BETA=-1.104265;REGENIE_SE=1.047171;MAC=12.000000	No	4	non-PW
BRCA1	Coding	17	43091443	43091485	ref	Coding	phecode_174.11	Malignant neoplasm of breast	Coding	0.331455	0.0425667	2.58094	0.291644	3.65303e-05	12813	12813	0	0	151434	151422	12	0	REGENIE_BETA=-1.104265;REGENIE_SE=1.047171;MAC=12.000000	No	4	non-PW
BRCA1	Coding	17	43091465	43091525	ref	Coding	phecode_174.11	Malignant neoplasm of breast	Coding	0.331468	0.0536175	2.04917	0.23481	4.87071e-05	12813	12813	0	0	151434	151418	16	0	REGENIE_BETA=-1.104223;REGENIE_SE=0.929434;MAC=16.000000	No	7	non-PW
BRCA1	Coding	17	43091477	43091525	ref	Coding	phecode_174.11	Malignant neoplasm of breast	Coding	0.331079	0.0504038	2.1747	0.249726	4.56629e-05	12813	12813	0	0	151434	151419	15	0	REGENIE_BETA=-1.105399;REGENIE_SE=0.960369;MAC=15.000000	No	6	non-PW
BRCA1	Coding	17	43091477	43091525	ref	Coding	phecode_174.11	Malignant neoplasm of breast	Coding	0.331079	0.0504038	2.1747	0.249726	4.56629e-05	12813	12813	0	0	151434	151419	15	0	REGENIE_BETA=-1.105399;REGENIE_SE=0.960369;MAC=15.000000	No	6	non-PW
BRCA1	Coding	17	43091485	43091525	ref	Coding	phecode_174.11	Malignant neoplasm of breast	Coding	0.331079	0.0504038	2.1747	0.249726	4.56629e-05	12813	12813	0	0	151434	151419	15	0	REGENIE_BETA=-1.105399;REGENIE_SE=0.960369;MAC=15.000000	No	5	non-PW
BRCA1	Coding	17	43091495	43091536	ref	Coding	phecode_174.11	Malignant neoplasm of breast	Coding	0.329835	0.0428217	2.54056	0.286949	3.95745e-05	12813	12813	0	0	151434	151421	13	0	REGENIE_BETA=-1.109162;REGENIE_SE=1.041625;MAC=13.000000	No	5	non-PW
BRCA1	Coding	17	43093448	43093448	ref	Coding	phecode_174.11	Malignant neoplasm of breast	Coding	0.341219	0.0247335	4.70739	0.421964	3.0442e-05	12813	12813	0	0	151434	151424	10	0	REGENIE_BETA=-1.075231;REGENIE_SE=1.338986;MAC=10.000000	chr17:43093448:C:A	1	non-PW
BRCA1	Coding	17	43091495	43091536	ref	Coding	phecode_174.11	Malignant neoplasm of breast	Coding	0.329835	0.0428217	2.54056	0.286949	3.95745e-05	12813	12813	0	0	151434	151421	13	0	REGENIE_BETA=-1.109162;REGENIE_SE=1.041625;MAC=13.000000	No	5	non-PW
BRCA1	Coding	17	43091500	43091637	ref	Coding	phecode_174.11	Malignant neoplasm of breast	Coding	0.328992	0.0545772	1.98316	0.225155	5.17513e-05	12813	12813	0	0	151434	151417	17	0	REGENIE_BETA=-1.111723;REGENIE_SE=0.916556;MAC=17.000000	No	9	non-PW
BRCA1	Coding	17	43091511	43091637	ref	Coding	phecode_174.11	Malignant neoplasm of breast	Coding	0.328992	0.0545772	1.98316	0.225155	5.17513e-05	12813	12813	0	0	151434	151417	17	0	REGENIE_BETA=-1.111723;REGENIE_SE=0.916556;MAC=17.000000	No	8	non-PW
BRCA1	Coding	17	43091525	43091637	ref	Coding	phecode_174.11	Malignant neoplasm of breast	Coding	0.328992	0.0545772	1.98316	0.225155	5.17513e-05	12813	12813	0	0	151434	151417	17	0	REGENIE_BETA=-1.111723;REGENIE_SE=0.916556;MAC=17.000000	No	7	non-PW
BRCA1	Coding	17	43091536	43091662	ref	Coding	phecode_174.11	Malignant neoplasm of breast	Coding	0.325296	0.0475198	2.2268	0.252517	4.56629e-05	12813	12813	0	0	151434	151419	15	0	REGENIE_BETA=-1.123021;REGENIE_SE=0.981441;MAC=15.000000	No	9	non-PW
BRCA1	Coding	17	43091541	43091662	ref	Coding	phecode_174.11	Malignant neoplasm of breast	Coding	0.326076	0.0417874	2.54444	0.285051	3.95745e-05	12813	12813	0	0	151434	151421	13	0	REGENIE_BETA=-1.120625;REGENIE_SE=1.048252;MAC=13.000000	No	8	non-PW
BRCA1	Coding	17	43091603	43091674	ref	Coding	phecode_174.11	Malignant neoplasm of breast	Coding	0.327431	0.0448059	2.39279	0.271239	4.26187e-05	12813	12813	0	0	151434	151420	14	0	REGENIE_BETA=-1.116478;REGENIE_SE=1.014783;MAC=14.000000	No	9	non-PW
BRCA1	Coding	17	43091603	43091674	ref	Coding	phecode_174.11	Malignant neoplasm of breast	Coding	0.327431	0.0448059	2.39279	0.271239	4.26187e-05	12813	12813	0	0	151434	151420	14	0	REGENIE_BETA=-1.116478;REGENIE_SE=1.014783;MAC=14.000000	No	9	non-PW
BRCA1	Coding	17	43091605	43091674	ref	Coding	phecode_174.11	Malignant neoplasm of breast	Coding	0.326441	0.0429539	2.48089	0.279304	3.95745e-05	12813	12813	0	0	151434	151421	13	0	REGENIE_BETA=-1.119506;REGENIE_SE=1.034775;MAC=13.000000	No	8	non-PW
BRCA1	Coding	17	43091630	43091674	ref	Coding	phecode_174.11	Malignant neoplasm of breast	Coding	0.32541	0.0396126	2.67318	0.296091	3.65303e-05	12813	12813	0	0	151434	151422	12	0	REGENIE_BETA=-1.122670;REGENIE_SE=1.074478;MAC=12.000000	No	7	non-PW
BRCA1	Coding	17	43057131	43057131	ref	Coding	phecode_174.11	Malignant neoplasm of breast	Coding	0.957706	0.23099	3.97074	0.95251	8.21933e-05	12813	12811	2	0	151434	151409	25	0	REGENIE_BETA=-0.043214;REGENIE_SE=0.725608;MAC=27.000000	chr17:43057131:T:C	1	non-PW
BRCA1	Coding	17	43093471	43093471	ref	Coding	phecode_174.11	Malignant neoplasm of breast	Coding	0.600188	0.132285	2.72311	0.508203	7.00165e-05	12813	12812	1	0	151434	151412	22	0	REGENIE_BETA=-0.510512;REGENIE_SE=0.771589;MAC=23.000000	chr17:43093471:T:G	1	non-PW
BRCA1	Coding	17	43091637	43091674	ref	Coding	phecode_174.11	Malignant neoplasm of breast	Coding	0.324083	0.0370535	2.83455	0.308518	3.34862e-05	12813	12813	0	0	151434	151423	11	0	REGENIE_BETA=-1.126756;REGENIE_SE=1.106468;MAC=11.000000	No	6	non-PW
BRCA1	Coding	17	43091650	43091686	ref	Coding	phecode_174.11	Malignant neoplasm of breast	Coding	0.324984	0.0318942	3.3114	0.342621	3.0442e-05	12813	12813	0	0	151434	151424	10	0	REGENIE_BETA=-1.123980;REGENIE_SE=1.184385;MAC=10.000000	No	6	non-PW
BRCA1	Coding	17	43091650	43091686	ref	Coding	phecode_174.11	Malignant neoplasm of breast	Coding	0.324984	0.0318942	3.3114	0.342621	3.0442e-05	12813	12813	0	0	151434	151424	10	0	REGENIE_BETA=-1.123980;REGENIE_SE=1.184385;MAC=10.000000	No	6	non-PW
BRCA1	Coding	17	43091656	43091686	ref	Coding	phecode_174.11	Malignant neoplasm of breast	Coding	0.324984	0.0318942	3.3114	0.342621	3.0442e-05	12813	12813	0	0	151434	151424	10	0	REGENIE_BETA=-1.123980;REGENIE_SE=1.184385;MAC=10.000000	No	5	non-PW
BRCA1	Coding	17	43091662	43091696	ref	Coding	phecode_174.11	Malignant neoplasm of breast	Coding	0.326256	0.0332543	3.20089	0.336363	3.34862e-05	12813	12813	0	0	151434	151423	11	0	REGENIE_BETA=-1.120072;REGENIE_SE=1.165072;MAC=11.000000	No	6	non-PW
BRCA1	Coding	17	43091665	43091736	ref	Coding	phecode_174.11	Malignant neoplasm of breast	Coding	0.334553	0.0323243	3.46258	0.358453	3.34862e-05	12813	12813	0	0	151434	151423	11	0	REGENIE_BETA=-1.094960;REGENIE_SE=1.192356;MAC=11.000000	No	7	non-PW
BRCA1	Coding	17	43091674	43091740	ref	Coding	phecode_174.11	Malignant neoplasm of breast	Coding	0.328202	0.0389727	2.76389	0.305449	3.65303e-05	12813	12813	0	0	151434	151422	12	0	REGENIE_BETA=-1.114127;REGENIE_SE=1.087146;MAC=12.000000	No	7	non-PW
BRCA1	Coding	17	43091686	43091773	ref	Coding	phecode_174.11	Malignant neoplasm of breast	Coding	0.804735	0.126782	5.10796	0.817782	4.87071e-05	12813	12812	1	0	151434	151419	15	0	REGENIE_BETA=-0.217242;REGENIE_SE=0.942896;MAC=16.000000	No	7	non-PW
BRCA1	Coding	17	43091696	43091773	ref	Coding	phecode_174.11	Malignant neoplasm of breast	Coding	0.985502	0.126189	7.6965	0.988889	3.65303e-05	12813	12812	1	0	151434	151423	11	0	REGENIE_BETA=-0.014604;REGENIE_SE=1.048677;MAC=12.000000	No	6	non-PW
BRCA1	Coding	17	43091703	43091807	ref	Coding	phecode_174.11	Malignant neoplasm of breast	Coding	0.840791	0.126097	5.60622	0.857827	4.26187e-05	12813	12812	1	0	151434	151421	13	0	REGENIE_BETA=-0.173413;REGENIE_SE=0.968022;MAC=14.000000	No	6	non-PW
BRCA1	Coding	17	43093666	43093666	ref	Coding	phecode_174.11	Malignant neoplasm of breast	Coding	2.6503	0.647399	10.8497	0.175305	8.52375e-05	12813	12809	4	0	151434	151410	24	0	REGENIE_BETA=0.974674;REGENIE_SE=0.719128;MAC=28.000000	chr17:43093666:G:A	1	non-PW
BRCA1	Coding	17	43091736	43091807	ref	Coding	phecode_174.11	Malignant neoplasm of breast	Coding	1.01345	0.127275	8.0697	0.989933	3.65303e-05	12813	12812	1	0	151434	151423	11	0	REGENIE_BETA=0.013356;REGENIE_SE=1.058571;MAC=12.000000	No	5	non-PW
BRCA1	Coding	17	43091740	43091807	ref	Coding	phecode_174.11	Malignant neoplasm of breast	Coding	1.09067	0.127777	9.30964	0.936771	3.34862e-05	12813	12812	1	0	151434	151424	10	0	REGENIE_BETA=0.086789;REGENIE_SE=1.094031;MAC=11.000000	No	4	non-PW
BRCA1	Coding	17	43091773	43091809	ref	Coding	phecode_174.11	Malignant neoplasm of breast	Coding	1.19467	0.131815	10.8276	0.874329	3.65303e-05	12813	12812	1	0	151434	151423	11	0	REGENIE_BETA=0.177874;REGENIE_SE=1.124627;MAC=12.000000	No	4	non-PW
BRCA1	Coding	17	43091773	43091809	ref	Coding	phecode_174.11	Malignant neoplasm of breast	Coding	1.19467	0.131815	10.8276	0.874329	3.65303e-05	12813	12812	1	0	151434	151423	11	0	REGENIE_BETA=0.177874;REGENIE_SE=1.124627;MAC=12.000000	No	4	non-PW
BRCA1	Coding	17	43091794	43091870	ref	Coding	phecode_174.11	Malignant neoplasm of breast	Coding	0.341795	0.0218172	5.35466	0.444444	2.73978e-05	12813	12813	0	0	151434	151425	9	0	REGENIE_BETA=-1.073544;REGENIE_SE=1.403858;MAC=9.000000	No	8	non-PW
BRCA1	Coding	17	43091807	43091872	ref	Coding	phecode_174.11	Malignant neoplasm of breast	Coding	0.341795	0.0218172	5.35466	0.444444	2.73978e-05	12813	12813	0	0	151434	151425	9	0	REGENIE_BETA=-1.073544;REGENIE_SE=1.403858;MAC=9.000000	No	8	non-PW
BRCA1	Coding	17	43091809	43091931	ref	Coding	phecode_174.11	Malignant neoplasm of breast	Coding	0.330542	0.0340102	3.21251	0.340027	3.34862e-05	12813	12813	0	0	151434	151423	11	0	REGENIE_BETA=-1.107021;REGENIE_SE=1.160263;MAC=11.000000	No	10	non-PW
BRCA1	Coding	17	43091821	43091959	ref	Coding	phecode_174.11	Malignant neoplasm of breast	Coding	0.330206	0.0363555	2.99917	0.324972	3.34862e-05	12813	12813	0	0	151434	151423	11	0	REGENIE_BETA=-1.108037;REGENIE_SE=1.125721;MAC=11.000000	No	10	non-PW
BRCA1	Coding	17	43091821	43091959	ref	Coding	phecode_174.11	Malignant neoplasm of breast	Coding	0.330206	0.0363555	2.99917	0.324972	3.34862e-05	12813	12813	0	0	151434	151423	11	0	REGENIE_BETA=-1.108037;REGENIE_SE=1.125721;MAC=11.000000	No	10	non-PW
BRCA1	Coding	17	43091840	43091959	ref	Coding	phecode_174.11	Malignant neoplasm of breast	Coding	0.329328	0.0327283	3.31385	0.345742	3.0442e-05	12813	12813	0	0	151434	151424	10	0	REGENIE_BETA=-1.110702;REGENIE_SE=1.177988;MAC=10.000000	No	9	non-PW
BRCA1	Coding	17	43093742	43093742	ref	Coding	phecode_174.11	Malignant neoplasm of breast	Coding	0.70849	0.267009	1.87993	0.48884	0.000197873	12813	12810	3	0	151434	151372	62	0	REGENIE_BETA=-0.344619;REGENIE_SE=0.497893;MAC=65.000000	chr17:43093742:C:T	1	non-PW
BRCA1	Coding	17	43091864	43092021	ref	Coding	phecode_174.11	Malignant neoplasm of breast	Coding	0.331662	0.037237	2.95404	0.322588	3.65303e-05	12813	12813	0	0	151434	151422	12	0	REGENIE_BETA=-1.103639;REGENIE_SE=1.115741;MAC=12.000000	No	11	non-PW
BRCA1	Coding	17	43091864	43092021	ref	Coding	phecode_174.11	Malignant neoplasm of breast	Coding	0.331662	0.037237	2.95404	0.322588	3.65303e-05	12813	12813	0	0	151434	151422	12	0	REGENIE_BETA=-1.103639;REGENIE_SE=1.115741;MAC=12.000000	No	11	non-PW
BRCA1	Coding	17	43091869	43092026	ref	Coding	phecode_174.11	Malignant neoplasm of breast	Coding	0.331425	0.0416485	2.63737	0.296687	3.95745e-05	12813	12813	0	0	151434	151421	13	0	REGENIE_BETA=-1.104354;REGENIE_SE=1.058251;MAC=13.000000	No	11	non-PW
BRCA1	Coding	17	43091870	43092047	ref	Coding	phecode_174.11	Malignant neoplasm of breast	Coding	0.33063	0.0443677	2.46386	0.280134	3.95745e-05	12813	12813	0	0	151434	151421	13	0	REGENIE_BETA=-1.106757;REGENIE_SE=1.024757;MAC=13.000000	No	11	non-PW
BRCA1	Coding	17	43091872	43092068	ref	Coding	phecode_174.11	Malignant neoplasm of breast	Coding	0.331343	0.0457229	2.40117	0.274343	4.26187e-05	12813	12813	0	0	151434	151420	14	0	REGENIE_BETA=-1.104600;REGENIE_SE=1.010506;MAC=14.000000	No	11	non-PW
BRCA1	Coding	17	43091876	43092068	ref	Coding	phecode_174.11	Malignant neoplasm of breast	Coding	0.331343	0.0457229	2.40117	0.274343	4.26187e-05	12813	12813	0	0	151434	151420	14	0	REGENIE_BETA=-1.104600;REGENIE_SE=1.010506;MAC=14.000000	No	10	non-PW
BRCA1	Coding	17	43091906	43092083	ref	Coding	phecode_174.11	Malignant neoplasm of breast	Coding	0.332705	0.0536875	2.0618	0.237014	5.17513e-05	12813	12813	0	0	151434	151417	17	0	REGENIE_BETA=-1.100499;REGENIE_SE=0.930669;MAC=17.000000	No	11	non-PW
BRCA1	Coding	17	43091906	43092083	ref	Coding	phecode_174.11	Malignant neoplasm of breast	Coding	0.332705	0.0536875	2.0618	0.237014	5.17513e-05	12813	12813	0	0	151434	151417	17	0	REGENIE_BETA=-1.100499;REGENIE_SE=0.930669;MAC=17.000000	No	11	non-PW
BRCA1	Coding	17	43091906	43092083	ref	Coding	phecode_174.11	Malignant neoplasm of breast	Coding	0.332705	0.0536875	2.0618	0.237014	5.17513e-05	12813	12813	0	0	151434	151417	17	0	REGENIE_BETA=-1.100499;REGENIE_SE=0.930669;MAC=17.000000	No	11	non-PW
BRCA1	Coding	17	43091931	43092083	ref	Coding	phecode_174.11	Malignant neoplasm of breast	Coding	0.332083	0.0522382	2.11108	0.242739	4.87071e-05	12813	12813	0	0	151434	151418	16	0	REGENIE_BETA=-1.102371;REGENIE_SE=0.943675;MAC=16.000000	No	10	non-PW
BRCA1	Coding	17	43093950	43093950	ref	Coding	phecode_174.11	Malignant neoplasm of breast	Coding	0.334543	0.0516735	2.1659	0.250554	4.87071e-05	12813	12813	0	0	151434	151418	16	0	REGENIE_BETA=-1.094988;REGENIE_SE=0.952988;MAC=16.000000	chr17:43093950:C:G	1	non-PW
BRCA1	Coding	17	43091959	43092110	ref	Coding	phecode_174.11	Malignant neoplasm of breast	Coding	1.00655	0.130873	7.74133	0.994999	4.87071e-05	12813	12812	1	0	151434	151419	15	0	REGENIE_BETA=0.006524;REGENIE_SE=1.040861;MAC=16.000000	No	11	non-PW
BRCA1	Coding	17	43091959	43092110	ref	Coding	phecode_174.11	Malignant neoplasm of breast	Coding	1.00655	0.130873	7.74133	0.994999	4.87071e-05	12813	12812	1	0	151434	151419	15	0	REGENIE_BETA=0.006524;REGENIE_SE=1.040861;MAC=16.000000	No	11	non-PW
BRCA1	Coding	17	43091986	43092115	ref	Coding	phecode_174.11	Malignant neoplasm of breast	Coding	0.929365	0.130146	6.63654	0.941778	5.17513e-05	12813	12812	1	0	151434	151418	16	0	REGENIE_BETA=-0.073254;REGENIE_SE=1.003000;MAC=17.000000	No	11	non-PW
BRCA1	Coding	17	43091986	43092115	ref	Coding	phecode_174.11	Malignant neoplasm of breast	Coding	0.929365	0.130146	6.63654	0.941778	5.17513e-05	12813	12812	1	0	151434	151418	16	0	REGENIE_BETA=-0.073254;REGENIE_SE=1.003000;MAC=17.000000	No	11	non-PW
BRCA1	Coding	17	43092004	43092115	ref	Coding	phecode_174.11	Malignant neoplasm of breast	Coding	0.929365	0.130146	6.63654	0.941778	5.17513e-05	12813	12812	1	0	151434	151418	16	0	REGENIE_BETA=-0.073254;REGENIE_SE=1.003000;MAC=17.000000	No	10	non-PW
BRCA1	Coding	17	43092021	43092115	ref	Coding	phecode_174.11	Malignant neoplasm of breast	Coding	1.01045	0.130716	7.81088	0.99205	4.87071e-05	12813	12812	1	0	151434	151419	15	0	REGENIE_BETA=0.010396;REGENIE_SE=1.043448;MAC=16.000000	No	9	non-PW
BRCA1	Coding	17	43092021	43092115	ref	Coding	phecode_174.11	Malignant neoplasm of breast	Coding	1.01045	0.130716	7.81088	0.99205	4.87071e-05	12813	12812	1	0	151434	151419	15	0	REGENIE_BETA=0.010396;REGENIE_SE=1.043448;MAC=16.000000	No	9	non-PW
BRCA1	Coding	17	43092026	43092157	ref	Coding	phecode_174.11	Malignant neoplasm of breast	Coding	0.979298	0.130033	7.37526	0.983798	4.87071e-05	12813	12812	1	0	151434	151419	15	0	REGENIE_BETA=-0.020920;REGENIE_SE=1.030147;MAC=16.000000	No	9	non-PW
BRCA1	Coding	17	43092047	43092157	ref	Coding	phecode_174.11	Malignant neoplasm of breast	Coding	1.09819	0.131483	9.17246	0.931077	4.56629e-05	12813	12812	1	0	151434	151420	14	0	REGENIE_BETA=0.093664;REGENIE_SE=1.082949;MAC=15.000000	No	8	non-PW
BRCA1	Coding	17	43092068	43092160	ref	Coding	phecode_174.11	Malignant neoplasm of breast	Coding	1.25876	0.134013	11.8233	0.840413	4.26187e-05	12813	12812	1	0	151434	151421	13	0	REGENIE_BETA=0.230130;REGENIE_SE=1.142850;MAC=14.000000	No	8	non-PW
BRCA1	Coding	17	43093997	43093997	ref	Coding	phecode_174.11	Malignant neoplasm of breast	Coding	0.865056	0.328588	2.27738	0.769129	0.000152211	12812	12808	4	0	151434	151388	46	0	REGENIE_BETA=-0.144962;REGENIE_SE=0.493881;MAC=50.000000	chr17:43093997:G:A	1	non-PW
BRCA1	Coding	17	43092068	43092160	ref	Coding	phecode_174.11	Malignant neoplasm of breast	Coding	1.25876	0.134013	11.8233	0.840413	4.26187e-05	12813	12812	1	0	151434	151421	13	0	REGENIE_BETA=0.230130;REGENIE_SE=1.142850;MAC=14.000000	No	8	non-PW
BRCA1	Coding	17	43092077	43092177	ref	Coding	phecode_174.11	Malignant neoplasm of breast	Coding	3.73275	0.437596	31.8409	0.228471	4.56629e-05	12813	12811	2	0	151434	151421	13	0	REGENIE_BETA=1.317146;REGENIE_SE=1.093696;MAC=15.000000	No	9	non-PW
BRCA1	Coding	17	43092083	43092177	ref	Coding	phecode_174.11	Malignant neoplasm of breast	Coding	4.17542	0.465461	37.4555	0.201675	4.26187e-05	12813	12811	2	0	151434	151422	12	0	REGENIE_BETA=1.429214;REGENIE_SE=1.119378;MAC=14.000000	No	8	non-PW
BRCA1	Coding	17	43092089	43092211	ref	Coding	phecode_174.11	Malignant neoplasm of breast	Coding	3.71593	0.432744	31.9083	0.231511	3.95745e-05	12813	12811	2	0	151434	151423	11	0	REGENIE_BETA=1.312629;REGENIE_SE=1.097080;MAC=13.000000	No	9	non-PW
BRCA1	Coding	17	43092110	43092211	ref	Coding	phecode_174.11	Malignant neoplasm of breast	Coding	3.71593	0.432744	31.9083	0.231511	3.95745e-05	12813	12811	2	0	151434	151423	11	0	REGENIE_BETA=1.312629;REGENIE_SE=1.097080;MAC=13.000000	No	8	non-PW
BRCA1	Coding	17	43092115	43092261	ref	Coding	phecode_174.11	Malignant neoplasm of breast	Coding	0.942889	0.128161	6.93688	0.953944	4.56629e-05	12813	12812	1	0	151434	151420	14	0	REGENIE_BETA=-0.058807;REGENIE_SE=1.018212;MAC=15.000000	No	10	non-PW
BRCA1	Coding	17	43092157	43092264	ref	Coding	phecode_174.11	Malignant neoplasm of breast	Coding	1.04425	0.129718	8.40636	0.967546	4.56629e-05	12813	12812	1	0	151434	151420	14	0	REGENIE_BETA=0.043297;REGENIE_SE=1.064148;MAC=15.000000	No	10	non-PW
BRCA1	Coding	17	43092157	43092264	ref	Coding	phecode_174.11	Malignant neoplasm of breast	Coding	1.04425	0.129718	8.40636	0.967546	4.56629e-05	12813	12812	1	0	151434	151420	14	0	REGENIE_BETA=0.043297;REGENIE_SE=1.064148;MAC=15.000000	No	10	non-PW
BRCA1	Coding	17	43092160	43092281	ref	Coding	phecode_174.11	Malignant neoplasm of breast	Coding	0.986803	0.129078	7.54411	0.989786	4.56629e-05	12813	12812	1	0	151434	151420	14	0	REGENIE_BETA=-0.013285;REGENIE_SE=1.037801;MAC=15.000000	No	10	non-PW
BRCA1	Coding	17	43092172	43092281	ref	Coding	phecode_174.11	Malignant neoplasm of breast	Coding	0.986803	0.129078	7.54411	0.989786	4.56629e-05	12813	12812	1	0	151434	151420	14	0	REGENIE_BETA=-0.013285;REGENIE_SE=1.037801;MAC=15.000000	No	9	non-PW
BRCA1	Coding	17	43094023	43094023	ref	Coding	phecode_174.11	Malignant neoplasm of breast	Coding	1.35911	0.353896	5.21954	0.65493	9.1327e-05	12813	12810	3	0	151432	151405	27	0	REGENIE_BETA=0.306828;REGENIE_SE=0.686533;MAC=30.000000	chr17:43094023:T:C	1	non-PW
BRCA1	Coding	17	43092177	43092281	ref	Coding	phecode_174.11	Malignant neoplasm of breast	Coding	0.986803	0.129078	7.54411	0.989786	4.56629e-05	12813	12812	1	0	151434	151420	14	0	REGENIE_BETA=-0.013285;REGENIE_SE=1.037801;MAC=15.000000	No	8	non-PW
BRCA1	Coding	17	43092184	43092310	ref	Coding	phecode_174.11	Malignant neoplasm of breast	Coding	0.949193	0.128572	7.00748	0.959229	4.56629e-05	12813	12812	1	0	151434	151420	14	0	REGENIE_BETA=-0.052143;REGENIE_SE=1.019978;MAC=15.000000	No	8	non-PW
BRCA1	Coding	17	43092211	43092310	ref	Coding	phecode_174.11	Malignant neoplasm of breast	Coding	1.02433	0.128989	8.13447	0.981856	4.26187e-05	12813	12812	1	0	151434	151421	13	0	REGENIE_BETA=0.024043;REGENIE_SE=1.057197;MAC=14.000000	No	7	non-PW
BRCA1	Coding	17	43092211	43092310	ref	Coding	phecode_174.11	Malignant neoplasm of breast	Coding	1.02433	0.128989	8.13447	0.981856	4.26187e-05	12813	12812	1	0	151434	151421	13	0	REGENIE_BETA=0.024043;REGENIE_SE=1.057197;MAC=14.000000	No	7	non-PW
BRCA1	Coding	17	43092225	43092310	ref	Coding	phecode_174.11	Malignant neoplasm of breast	Coding	1.43453	0.136655	15.0589	0.763565	3.65303e-05	12813	12812	1	0	151434	151423	11	0	REGENIE_BETA=0.360837;REGENIE_SE=1.199580;MAC=12.000000	No	6	non-PW
BRCA1	Coding	17	43092244	43092310	ref	Coding	phecode_174.11	Malignant neoplasm of breast	Coding	1.72521	0.142209	20.9293	0.668459	3.34862e-05	12813	12812	1	0	151434	151424	10	0	REGENIE_BETA=0.545348;REGENIE_SE=1.273392;MAC=11.000000	No	5	non-PW
BRCA1	Coding	17	43092261	43092310	ref	Coding	phecode_174.11	Malignant neoplasm of breast	Coding	1.86653	0.144673	24.0813	0.63244	3.0442e-05	12813	12812	1	0	151434	151425	9	0	REGENIE_BETA=0.624079;REGENIE_SE=1.304798;MAC=10.000000	No	4	non-PW
BRCA1	Coding	17	43092264	43092365	ref	Coding	phecode_174.11	Malignant neoplasm of breast	Coding	2.54207	0.158556	40.7561	0.509867	2.73978e-05	12813	12812	1	0	151434	151426	8	0	REGENIE_BETA=0.932979;REGENIE_SE=1.415652;MAC=9.000000	No	5	non-PW
BRCA1	Coding	17	43092281	43092388	ref	Coding	phecode_174.11	Malignant neoplasm of breast	Coding	3.15466	0.39653	25.0974	0.277581	4.26187e-05	12813	12811	2	0	151434	151422	12	0	REGENIE_BETA=1.148879;REGENIE_SE=1.058124;MAC=14.000000	No	9	non-PW
BRCA1	Coding	17	43092310	43092388	ref	Coding	phecode_174.11	Malignant neoplasm of breast	Coding	5.04972	0.515987	49.4191	0.164099	3.65303e-05	12813	12811	2	0	151434	151424	10	0	REGENIE_BETA=1.619332;REGENIE_SE=1.163800;MAC=12.000000	No	8	non-PW
BRCA1	Coding	17	43094422	43094422	ref	Coding	phecode_174.11	Malignant neoplasm of breast	Coding	1.15835	0.389277	3.44687	0.791615	0.000149166	12813	12809	4	0	151433	151388	45	0	REGENIE_BETA=0.147000;REGENIE_SE=0.556370;MAC=49.000000	chr17:43094422:ACAT:A	1	non-PW
BRCA1	Coding	17	43092364	43092538	ref	Coding	phecode_174.11	Malignant neoplasm of breast	Coding	1.08381	0.130539	8.9985	0.940588	4.26187e-05	12813	12812	1	0	151434	151421	13	0	REGENIE_BETA=0.080486;REGENIE_SE=1.079904;MAC=14.000000	No	12	non-PW
BRCA1	Coding	17	43092364	43092538	ref	Coding	phecode_174.11	Malignant neoplasm of breast	Coding	1.08381	0.130539	8.9985	0.940588	4.26187e-05	12813	12812	1	0	151434	151421	13	0	REGENIE_BETA=0.080486;REGENIE_SE=1.079904;MAC=14.000000	No	12	non-PW
BRCA1	Coding	17	43092364	43092538	ref	Coding	phecode_174.11	Malignant neoplasm of breast	Coding	1.08381	0.130539	8.9985	0.940588	4.26187e-05	12813	12812	1	0	151434	151421	13	0	REGENIE_BETA=0.080486;REGENIE_SE=1.079904;MAC=14.000000	No	12	non-PW
BRCA1	Coding	17	43092364	43092538	ref	Coding	phecode_174.11	Malignant neoplasm of breast	Coding	1.08381	0.130539	8.9985	0.940588	4.26187e-05	12813	12812	1	0	151434	151421	13	0	REGENIE_BETA=0.080486;REGENIE_SE=1.079904;MAC=14.000000	No	12	non-PW
BRCA1	Coding	17	43092365	43092608	ref	Coding	phecode_174.11	Malignant neoplasm of breast	Coding	1.1835	0.131525	10.6494	0.880532	3.95745e-05	12813	12812	1	0	151434	151422	12	0	REGENIE_BETA=0.168473;REGENIE_SE=1.120956;MAC=13.000000	No	13	non-PW
BRCA1	Coding	17	43092376	43092624	ref	Coding	phecode_174.11	Malignant neoplasm of breast	Coding	1.03548	0.129421	8.28472	0.973787	4.26187e-05	12813	12812	1	0	151434	151421	13	0	REGENIE_BETA=0.034864;REGENIE_SE=1.061014;MAC=14.000000	No	13	non-PW
BRCA1	Coding	17	43092377	43092690	ref	Coding	phecode_174.11	Malignant neoplasm of breast	Coding	0.969961	0.129095	7.28782	0.976353	4.56629e-05	12813	12812	1	0	151434	151420	14	0	REGENIE_BETA=-0.030499;REGENIE_SE=1.028949;MAC=15.000000	No	13	non-PW
BRCA1	Coding	17	43092382	43092690	ref	Coding	phecode_174.11	Malignant neoplasm of breast	Coding	1.10025	0.130774	9.25686	0.929939	4.26187e-05	12813	12812	1	0	151434	151421	13	0	REGENIE_BETA=0.095542;REGENIE_SE=1.086665;MAC=14.000000	No	12	non-PW
BRCA1	Coding	17	43092388	43092712	ref	Coding	phecode_174.11	Malignant neoplasm of breast	Coding	0.338517	0.0389678	2.94072	0.326083	4.26187e-05	12813	12813	0	0	151434	151420	14	0	REGENIE_BETA=-1.083182;REGENIE_SE=1.102999;MAC=14.000000	No	12	non-PW
BRCA1	Coding	17	43092399	43092808	ref	Coding	phecode_174.11	Malignant neoplasm of breast	Coding	0.333594	0.0418441	2.65951	0.299978	3.95745e-05	12813	12813	0	0	151434	151421	13	0	REGENIE_BETA=-1.097830;REGENIE_SE=1.059190;MAC=13.000000	No	15	non-PW
BRCA1	Coding	17	43094530	43094530	ref	Coding	phecode_174.11	Malignant neoplasm of breast	Coding	0.803304	0.21743	2.96783	0.742549	9.74143e-05	12813	12811	2	0	151434	151404	30	0	REGENIE_BETA=-0.219022;REGENIE_SE=0.666775;MAC=32.000000	chr17:43094530:G:A	1	non-PW
BRCA1	Coding	17	43092466	43092817	ref	Coding	phecode_174.11	Malignant neoplasm of breast	Coding	0.332945	0.0427039	2.59584	0.293908	3.95745e-05	12813	12813	0	0	151434	151421	13	0	REGENIE_BETA=-1.099778;REGENIE_SE=1.047820;MAC=13.000000	No	15	non-PW
BRCA1	Coding	17	43092497	43092852	ref	Coding	phecode_174.11	Malignant neoplasm of breast	Coding	0.332214	0.0396889	2.78078	0.309377	3.65303e-05	12813	12813	0	0	151434	151422	12	0	REGENIE_BETA=-1.101975;REGENIE_SE=1.084055;MAC=12.000000	No	15	non-PW
BRCA1	Coding	17	43092521	43092852	ref	Coding	phecode_174.11	Malignant neoplasm of breast	Coding	0.331373	0.0365828	3.00163	0.325921	3.34862e-05	12813	12813	0	0	151434	151423	11	0	REGENIE_BETA=-1.104511;REGENIE_SE=1.124340;MAC=11.000000	No	14	non-PW
BRCA1	Coding	17	43092538	43092907	ref	Coding	phecode_174.11	Malignant neoplasm of breast	Coding	0.331812	0.0394157	2.79328	0.31014	3.65303e-05	12813	12813	0	0	151434	151422	12	0	REGENIE_BETA=-1.103187;REGENIE_SE=1.086960;MAC=12.000000	No	16	non-PW
BRCA1	Coding	17	43092539	43092908	ref	Coding	phecode_174.11	Malignant neoplasm of breast	Coding	0.334236	0.0452392	2.4694	0.282808	4.56629e-05	12813	12813	0	0	151434	151419	15	0	REGENIE_BETA=-1.095909;REGENIE_SE=1.020367;MAC=15.000000	No	16	non-PW
BRCA1	Coding	17	43092608	43092908	ref	Coding	phecode_174.11	Malignant neoplasm of breast	Coding	0.333732	0.0442915	2.51463	0.286857	4.26187e-05	12813	12813	0	0	151434	151420	14	0	REGENIE_BETA=-1.097418;REGENIE_SE=1.030399;MAC=14.000000	No	15	non-PW
BRCA1	Coding	17	43092624	43092908	ref	Coding	phecode_174.11	Malignant neoplasm of breast	Coding	0.333732	0.0442915	2.51463	0.286857	4.26187e-05	12813	12813	0	0	151434	151420	14	0	REGENIE_BETA=-1.097418;REGENIE_SE=1.030399;MAC=14.000000	No	14	non-PW
BRCA1	Coding	17	43092690	43092908	ref	Coding	phecode_174.11	Malignant neoplasm of breast	Coding	0.334377	0.0398709	2.80425	0.31267	3.95745e-05	12813	12813	0	0	151434	151421	13	0	REGENIE_BETA=-1.095486;REGENIE_SE=1.085031;MAC=13.000000	No	13	non-PW
BRCA1	Coding	17	43092712	43092934	ref	Coding	phecode_174.11	Malignant neoplasm of breast	Coding	0.61876	0.131533	2.91079	0.543447	7.30607e-05	12813	12812	1	0	151434	151411	23	0	REGENIE_BETA=-0.480038;REGENIE_SE=0.790046;MAC=24.000000	No	15	non-PW
BRCA1	Coding	17	43092716	43092934	ref	Coding	phecode_174.11	Malignant neoplasm of breast	Coding	0.630309	0.130722	3.03919	0.565266	7.00165e-05	12813	12812	1	0	151434	151412	22	0	REGENIE_BETA=-0.461546;REGENIE_SE=0.802635;MAC=23.000000	No	14	non-PW
BRCA1	Coding	17	43094839	43094839	ref	Coding	phecode_174.11	Malignant neoplasm of breast	Coding	1.34008	0.133232	13.4788	0.803714	3.34862e-05	12813	12812	1	0	151434	151424	10	0	REGENIE_BETA=0.292727;REGENIE_SE=1.177773;MAC=11.000000	chr17:43094839:G:A	1	non-PW
BRCA1	Coding	17	43092721	43092934	ref	Coding	phecode_174.11	Malignant neoplasm of breast	Coding	0.655656	0.12972	3.31395	0.609616	6.69723e-05	12813	12812	1	0	151434	151413	21	0	REGENIE_BETA=-0.422120;REGENIE_SE=0.826678;MAC=22.000000	No	13	non-PW
BRCA1	Coding	17	43092766	43092934	ref	Coding	phecode_174.11	Malignant neoplasm of breast	Coding	0.684136	0.128794	3.63403	0.655941	6.39281e-05	12813	12812	1	0	151434	151414	20	0	REGENIE_BETA=-0.379599;REGENIE_SE=0.852027;MAC=21.000000	No	12	non-PW
BRCA1	Coding	17	43092791	43092934	ref	Coding	phecode_174.11	Malignant neoplasm of breast	Coding	0.684136	0.128794	3.63403	0.655941	6.39281e-05	12813	12812	1	0	151434	151414	20	0	REGENIE_BETA=-0.379599;REGENIE_SE=0.852027;MAC=21.000000	No	11	non-PW
BRCA1	Coding	17	43092791	43092934	ref	Coding	phecode_174.11	Malignant neoplasm of breast	Coding	0.684136	0.128794	3.63403	0.655941	6.39281e-05	12813	12812	1	0	151434	151414	20	0	REGENIE_BETA=-0.379599;REGENIE_SE=0.852027;MAC=21.000000	No	11	non-PW
BRCA1	Coding	17	43092791	43092934	ref	Coding	phecode_174.11	Malignant neoplasm of breast	Coding	0.684136	0.128794	3.63403	0.655941	6.39281e-05	12813	12812	1	0	151434	151414	20	0	REGENIE_BETA=-0.379599;REGENIE_SE=0.852027;MAC=21.000000	No	11	non-PW
BRCA1	Coding	17	43092808	43092934	ref	Coding	phecode_174.11	Malignant neoplasm of breast	Coding	0.717709	0.127973	4.02512	0.706147	6.08839e-05	12813	12812	1	0	151434	151415	19	0	REGENIE_BETA=-0.331691;REGENIE_SE=0.879734;MAC=20.000000	No	10	non-PW
BRCA1	Coding	17	43092817	43092934	ref	Coding	phecode_174.11	Malignant neoplasm of breast	Coding	0.787964	0.128074	4.84787	0.797121	5.78397e-05	12813	12812	1	0	151434	151416	18	0	REGENIE_BETA=-0.238303;REGENIE_SE=0.926978;MAC=19.000000	No	9	non-PW
BRCA1	Coding	17	43092852	43092934	ref	Coding	phecode_174.11	Malignant neoplasm of breast	Coding	0.841681	0.127784	5.54395	0.857779	5.47955e-05	12813	12812	1	0	151434	151417	17	0	REGENIE_BETA=-0.172354;REGENIE_SE=0.961784;MAC=18.000000	No	8	non-PW
BRCA1	Coding	17	43092865	43092934	ref	Coding	phecode_174.11	Malignant neoplasm of breast	Coding	0.841681	0.127784	5.54395	0.857779	5.47955e-05	12813	12812	1	0	151434	151417	17	0	REGENIE_BETA=-0.172354;REGENIE_SE=0.961784;MAC=18.000000	No	7	non-PW
BRCA1	Coding	17	43092896	43092934	ref	Coding	phecode_174.11	Malignant neoplasm of breast	Coding	0.841681	0.127784	5.54395	0.857779	5.47955e-05	12813	12812	1	0	151434	151417	17	0	REGENIE_BETA=-0.172354;REGENIE_SE=0.961784;MAC=18.000000	No	6	non-PW
BRCA1	Coding	17	43095855	43095855	ref	Coding	phecode_174.11	Malignant neoplasm of breast	Coding	0.452374	0.151771	1.34836	0.15457	0.000136993	12812	12811	1	0	151430	151386	44	0	REGENIE_BETA=-0.793247;REGENIE_SE=0.557222;MAC=45.000000	chr17:43095855:C:A	1	non-PW
BRCA1	Coding	17	43092896	43092934	ref	Coding	phecode_174.11	Malignant neoplasm of breast	Coding	0.841681	0.127784	5.54395	0.857779	5.47955e-05	12813	12812	1	0	151434	151417	17	0	REGENIE_BETA=-0.172354;REGENIE_SE=0.961784;MAC=18.000000	No	6	non-PW
BRCA1	Coding	17	43092907	43092934	ref	Coding	phecode_174.11	Malignant neoplasm of breast	Coding	0.870534	0.127478	5.94478	0.887516	5.17513e-05	12813	12812	1	0	151434	151418	16	0	REGENIE_BETA=-0.138648;REGENIE_SE=0.980202;MAC=17.000000	No	5	non-PW
BRCA1	Coding	17	43092908	43092934	ref	Coding	phecode_174.11	Malignant neoplasm of breast	Coding	0.944367	0.127681	6.98483	0.955288	4.87071e-05	12813	12812	1	0	151434	151419	15	0	REGENIE_BETA=-0.057241;REGENIE_SE=1.020928;MAC=16.000000	No	4	non-PW
BRCA1	Coding	17	43092911	43092948	ref	Coding	phecode_174.11	Malignant neoplasm of breast	Coding	1.07858	0.127954	9.09185	0.944552	3.95745e-05	12813	12812	1	0	151434	151422	12	0	REGENIE_BETA=0.075645;REGENIE_SE=1.087639;MAC=13.000000	No	4	non-PW
BRCA1	Coding	17	43092929	43092953	ref	Coding	phecode_174.11	Malignant neoplasm of breast	Coding	1.14641	0.128723	10.21	0.902529	3.95745e-05	12813	12812	1	0	151434	151422	12	0	REGENIE_BETA=0.136637;REGENIE_SE=1.115700;MAC=13.000000	No	4	non-PW
BRCA1	Coding	17	43092934	43092983	ref	Coding	phecode_174.11	Malignant neoplasm of breast	Coding	1.26842	0.130203	12.3567	0.837795	3.65303e-05	12813	12812	1	0	151434	151423	11	0	REGENIE_BETA=0.237768;REGENIE_SE=1.161464;MAC=12.000000	No	4	non-PW
BRCA1	Coding	17	43092948	43093134	ref	Coding	phecode_174.11	Malignant neoplasm of breast	Coding	0.342387	0.0196365	5.96997	0.462408	3.0442e-05	12813	12813	0	0	151434	151424	10	0	REGENIE_BETA=-1.071813;REGENIE_SE=1.458473;MAC=10.000000	No	10	non-PW
BRCA1	Coding	17	43092953	43093142	ref	Coding	phecode_174.11	Malignant neoplasm of breast	Coding	0.342237	0.0234785	4.98866	0.432841	3.34862e-05	12813	12813	0	0	151434	151423	11	0	REGENIE_BETA=-1.072251;REGENIE_SE=1.367075;MAC=11.000000	No	10	non-PW
BRCA1	Coding	17	43092983	43093144	ref	Coding	phecode_174.11	Malignant neoplasm of breast	Coding	0.34116	0.0333666	3.48823	0.364598	4.26187e-05	12813	12813	0	0	151434	151420	14	0	REGENIE_BETA=-1.075403;REGENIE_SE=1.186143;MAC=14.000000	No	10	non-PW
BRCA1	Coding	17	43092994	43093144	ref	Coding	phecode_174.11	Malignant neoplasm of breast	Coding	0.34116	0.0333666	3.48823	0.364598	4.26187e-05	12813	12813	0	0	151434	151420	14	0	REGENIE_BETA=-1.075403;REGENIE_SE=1.186143;MAC=14.000000	No	9	non-PW
BRCA1	Coding	17	43063368	43063368	ref	Coding	phecode_174.11	Malignant neoplasm of breast	Coding	0.83901	0.280882	2.50617	0.753221	0.000140037	12813	12810	3	0	151429	151386	43	0	REGENIE_BETA=-0.175533;REGENIE_SE=0.558321;MAC=46.000000	chr17:43063368:T:C	1	non-PW
BRCA1	Coding	17	43095904	43095904	ref	Coding	phecode_174.11	Malignant neoplasm of breast	Coding	1.17865	0.391977	3.54416	0.769803	0.000140033	12813	12809	4	0	151434	151392	42	0	REGENIE_BETA=0.164374;REGENIE_SE=0.561707;MAC=46.000000	chr17:43095904:C:G	1	non-PW
BRCA1	Coding	17	43093013	43093144	ref	Coding	phecode_174.11	Malignant neoplasm of breast	Coding	0.340756	0.0303399	3.82714	0.382991	3.95745e-05	12813	12813	0	0	151434	151421	13	0	REGENIE_BETA=-1.076588;REGENIE_SE=1.234056;MAC=13.000000	No	8	non-PW
BRCA1	Coding	17	43093030	43093189	ref	Coding	phecode_174.11	Malignant neoplasm of breast	Coding	0.337153	0.0562138	2.02214	0.234229	6.08839e-05	12813	12813	0	0	151434	151414	20	0	REGENIE_BETA=-1.087217;REGENIE_SE=0.913984;MAC=20.000000	No	10	non-PW
BRCA1	Coding	17	43093058	43093189	ref	Coding	phecode_174.11	Malignant neoplasm of breast	Coding	0.337247	0.0492674	2.30854	0.268072	5.17513e-05	12813	12813	0	0	151434	151417	17	0	REGENIE_BETA=-1.086940;REGENIE_SE=0.981423;MAC=17.000000	No	9	non-PW
BRCA1	Coding	17	43093058	43093189	ref	Coding	phecode_174.11	Malignant neoplasm of breast	Coding	0.337247	0.0492674	2.30854	0.268072	5.17513e-05	12813	12813	0	0	151434	151417	17	0	REGENIE_BETA=-1.086940;REGENIE_SE=0.981423;MAC=17.000000	No	9	non-PW
BRCA1	Coding	17	43093112	43093189	ref	Coding	phecode_174.11	Malignant neoplasm of breast	Coding	0.337247	0.0492674	2.30854	0.268072	5.17513e-05	12813	12813	0	0	151434	151417	17	0	REGENIE_BETA=-1.086940;REGENIE_SE=0.981423;MAC=17.000000	No	8	non-PW
BRCA1	Coding	17	43093112	43093189	ref	Coding	phecode_174.11	Malignant neoplasm of breast	Coding	0.337247	0.0492674	2.30854	0.268072	5.17513e-05	12813	12813	0	0	151434	151417	17	0	REGENIE_BETA=-1.086940;REGENIE_SE=0.981423;MAC=17.000000	No	8	non-PW
BRCA1	Coding	17	43093120	43093189	ref	Coding	phecode_174.11	Malignant neoplasm of breast	Coding	0.33667	0.0475714	2.38266	0.275549	4.87071e-05	12813	12813	0	0	151434	151418	16	0	REGENIE_BETA=-1.088653;REGENIE_SE=0.998422;MAC=16.000000	No	7	non-PW
BRCA1	Coding	17	43093134	43093189	ref	Coding	phecode_174.11	Malignant neoplasm of breast	Coding	0.336047	0.045666	2.4729	0.284227	4.56629e-05	12813	12813	0	0	151434	151419	15	0	REGENIE_BETA=-1.090505;REGENIE_SE=1.018334;MAC=15.000000	No	6	non-PW
BRCA1	Coding	17	43093142	43093189	ref	Coding	phecode_174.11	Malignant neoplasm of breast	Coding	0.335372	0.0434982	2.58573	0.294475	4.26187e-05	12813	12813	0	0	151434	151420	14	0	REGENIE_BETA=-1.092514;REGENIE_SE=1.042122;MAC=14.000000	No	5	non-PW
BRCA1	Coding	17	43093142	43093189	ref	Coding	phecode_174.11	Malignant neoplasm of breast	Coding	0.335372	0.0434982	2.58573	0.294475	4.26187e-05	12813	12813	0	0	151434	151420	14	0	REGENIE_BETA=-1.092514;REGENIE_SE=1.042122;MAC=14.000000	No	5	non-PW
BRCA1	Coding	17	43104136	43104136	ref	Coding	phecode_174.11	Malignant neoplasm of breast	Coding	0.782128	0.214361	2.85371	0.709816	9.43712e-05	12813	12811	2	0	151432	151403	29	0	REGENIE_BETA=-0.245736;REGENIE_SE=0.660398;MAC=31.000000	chr17:43104136:C:T	1	non-PW
BRCA1	Coding	17	43093144	43093192	ref	Coding	phecode_174.11	Malignant neoplasm of breast	Coding	0.336958	0.0453001	2.50641	0.288014	4.87071e-05	12813	12813	0	0	151434	151418	16	0	REGENIE_BETA=-1.087797;REGENIE_SE=1.023820;MAC=16.000000	No	5	non-PW
BRCA1	Coding	17	43093175	43093192	ref	Coding	phecode_174.11	Malignant neoplasm of breast	Coding	0.336189	0.0354882	3.18481	0.342006	3.65303e-05	12813	12813	0	0	151434	151422	12	0	REGENIE_BETA=-1.090081;REGENIE_SE=1.147201;MAC=12.000000	No	4	non-PW
BRCA1	Coding	17	43093185	43093192	ref	Coding	phecode_174.11	Malignant neoplasm of breast	Coding	0.337938	0.0303467	3.76325	0.377648	3.34862e-05	12813	12813	0	0	151434	151423	11	0	REGENIE_BETA=-1.084892;REGENIE_SE=1.229704;MAC=11.000000	No	3	non-PW
BRCA1	Coding	17	43093189	43093192	ref	Coding	phecode_174.11	Malignant neoplasm of breast	Coding	0.337872	0.0263645	4.32997	0.404393	3.0442e-05	12813	12813	0	0	151434	151424	10	0	REGENIE_BETA=-1.085088;REGENIE_SE=1.301375;MAC=10.000000	No	2	non-PW
BRCA1	Coding	17	43093192	43093201	ref	Coding	phecode_174.11	Malignant neoplasm of breast	Coding	1.91024	0.141295	25.8257	0.626168	2.43536e-05	12813	12812	1	0	151434	151427	7	0	REGENIE_BETA=0.647231;REGENIE_SE=1.328666;MAC=8.000000	No	3	non-PW
BRCA1	Coding	17	43093193	43093235	ref	Coding	phecode_174.11	Malignant neoplasm of breast	Coding	1.5421	0.132925	17.8904	0.729078	2.13094e-05	12813	12812	1	0	151434	151428	6	0	REGENIE_BETA=0.433145;REGENIE_SE=1.250593;MAC=7.000000	No	6	non-PW
BRCA1	Coding	17	43093201	43093328	ref	Coding	phecode_174.11	Malignant neoplasm of breast	Coding	0.333781	0.0141182	7.89123	0.496554	1.82652e-05	12813	12813	0	0	151434	151428	6	0	REGENIE_BETA=-1.097270;REGENIE_SE=1.613817;MAC=6.000000	No	9	non-PW
BRCA1	Coding	17	43093202	43093451	ref	Coding	phecode_174.11	Malignant neoplasm of breast	Coding	0.335077	0.0176883	6.34749	0.466273	2.13094e-05	12813	12813	0	0	151434	151427	7	0	REGENIE_BETA=-1.093396;REGENIE_SE=1.500770;MAC=7.000000	No	12	non-PW
BRCA1	Coding	17	43093207	43093462	ref	Coding	phecode_174.11	Malignant neoplasm of breast	Coding	1.86068	0.140696	24.607	0.637404	2.43536e-05	12813	12812	1	0	151434	151427	7	0	REGENIE_BETA=0.620941;REGENIE_SE=1.317418;MAC=8.000000	No	12	non-PW
BRCA1	Coding	17	43093213	43093483	ref	Coding	phecode_174.11	Malignant neoplasm of breast	Coding	1.6712	0.135354	20.6342	0.688815	2.43536e-05	12813	12812	1	0	151434	151427	7	0	REGENIE_BETA=0.513543;REGENIE_SE=1.282373;MAC=8.000000	No	12	non-PW
BRCA1	Coding	17	43104167	43104167	ref	Coding	phecode_174.11	Malignant neoplasm of breast	Coding	0.336695	0.0293699	3.85986	0.381738	3.04421e-05	12813	12813	0	0	151433	151423	10	0	REGENIE_BETA=-1.088576;REGENIE_SE=1.244516;MAC=10.000000	chr17:43104167:G:T	1	non-PW
BRCA1	Coding	17	43093235	43093513	ref	Coding	phecode_174.11	Malignant neoplasm of breast	Coding	1.36768	0.130089	14.3791	0.794205	2.73978e-05	12813	12812	1	0	151434	151426	8	0	REGENIE_BETA=0.313118;REGENIE_SE=1.200356;MAC=9.000000	No	12	non-PW
BRCA1	Coding	17	43093236	43093571	ref	Coding	phecode_174.11	Malignant neoplasm of breast	Coding	1.02222	0.123481	8.46229	0.983743	3.34862e-05	12813	12812	1	0	151434	151424	10	0	REGENIE_BETA=0.021975;REGENIE_SE=1.078410;MAC=11.000000	No	13	non-PW
BRCA1	Coding	17	43093238	43093594	ref	Coding	phecode_174.11	Malignant neoplasm of breast	Coding	2.49662	0.343912	18.1241	0.365664	3.95745e-05	12813	12811	2	0	151434	151423	11	0	REGENIE_BETA=0.914936;REGENIE_SE=1.011399;MAC=13.000000	No	14	non-PW
BRCA1	Coding	17	43093301	43093594	ref	Coding	phecode_174.11	Malignant neoplasm of breast	Coding	3.11821	0.386558	25.1534	0.285674	3.65303e-05	12813	12811	2	0	151434	151424	10	0	REGENIE_BETA=1.137260;REGENIE_SE=1.065190;MAC=12.000000	No	13	non-PW
BRCA1	Coding	17	43093328	43093603	ref	Coding	phecode_174.11	Malignant neoplasm of breast	Coding	2.60604	0.352081	19.2894	0.348322	3.95745e-05	12813	12811	2	0	151434	151423	11	0	REGENIE_BETA=0.957831;REGENIE_SE=1.021307;MAC=13.000000	No	14	non-PW
BRCA1	Coding	17	43093361	43093603	ref	Coding	phecode_174.11	Malignant neoplasm of breast	Coding	2.60604	0.352081	19.2894	0.348322	3.95745e-05	12813	12811	2	0	151434	151423	11	0	REGENIE_BETA=0.957831;REGENIE_SE=1.021307;MAC=13.000000	No	13	non-PW
BRCA1	Coding	17	43093361	43093603	ref	Coding	phecode_174.11	Malignant neoplasm of breast	Coding	2.60604	0.352081	19.2894	0.348322	3.95745e-05	12813	12811	2	0	151434	151423	11	0	REGENIE_BETA=0.957831;REGENIE_SE=1.021307;MAC=13.000000	No	13	non-PW
BRCA1	Coding	17	43093361	43093603	ref	Coding	phecode_174.11	Malignant neoplasm of breast	Coding	2.60604	0.352081	19.2894	0.348322	3.95745e-05	12813	12811	2	0	151434	151423	11	0	REGENIE_BETA=0.957831;REGENIE_SE=1.021307;MAC=13.000000	No	13	non-PW
BRCA1	Coding	17	43093414	43093603	ref	Coding	phecode_174.11	Malignant neoplasm of breast	Coding	2.60604	0.352081	19.2894	0.348322	3.95745e-05	12813	12811	2	0	151434	151423	11	0	REGENIE_BETA=0.957831;REGENIE_SE=1.021307;MAC=13.000000	No	12	non-PW
BRCA1	Coding	17	43093414	43093603	ref	Coding	phecode_174.11	Malignant neoplasm of breast	Coding	2.60604	0.352081	19.2894	0.348322	3.95745e-05	12813	12811	2	0	151434	151423	11	0	REGENIE_BETA=0.957831;REGENIE_SE=1.021307;MAC=13.000000	No	12	non-PW
BRCA1	Coding	17	43104249	43104249	ref	Coding	phecode_174.11	Malignant neoplasm of breast	Coding	1.88806	0.893171	3.99114	0.096084	0.000280081	12812	12800	12	0	151426	151346	80	0	REGENIE_BETA=0.635550;REGENIE_SE=0.381908;MAC=92.000000	chr17:43104249:T:C	1	non-PW
BRCA1	Coding	17	43093423	43093603	ref	Coding	phecode_174.11	Malignant neoplasm of breast	Coding	2.60604	0.352081	19.2894	0.348322	3.95745e-05	12813	12811	2	0	151434	151423	11	0	REGENIE_BETA=0.957831;REGENIE_SE=1.021307;MAC=13.000000	No	11	non-PW
BRCA1	Coding	17	43093451	43093607	ref	Coding	phecode_174.11	Malignant neoplasm of breast	Coding	1.99394	0.307827	12.9157	0.46909	4.56629e-05	12813	12811	2	0	151434	151421	13	0	REGENIE_BETA=0.690115;REGENIE_SE=0.953248;MAC=15.000000	No	11	non-PW
BRCA1	Coding	17	43093462	43093607	ref	Coding	phecode_174.11	Malignant neoplasm of breast	Coding	2.20685	0.323068	15.0748	0.41942	4.26187e-05	12813	12811	2	0	151434	151422	12	0	REGENIE_BETA=0.791566;REGENIE_SE=0.980354;MAC=14.000000	No	10	non-PW
BRCA1	Coding	17	43093483	43093607	ref	Coding	phecode_174.11	Malignant neoplasm of breast	Coding	0.978636	0.125167	7.65161	0.983579	3.95745e-05	12813	12812	1	0	151434	151422	12	0	REGENIE_BETA=-0.021595;REGENIE_SE=1.049260;MAC=13.000000	No	9	non-PW
BRCA1	Coding	17	43093483	43093607	ref	Coding	phecode_174.11	Malignant neoplasm of breast	Coding	0.978636	0.125167	7.65161	0.983579	3.95745e-05	12813	12812	1	0	151434	151422	12	0	REGENIE_BETA=-0.021595;REGENIE_SE=1.049260;MAC=13.000000	No	9	non-PW
BRCA1	Coding	17	43093513	43093607	ref	Coding	phecode_174.11	Malignant neoplasm of breast	Coding	1.21974	0.12994	11.4497	0.861976	3.65303e-05	12813	12812	1	0	151434	151423	11	0	REGENIE_BETA=0.198640;REGENIE_SE=1.142533;MAC=12.000000	No	8	non-PW
BRCA1	Coding	17	43093513	43093607	ref	Coding	phecode_174.11	Malignant neoplasm of breast	Coding	1.21974	0.12994	11.4497	0.861976	3.65303e-05	12813	12812	1	0	151434	151423	11	0	REGENIE_BETA=0.198640;REGENIE_SE=1.142533;MAC=12.000000	No	8	non-PW
BRCA1	Coding	17	43093556	43093609	ref	Coding	phecode_174.11	Malignant neoplasm of breast	Coding	1.20251	0.130365	11.0922	0.870772	3.95745e-05	12813	12812	1	0	151434	151422	12	0	REGENIE_BETA=0.184413;REGENIE_SE=1.133606;MAC=13.000000	No	8	non-PW
BRCA1	Coding	17	43093571	43093609	ref	Coding	phecode_174.11	Malignant neoplasm of breast	Coding	1.78967	0.143695	22.2896	0.651049	3.34862e-05	12813	12812	1	0	151434	151424	10	0	REGENIE_BETA=0.582029;REGENIE_SE=1.286806;MAC=11.000000	No	7	non-PW
BRCA1	Coding	17	43093572	43093609	ref	Coding	phecode_174.11	Malignant neoplasm of breast	Coding	2.09146	0.149378	29.2827	0.58371	3.0442e-05	12813	12812	1	0	151434	151425	9	0	REGENIE_BETA=0.737860;REGENIE_SE=1.346524;MAC=10.000000	No	6	non-PW
BRCA1	Coding	17	43106469	43106469	ref	Coding	phecode_174.11	Malignant neoplasm of breast	Coding	2.49025	0.619117	10.0165	0.198863	8.52655e-05	12810	12806	4	0	151383	151359	24	0	REGENIE_BETA=0.912384;REGENIE_SE=0.710138;MAC=28.000000	chr17:43106469:C:A	1	non-PW
BRCA1	Coding	17	43093594	43093609	ref	Coding	phecode_174.11	Malignant neoplasm of breast	Coding	0.340591	0.0213035	5.44521	0.446296	2.73978e-05	12813	12813	0	0	151434	151425	9	0	REGENIE_BETA=-1.077073;REGENIE_SE=1.414214;MAC=9.000000	No	5	non-PW
BRCA1	Coding	17	43093597	43093704	ref	Coding	phecode_174.11	Malignant neoplasm of breast	Coding	0.332235	0.0330043	3.34442	0.349654	3.34862e-05	12813	12813	0	0	151434	151423	11	0	REGENIE_BETA=-1.101913;REGENIE_SE=1.178188;MAC=11.000000	No	7	non-PW
BRCA1	Coding	17	43093597	43093704	ref	Coding	phecode_174.11	Malignant neoplasm of breast	Coding	0.332235	0.0330043	3.34442	0.349654	3.34862e-05	12813	12813	0	0	151434	151423	11	0	REGENIE_BETA=-1.101913;REGENIE_SE=1.178188;MAC=11.000000	No	7	non-PW
BRCA1	Coding	17	43093603	43093745	ref	Coding	phecode_174.11	Malignant neoplasm of breast	Coding	0.33157	0.0291178	3.77565	0.373748	3.0442e-05	12813	12813	0	0	151434	151424	10	0	REGENIE_BETA=-1.103916;REGENIE_SE=1.241088;MAC=10.000000	No	7	non-PW
BRCA1	Coding	17	43093607	43093759	ref	Coding	phecode_174.11	Malignant neoplasm of breast	Coding	0.329241	0.0386124	2.80738	0.309642	3.65303e-05	12813	12813	0	0	151434	151422	12	0	REGENIE_BETA=-1.110965;REGENIE_SE=1.093498;MAC=12.000000	No	8	non-PW
BRCA1	Coding	17	43093609	43093786	ref	Coding	phecode_174.11	Malignant neoplasm of breast	Coding	0.334438	0.0502946	2.22387	0.257164	5.17513e-05	12813	12813	0	0	151434	151417	17	0	REGENIE_BETA=-1.095304;REGENIE_SE=0.966627;MAC=17.000000	No	10	non-PW
BRCA1	Coding	17	43093636	43093786	ref	Coding	phecode_174.11	Malignant neoplasm of breast	Coding	0.333148	0.0456405	2.43178	0.278462	4.56629e-05	12813	12813	0	0	151434	151419	15	0	REGENIE_BETA=-1.099168;REGENIE_SE=1.014198;MAC=15.000000	No	9	non-PW
BRCA1	Coding	17	43093663	43093786	ref	Coding	phecode_174.11	Malignant neoplasm of breast	Coding	0.33229	0.0388827	2.83974	0.314179	3.95745e-05	12813	12813	0	0	151434	151421	13	0	REGENIE_BETA=-1.101748;REGENIE_SE=1.094642;MAC=13.000000	No	8	non-PW
BRCA1	Coding	17	43093663	43093786	ref	Coding	phecode_174.11	Malignant neoplasm of breast	Coding	0.33229	0.0388827	2.83974	0.314179	3.95745e-05	12813	12813	0	0	151434	151421	13	0	REGENIE_BETA=-1.101748;REGENIE_SE=1.094642;MAC=13.000000	No	8	non-PW
BRCA1	Coding	17	43093704	43093798	ref	Coding	phecode_174.11	Malignant neoplasm of breast	Coding	0.92775	0.124533	6.91159	0.941654	3.95745e-05	12813	12812	1	0	151434	151422	12	0	REGENIE_BETA=-0.074992;REGENIE_SE=1.024606;MAC=13.000000	No	8	non-PW
BRCA1	Coding	17	43045683	43045799	ref	Coding	phecode_174.11	Malignant neoplasm of breast	Coding	3.16838	0.388475	25.8412	0.281497	3.34862e-05	12813	12811	2	0	151434	151425	9	0	REGENIE_BETA=1.153222;REGENIE_SE=1.070809;MAC=11.000000	No	9	non-PW
BRCA1	Coding	17	43093704	43093798	ref	Coding	phecode_174.11	Malignant neoplasm of breast	Coding	0.92775	0.124533	6.91159	0.941654	3.95745e-05	12813	12812	1	0	151434	151422	12	0	REGENIE_BETA=-0.074992;REGENIE_SE=1.024606;MAC=13.000000	No	8	non-PW
BRCA1	Coding	17	43093745	43093798	ref	Coding	phecode_174.11	Malignant neoplasm of breast	Coding	1.11769	0.127755	9.77839	0.919908	3.65303e-05	12813	12812	1	0	151434	151423	11	0	REGENIE_BETA=0.111268;REGENIE_SE=1.106605;MAC=12.000000	No	7	non-PW
BRCA1	Coding	17	43093750	43093808	ref	Coding	phecode_174.11	Malignant neoplasm of breast	Coding	1.85034	0.416998	8.21047	0.418262	7.00165e-05	12813	12810	3	0	151434	151414	20	0	REGENIE_BETA=0.615368;REGENIE_SE=0.760240;MAC=23.000000	No	8	non-PW
BRCA1	Coding	17	43093759	43093808	ref	Coding	phecode_174.11	Malignant neoplasm of breast	Coding	1.95432	0.42995	8.88332	0.385757	6.69723e-05	12813	12810	3	0	151434	151415	19	0	REGENIE_BETA=0.670044;REGENIE_SE=0.772530;MAC=22.000000	No	7	non-PW
BRCA1	Coding	17	43093762	43093808	ref	Coding	phecode_174.11	Malignant neoplasm of breast	Coding	2.61191	0.510585	13.3613	0.248984	5.78397e-05	12813	12810	3	0	151434	151418	16	0	REGENIE_BETA=0.960081;REGENIE_SE=0.832811;MAC=19.000000	No	6	non-PW
BRCA1	Coding	17	43093763	43093808	ref	Coding	phecode_174.11	Malignant neoplasm of breast	Coding	2.7693	0.528699	14.5054	0.227968	5.47955e-05	12813	12810	3	0	151434	151419	15	0	REGENIE_BETA=1.018594;REGENIE_SE=0.844878;MAC=18.000000	No	5	non-PW
BRCA1	Coding	17	43093786	43093808	ref	Coding	phecode_174.11	Malignant neoplasm of breast	Coding	3.0705	0.563043	16.7447	0.194886	5.17513e-05	12813	12810	3	0	151434	151420	14	0	REGENIE_BETA=1.121841;REGENIE_SE=0.865445;MAC=17.000000	No	4	non-PW
BRCA1	Coding	17	43093798	43093814	ref	Coding	phecode_174.11	Malignant neoplasm of breast	Coding	2.63233	0.511659	13.5425	0.246808	5.17513e-05	12813	12810	3	0	151434	151420	14	0	REGENIE_BETA=0.967869;REGENIE_SE=0.835713;MAC=17.000000	No	5	non-PW
BRCA1	Coding	17	43093808	43093814	ref	Coding	phecode_174.11	Malignant neoplasm of breast	Coding	1.5655	0.276776	8.85484	0.612169	4.87071e-05	12813	12811	2	0	151434	151420	14	0	REGENIE_BETA=0.448208;REGENIE_SE=0.884075;MAC=16.000000	No	4	non-PW
BRCA1	Coding	17	43093813	43094020	ref	Coding	phecode_174.11	Malignant neoplasm of breast	Coding	0.339815	0.0410106	2.81571	0.317098	4.87071e-05	12813	12813	0	0	151434	151418	16	0	REGENIE_BETA=-1.079355;REGENIE_SE=1.078882;MAC=16.000000	No	12	non-PW
BRCA1	Coding	17	43045683	43045799	ref	Coding	phecode_174.11	Malignant neoplasm of breast	Coding	3.16838	0.388475	25.8412	0.281497	3.34862e-05	12813	12811	2	0	151434	151425	9	0	REGENIE_BETA=1.153222;REGENIE_SE=1.070809;MAC=11.000000	No	9	non-PW
BRCA1	Coding	17	43093814	43094020	ref	Coding	phecode_174.11	Malignant neoplasm of breast	Coding	0.340553	0.036842	3.14795	0.342454	4.56629e-05	12813	12813	0	0	151434	151419	15	0	REGENIE_BETA=-1.077183;REGENIE_SE=1.134681;MAC=15.000000	No	11	non-PW
BRCA1	Coding	17	43093819	43094020	ref	Coding	phecode_174.11	Malignant neoplasm of breast	Coding	0.343748	0.0211085	5.59786	0.453197	3.34862e-05	12813	12813	0	0	151434	151423	11	0	REGENIE_BETA=-1.067847;REGENIE_SE=1.423613;MAC=11.000000	No	10	non-PW
BRCA1	Coding	17	43093822	43094021	ref	Coding	phecode_174.11	Malignant neoplasm of breast	Coding	0.34485	0.031311	3.79808	0.384434	4.56629e-05	12813	12813	0	0	151434	151419	15	0	REGENIE_BETA=-1.064645;REGENIE_SE=1.224074;MAC=15.000000	No	10	non-PW
BRCA1	Coding	17	43093836	43094021	ref	Coding	phecode_174.11	Malignant neoplasm of breast	Coding	0.34485	0.031311	3.79808	0.384434	4.56629e-05	12813	12813	0	0	151434	151419	15	0	REGENIE_BETA=-1.064645;REGENIE_SE=1.224074;MAC=15.000000	No	9	non-PW
BRCA1	Coding	17	43093918	43094021	ref	Coding	phecode_174.11	Malignant neoplasm of breast	Coding	0.34485	0.031311	3.79808	0.384434	4.56629e-05	12813	12813	0	0	151434	151419	15	0	REGENIE_BETA=-1.064645;REGENIE_SE=1.224074;MAC=15.000000	No	8	non-PW
BRCA1	Coding	17	43093918	43094021	ref	Coding	phecode_174.11	Malignant neoplasm of breast	Coding	0.34485	0.031311	3.79808	0.384434	4.56629e-05	12813	12813	0	0	151434	151419	15	0	REGENIE_BETA=-1.064645;REGENIE_SE=1.224074;MAC=15.000000	No	8	non-PW
BRCA1	Coding	17	43093957	43094021	ref	Coding	phecode_174.11	Malignant neoplasm of breast	Coding	0.344379	0.0290601	4.08109	0.398069	4.26187e-05	12813	12813	0	0	151434	151420	14	0	REGENIE_BETA=-1.066012;REGENIE_SE=1.261440;MAC=14.000000	No	7	non-PW
BRCA1	Coding	17	43093976	43094021	ref	Coding	phecode_174.11	Malignant neoplasm of breast	Coding	0.344379	0.0290601	4.08109	0.398069	4.26187e-05	12813	12813	0	0	151434	151420	14	0	REGENIE_BETA=-1.066012;REGENIE_SE=1.261440;MAC=14.000000	No	6	non-PW
BRCA1	Coding	17	43093978	43094021	ref	Coding	phecode_174.11	Malignant neoplasm of breast	Coding	0.344379	0.0290601	4.08109	0.398069	4.26187e-05	12813	12813	0	0	151434	151420	14	0	REGENIE_BETA=-1.066012;REGENIE_SE=1.261440;MAC=14.000000	No	5	non-PW
BRCA1	Coding	17	43093982	43094021	ref	Coding	phecode_174.11	Malignant neoplasm of breast	Coding	0.344379	0.0290601	4.08109	0.398069	4.26187e-05	12813	12813	0	0	151434	151420	14	0	REGENIE_BETA=-1.066012;REGENIE_SE=1.261440;MAC=14.000000	No	4	non-PW
BRCA1	Coding	17	43045696	43045799	ref	Coding	phecode_174.11	Malignant neoplasm of breast	Coding	4.19526	0.45358	38.8028	0.206443	3.0442e-05	12813	12811	2	0	151434	151426	8	0	REGENIE_BETA=1.433954;REGENIE_SE=1.134990;MAC=10.000000	No	8	non-PW
BRCA1	Coding	17	43093988	43094021	ref	Coding	phecode_174.11	Malignant neoplasm of breast	Coding	0.344379	0.0290601	4.08109	0.398069	4.26187e-05	12813	12813	0	0	151434	151420	14	0	REGENIE_BETA=-1.066012;REGENIE_SE=1.261440;MAC=14.000000	No	3	non-PW
BRCA1	Coding	17	43094020	43094021	ref	Coding	phecode_174.11	Malignant neoplasm of breast	Coding	0.343798	0.027156	4.35252	0.409723	3.95745e-05	12813	12813	0	0	151434	151421	13	0	REGENIE_BETA=-1.067702;REGENIE_SE=1.295155;MAC=13.000000	No	2	non-PW
BRCA1	Coding	17	43094021	43094135	ref	Coding	phecode_174.11	Malignant neoplasm of breast	Coding	0.345587	0.0189953	6.28736	0.472858	2.73978e-05	12813	12813	0	0	151434	151425	9	0	REGENIE_BETA=-1.062510;REGENIE_SE=1.480156;MAC=9.000000	No	7	non-PW
BRCA1	Coding	17	43094029	43094147	ref	Coding	phecode_174.11	Malignant neoplasm of breast	Coding	0.328878	0.0405222	2.66917	0.297891	3.65303e-05	12813	12813	0	0	151434	151422	12	0	REGENIE_BETA=-1.112069;REGENIE_SE=1.068303;MAC=12.000000	No	8	non-PW
BRCA1	Coding	17	43094029	43094147	ref	Coding	phecode_174.11	Malignant neoplasm of breast	Coding	0.328878	0.0405222	2.66917	0.297891	3.65303e-05	12813	12813	0	0	151434	151422	12	0	REGENIE_BETA=-1.112069;REGENIE_SE=1.068303;MAC=12.000000	No	8	non-PW
BRCA1	Coding	17	43094035	43094147	ref	Coding	phecode_174.11	Malignant neoplasm of breast	Coding	0.328878	0.0405222	2.66917	0.297891	3.65303e-05	12813	12813	0	0	151434	151422	12	0	REGENIE_BETA=-1.112069;REGENIE_SE=1.068303;MAC=12.000000	No	7	non-PW
BRCA1	Coding	17	43094066	43094147	ref	Coding	phecode_174.11	Malignant neoplasm of breast	Coding	0.327762	0.0380461	2.82362	0.309998	3.34862e-05	12813	12813	0	0	151434	151423	11	0	REGENIE_BETA=-1.115468;REGENIE_SE=1.098739;MAC=11.000000	No	6	non-PW
BRCA1	Coding	17	43094066	43094147	ref	Coding	phecode_174.11	Malignant neoplasm of breast	Coding	0.327762	0.0380461	2.82362	0.309998	3.34862e-05	12813	12813	0	0	151434	151423	11	0	REGENIE_BETA=-1.115468;REGENIE_SE=1.098739;MAC=11.000000	No	6	non-PW
BRCA1	Coding	17	43094108	43094147	ref	Coding	phecode_174.11	Malignant neoplasm of breast	Coding	0.326543	0.035012	3.04554	0.325901	3.0442e-05	12813	12813	0	0	151434	151424	10	0	REGENIE_BETA=-1.119194;REGENIE_SE=1.139241;MAC=10.000000	No	5	non-PW
BRCA1	Coding	17	43094122	43094148	ref	Coding	phecode_174.11	Malignant neoplasm of breast	Coding	0.326652	0.0400197	2.66623	0.296261	3.34862e-05	12813	12813	0	0	151434	151423	11	0	REGENIE_BETA=-1.118860;REGENIE_SE=1.071206;MAC=11.000000	No	5	non-PW
BRCA1	Coding	17	43045699	43047646	ref	Coding	phecode_174.11	Malignant neoplasm of breast	Coding	4.24636	0.456693	39.4829	0.203705	3.0442e-05	12813	12811	2	0	151434	151426	8	0	REGENIE_BETA=1.446063;REGENIE_SE=1.137677;MAC=10.000000	No	8	non-PW
BRCA1	Coding	17	43094122	43094148	ref	Coding	phecode_174.11	Malignant neoplasm of breast	Coding	0.326652	0.0400197	2.66623	0.296261	3.34862e-05	12813	12813	0	0	151434	151423	11	0	REGENIE_BETA=-1.118860;REGENIE_SE=1.071206;MAC=11.000000	No	5	non-PW
BRCA1	Coding	17	43094135	43094148	ref	Coding	phecode_174.11	Malignant neoplasm of breast	Coding	0.325417	0.0376281	2.81428	0.307762	3.0442e-05	12813	12813	0	0	151434	151424	10	0	REGENIE_BETA=-1.122649;REGENIE_SE=1.100712;MAC=10.000000	No	4	non-PW
BRCA1	Coding	17	43094135	43094148	ref	Coding	phecode_174.11	Malignant neoplasm of breast	Coding	0.325417	0.0376281	2.81428	0.307762	3.0442e-05	12813	12813	0	0	151434	151424	10	0	REGENIE_BETA=-1.122649;REGENIE_SE=1.100712;MAC=10.000000	No	4	non-PW
BRCA1	Coding	17	43094140	43094150	ref	Coding	phecode_174.11	Malignant neoplasm of breast	Coding	0.325874	0.0480902	2.20822	0.250757	3.95745e-05	12813	12813	0	0	151434	151421	13	0	REGENIE_BETA=-1.121246;REGENIE_SE=0.976258;MAC=13.000000	No	4	non-PW
BRCA1	Coding	17	43094147	43094150	ref	Coding	phecode_174.11	Malignant neoplasm of breast	Coding	0.324814	0.0458042	2.30338	0.260536	3.65303e-05	12813	12813	0	0	151434	151422	12	0	REGENIE_BETA=-1.124502;REGENIE_SE=0.999446;MAC=12.000000	No	3	non-PW
BRCA1	Coding	17	43094148	43094272	ref	Coding	phecode_174.11	Malignant neoplasm of breast	Coding	0.845167	0.120063	5.94942	0.865837	3.95745e-05	12813	12812	1	0	151434	151422	12	0	REGENIE_BETA=-0.168221;REGENIE_SE=0.995689;MAC=13.000000	No	8	non-PW
BRCA1	Coding	17	43094150	43094273	ref	Coding	phecode_174.11	Malignant neoplasm of breast	Coding	2.68506	0.352237	20.4678	0.340548	3.95745e-05	12813	12811	2	0	151434	151423	11	0	REGENIE_BETA=0.987701;REGENIE_SE=1.036321;MAC=13.000000	No	8	non-PW
BRCA1	Coding	17	43094155	43094290	ref	Coding	phecode_174.11	Malignant neoplasm of breast	Coding	4.46327	0.465196	42.8223	0.194764	3.34862e-05	12813	12811	2	0	151434	151425	9	0	REGENIE_BETA=1.495881;REGENIE_SE=1.153684;MAC=11.000000	No	8	non-PW
BRCA1	Coding	17	43094174	43094321	ref	Coding	phecode_174.11	Malignant neoplasm of breast	Coding	3.29621	0.393132	27.637	0.271584	3.65303e-05	12813	12811	2	0	151434	151424	10	0	REGENIE_BETA=1.192772;REGENIE_SE=1.084908;MAC=12.000000	No	8	non-PW
BRCA1	Coding	17	43094174	43094321	ref	Coding	phecode_174.11	Malignant neoplasm of breast	Coding	3.29621	0.393132	27.637	0.271584	3.65303e-05	12813	12811	2	0	151434	151424	10	0	REGENIE_BETA=1.192772;REGENIE_SE=1.084908;MAC=12.000000	No	8	non-PW
BRCA1	Coding	17	43045732	43047665	ref	Coding	phecode_174.11	Malignant neoplasm of breast	Coding	1.23447	0.126148	12.0804	0.856368	3.0442e-05	12813	12812	1	0	151434	151425	9	0	REGENIE_BETA=0.210642;REGENIE_SE=1.163768;MAC=10.000000	No	9	non-PW
BRCA1	Coding	17	43094179	43094345	ref	Coding	phecode_174.11	Malignant neoplasm of breast	Coding	4.43032	0.4649	42.2191	0.195642	3.34862e-05	12813	12811	2	0	151434	151425	9	0	REGENIE_BETA=1.488471;REGENIE_SE=1.150227;MAC=11.000000	No	9	non-PW
BRCA1	Coding	17	43094231	43094345	ref	Coding	phecode_174.11	Malignant neoplasm of breast	Coding	2.06852	0.148964	28.7235	0.588178	3.0442e-05	12813	12812	1	0	151434	151425	9	0	REGENIE_BETA=0.726833;REGENIE_SE=1.342312;MAC=10.000000	No	8	non-PW
BRCA1	Coding	17	43094231	43094345	ref	Coding	phecode_174.11	Malignant neoplasm of breast	Coding	2.06852	0.148964	28.7235	0.588178	3.0442e-05	12813	12812	1	0	151434	151425	9	0	REGENIE_BETA=0.726833;REGENIE_SE=1.342312;MAC=10.000000	No	8	non-PW
BRCA1	Coding	17	43094231	43094345	ref	Coding	phecode_174.11	Malignant neoplasm of breast	Coding	2.06852	0.148964	28.7235	0.588178	3.0442e-05	12813	12812	1	0	151434	151425	9	0	REGENIE_BETA=0.726833;REGENIE_SE=1.342312;MAC=10.000000	No	8	non-PW
BRCA1	Coding	17	43094268	43094345	ref	Coding	phecode_174.11	Malignant neoplasm of breast	Coding	2.16398	0.15065	31.084	0.570184	2.73978e-05	12813	12812	1	0	151434	151426	8	0	REGENIE_BETA=0.771948;REGENIE_SE=1.359588;MAC=9.000000	No	7	non-PW
BRCA1	Coding	17	43094268	43094345	ref	Coding	phecode_174.11	Malignant neoplasm of breast	Coding	2.16398	0.15065	31.084	0.570184	2.73978e-05	12813	12812	1	0	151434	151426	8	0	REGENIE_BETA=0.771948;REGENIE_SE=1.359588;MAC=9.000000	No	7	non-PW
BRCA1	Coding	17	43094268	43094345	ref	Coding	phecode_174.11	Malignant neoplasm of breast	Coding	2.16398	0.15065	31.084	0.570184	2.73978e-05	12813	12812	1	0	151434	151426	8	0	REGENIE_BETA=0.771948;REGENIE_SE=1.359588;MAC=9.000000	No	7	non-PW
BRCA1	Coding	17	43094272	43094345	ref	Coding	phecode_174.11	Malignant neoplasm of breast	Coding	2.16398	0.15065	31.084	0.570184	2.73978e-05	12813	12812	1	0	151434	151426	8	0	REGENIE_BETA=0.771948;REGENIE_SE=1.359588;MAC=9.000000	No	6	non-PW
BRCA1	Coding	17	43094273	43094387	ref	Coding	phecode_174.11	Malignant neoplasm of breast	Coding	4.44277	0.191974	102.817	0.352191	2.13094e-05	12813	12812	1	0	151434	151428	6	0	REGENIE_BETA=1.491277;REGENIE_SE=1.602923;MAC=7.000000	No	10	non-PW
BRCA1	Coding	17	43094290	43094397	ref	Coding	phecode_174.11	Malignant neoplasm of breast	Coding	0.332002	0.035789	3.07986	0.331954	3.34862e-05	12813	12813	0	0	151434	151423	11	0	REGENIE_BETA=-1.102615;REGENIE_SE=1.136500;MAC=11.000000	No	11	non-PW
BRCA1	Coding	17	43063909	43063909	ref	Coding	phecode_174.11	Malignant neoplasm of breast	Coding	0.335269	0.0222645	5.04865	0.429645	2.43537e-05	12813	12813	0	0	151433	151425	8	0	REGENIE_BETA=-1.092821;REGENIE_SE=1.383669;MAC=8.000000	chr17:43063909:C:G	1	non-PW
BRCA1	Coding	17	43045739	43047666	ref	Coding	phecode_174.11	Malignant neoplasm of breast	Coding	1.41158	0.128521	15.5036	0.777996	2.73978e-05	12813	12812	1	0	151434	151426	8	0	REGENIE_BETA=0.344707;REGENIE_SE=1.222659;MAC=9.000000	No	9	non-PW
BRCA1	Coding	17	43094321	43094400	ref	Coding	phecode_174.11	Malignant neoplasm of breast	Coding	0.331122	0.0326594	3.35712	0.349677	3.0442e-05	12813	12813	0	0	151434	151424	10	0	REGENIE_BETA=-1.105270;REGENIE_SE=1.181834;MAC=10.000000	No	11	non-PW
BRCA1	Coding	17	43094321	43094400	ref	Coding	phecode_174.11	Malignant neoplasm of breast	Coding	0.331122	0.0326594	3.35712	0.349677	3.0442e-05	12813	12813	0	0	151434	151424	10	0	REGENIE_BETA=-1.105270;REGENIE_SE=1.181834;MAC=10.000000	No	11	non-PW
BRCA1	Coding	17	43094321	43094400	ref	Coding	phecode_174.11	Malignant neoplasm of breast	Coding	0.331122	0.0326594	3.35712	0.349677	3.0442e-05	12813	12813	0	0	151434	151424	10	0	REGENIE_BETA=-1.105270;REGENIE_SE=1.181834;MAC=10.000000	No	11	non-PW
BRCA1	Coding	17	43094332	43094415	ref	Coding	phecode_174.11	Malignant neoplasm of breast	Coding	0.332131	0.0274314	4.02135	0.386346	2.73978e-05	12813	12813	0	0	151434	151425	9	0	REGENIE_BETA=-1.102225;REGENIE_SE=1.272392;MAC=9.000000	No	11	non-PW
BRCA1	Coding	17	43094345	43094417	ref	Coding	phecode_174.11	Malignant neoplasm of breast	Coding	0.331079	0.0326838	3.35374	0.349438	3.0442e-05	12813	12813	0	0	151434	151424	10	0	REGENIE_BETA=-1.105400;REGENIE_SE=1.181387;MAC=10.000000	No	11	non-PW
BRCA1	Coding	17	43094351	43094435	ref	Coding	phecode_174.11	Malignant neoplasm of breast	Coding	0.331319	0.0441407	2.48688	0.282766	3.95745e-05	12813	12813	0	0	151434	151421	13	0	REGENIE_BETA=-1.104672;REGENIE_SE=1.028438;MAC=13.000000	No	11	non-PW
BRCA1	Coding	17	43094369	43094435	ref	Coding	phecode_174.11	Malignant neoplasm of breast	Coding	0.331319	0.0441407	2.48688	0.282766	3.95745e-05	12813	12813	0	0	151434	151421	13	0	REGENIE_BETA=-1.104672;REGENIE_SE=1.028438;MAC=13.000000	No	10	non-PW
BRCA1	Coding	17	43094369	43094435	ref	Coding	phecode_174.11	Malignant neoplasm of breast	Coding	0.331319	0.0441407	2.48688	0.282766	3.95745e-05	12813	12813	0	0	151434	151421	13	0	REGENIE_BETA=-1.104672;REGENIE_SE=1.028438;MAC=13.000000	No	10	non-PW
BRCA1	Coding	17	43094371	43094435	ref	Coding	phecode_174.11	Malignant neoplasm of breast	Coding	0.330681	0.0430269	2.54143	0.287539	3.65303e-05	12813	12813	0	0	151434	151422	12	0	REGENIE_BETA=-1.106601;REGENIE_SE=1.040492;MAC=12.000000	No	9	non-PW
BRCA1	Coding	17	43094372	43094435	ref	Coding	phecode_174.11	Malignant neoplasm of breast	Coding	0.330681	0.0430269	2.54143	0.287539	3.65303e-05	12813	12813	0	0	151434	151422	12	0	REGENIE_BETA=-1.106601;REGENIE_SE=1.040492;MAC=12.000000	No	8	non-PW
BRCA1	Coding	17	43045749	43047697	ref	Coding	phecode_174.11	Malignant neoplasm of breast	Coding	1.35614	0.127278	14.4496	0.800762	2.73978e-05	12813	12812	1	0	151434	151426	8	0	REGENIE_BETA=0.304645;REGENIE_SE=1.207177;MAC=9.000000	No	11	non-PW
BRCA1	Coding	17	43094387	43094491	ref	Coding	phecode_174.11	Malignant neoplasm of breast	Coding	0.330681	0.0430269	2.54143	0.287539	3.65303e-05	12813	12813	0	0	151434	151422	12	0	REGENIE_BETA=-1.106601;REGENIE_SE=1.040492;MAC=12.000000	No	8	non-PW
BRCA1	Coding	17	43094396	43094517	ref	Coding	phecode_174.11	Malignant neoplasm of breast	Coding	0.331377	0.0461241	2.38077	0.272291	3.95745e-05	12813	12813	0	0	151434	151421	13	0	REGENIE_BETA=-1.104499;REGENIE_SE=1.006101;MAC=13.000000	No	8	non-PW
BRCA1	Coding	17	43094397	43094524	ref	Coding	phecode_174.11	Malignant neoplasm of breast	Coding	0.323309	0.04413	2.36866	0.266447	3.65303e-05	12813	12813	0	0	151434	151422	12	0	REGENIE_BETA=-1.129146;REGENIE_SE=1.016075;MAC=12.000000	No	8	non-PW
BRCA1	Coding	17	43094400	43094537	ref	Coding	phecode_174.11	Malignant neoplasm of breast	Coding	0.319179	0.0470451	2.16548	0.242389	3.65303e-05	12813	12813	0	0	151434	151422	12	0	REGENIE_BETA=-1.142004;REGENIE_SE=0.976877;MAC=12.000000	No	8	non-PW
BRCA1	Coding	17	43094415	43094537	ref	Coding	phecode_174.11	Malignant neoplasm of breast	Coding	0.317761	0.0441847	2.28523	0.254734	3.34862e-05	12813	12813	0	0	151434	151423	11	0	REGENIE_BETA=-1.146454;REGENIE_SE=1.006611;MAC=11.000000	No	7	non-PW
BRCA1	Coding	17	43094417	43094537	ref	Coding	phecode_174.11	Malignant neoplasm of breast	Coding	0.317761	0.0441847	2.28523	0.254734	3.34862e-05	12813	12813	0	0	151434	151423	11	0	REGENIE_BETA=-1.146454;REGENIE_SE=1.006611;MAC=11.000000	No	6	non-PW
BRCA1	Coding	17	43094435	43094549	ref	Coding	phecode_174.11	Malignant neoplasm of breast	Coding	0.321112	0.0477021	2.16161	0.242957	3.95745e-05	12813	12813	0	0	151434	151421	13	0	REGENIE_BETA=-1.135964;REGENIE_SE=0.972883;MAC=13.000000	No	7	non-PW
BRCA1	Coding	17	43094435	43094549	ref	Coding	phecode_174.11	Malignant neoplasm of breast	Coding	0.321112	0.0477021	2.16161	0.242957	3.95745e-05	12813	12813	0	0	151434	151421	13	0	REGENIE_BETA=-1.135964;REGENIE_SE=0.972883;MAC=13.000000	No	7	non-PW
BRCA1	Coding	17	43094491	43094567	ref	Coding	phecode_174.11	Malignant neoplasm of breast	Coding	0.319078	0.0418619	2.43206	0.270316	3.65303e-05	12813	12813	0	0	151434	151422	12	0	REGENIE_BETA=-1.142320;REGENIE_SE=1.036273;MAC=12.000000	No	7	non-PW
BRCA1	Coding	17	43094517	43094567	ref	Coding	phecode_174.11	Malignant neoplasm of breast	Coding	0.319078	0.0418619	2.43206	0.270316	3.65303e-05	12813	12813	0	0	151434	151422	12	0	REGENIE_BETA=-1.142320;REGENIE_SE=1.036273;MAC=12.000000	No	6	non-PW
BRCA1	Coding	17	43045766	43047703	ref	Coding	phecode_174.11	Malignant neoplasm of breast	Coding	0.975314	0.123241	7.7185	0.981106	3.65303e-05	12813	12812	1	0	151434	151423	11	0	REGENIE_BETA=-0.024995;REGENIE_SE=1.055435;MAC=12.000000	No	12	non-PW
BRCA1	Coding	17	43094524	43094567	ref	Coding	phecode_174.11	Malignant neoplasm of breast	Coding	0.317474	0.038685	2.6054	0.28537	3.34862e-05	12813	12813	0	0	151434	151423	11	0	REGENIE_BETA=-1.147359;REGENIE_SE=1.073971;MAC=11.000000	No	5	non-PW
BRCA1	Coding	17	43094537	43094585	ref	Coding	phecode_174.11	Malignant neoplasm of breast	Coding	0.330388	0.0425028	2.56822	0.289835	4.26187e-05	12813	12813	0	0	151434	151420	14	0	REGENIE_BETA=-1.107486;REGENIE_SE=1.046295;MAC=14.000000	No	6	non-PW
BRCA1	Coding	17	43094548	43094617	ref	Coding	phecode_174.11	Malignant neoplasm of breast	Coding	0.34039	0.0292028	3.96761	0.389751	3.65303e-05	12813	12813	0	0	151434	151422	12	0	REGENIE_BETA=-1.077663;REGENIE_SE=1.252996;MAC=12.000000	No	9	non-PW
BRCA1	Coding	17	43094549	43094621	ref	Coding	phecode_174.11	Malignant neoplasm of breast	Coding	0.340162	0.0220814	5.24017	0.439613	3.0442e-05	12813	12813	0	0	151434	151424	10	0	REGENIE_BETA=-1.078332;REGENIE_SE=1.395273;MAC=10.000000	No	9	non-PW
BRCA1	Coding	17	43094567	43094647	ref	Coding	phecode_174.11	Malignant neoplasm of breast	Coding	0.341792	0.0263431	4.43462	0.411667	3.65303e-05	12813	12813	0	0	151434	151422	12	0	REGENIE_BETA=-1.073553;REGENIE_SE=1.307675;MAC=12.000000	No	11	non-PW
BRCA1	Coding	17	43094567	43094647	ref	Coding	phecode_174.11	Malignant neoplasm of breast	Coding	0.341792	0.0263431	4.43462	0.411667	3.65303e-05	12813	12813	0	0	151434	151422	12	0	REGENIE_BETA=-1.073553;REGENIE_SE=1.307675;MAC=12.000000	No	11	non-PW
BRCA1	Coding	17	43094578	43094653	ref	Coding	phecode_174.11	Malignant neoplasm of breast	Coding	0.343167	0.0237916	4.9498	0.432194	3.34862e-05	12813	12813	0	0	151434	151423	11	0	REGENIE_BETA=-1.069538;REGENIE_SE=1.361702;MAC=11.000000	No	11	non-PW
BRCA1	Coding	17	43094585	43094653	ref	Coding	phecode_174.11	Malignant neoplasm of breast	Coding	0.342417	0.0216014	5.42786	0.447156	3.0442e-05	12813	12813	0	0	151434	151424	10	0	REGENIE_BETA=-1.071725;REGENIE_SE=1.409858;MAC=10.000000	No	10	non-PW
BRCA1	Coding	17	43094585	43094653	ref	Coding	phecode_174.11	Malignant neoplasm of breast	Coding	0.342417	0.0216014	5.42786	0.447156	3.0442e-05	12813	12813	0	0	151434	151424	10	0	REGENIE_BETA=-1.071725;REGENIE_SE=1.409858;MAC=10.000000	No	10	non-PW
BRCA1	Coding	17	43094602	43094696	ref	Coding	phecode_174.11	Malignant neoplasm of breast	Coding	0.326069	0.0268484	3.96006	0.379044	3.0442e-05	12813	12813	0	0	151434	151424	10	0	REGENIE_BETA=-1.120645;REGENIE_SE=1.273954;MAC=10.000000	No	12	non-PW
BRCA1	Coding	17	43045788	43047703	ref	Coding	phecode_174.11	Malignant neoplasm of breast	Coding	0.318253	0.036561	2.7703	0.299724	3.0442e-05	12813	12813	0	0	151434	151424	10	0	REGENIE_BETA=-1.144909;REGENIE_SE=1.104032;MAC=10.000000	No	11	non-PW
BRCA1	Coding	17	43094607	43094704	ref	Coding	phecode_174.11	Malignant neoplasm of breast	Coding	0.330011	0.0338465	3.21768	0.340008	3.95745e-05	12813	12813	0	0	151434	151421	13	0	REGENIE_BETA=-1.108629;REGENIE_SE=1.161904;MAC=13.000000	No	12	non-PW
BRCA1	Coding	17	43094608	43094704	ref	Coding	phecode_174.11	Malignant neoplasm of breast	Coding	0.330011	0.0338465	3.21768	0.340008	3.95745e-05	12813	12813	0	0	151434	151421	13	0	REGENIE_BETA=-1.108629;REGENIE_SE=1.161904;MAC=13.000000	No	11	non-PW
BRCA1	Coding	17	43094617	43094704	ref	Coding	phecode_174.11	Malignant neoplasm of breast	Coding	0.329348	0.0329529	3.29167	0.34435	3.65303e-05	12813	12813	0	0	151434	151422	12	0	REGENIE_BETA=-1.110642;REGENIE_SE=1.174530;MAC=12.000000	No	10	non-PW
BRCA1	Coding	17	43094621	43094773	ref	Coding	phecode_174.11	Malignant neoplasm of breast	Coding	0.328401	0.0340638	3.16604	0.335481	3.65303e-05	12813	12813	0	0	151434	151422	12	0	REGENIE_BETA=-1.113519;REGENIE_SE=1.156144;MAC=12.000000	No	12	non-PW
BRCA1	Coding	17	43094631	43094777	ref	Coding	phecode_174.11	Malignant neoplasm of breast	Coding	0.329796	0.0415883	2.61528	0.293725	4.26187e-05	12813	12813	0	0	151434	151420	14	0	REGENIE_BETA=-1.109282;REGENIE_SE=1.056475;MAC=14.000000	No	12	non-PW
BRCA1	Coding	17	43094645	43094777	ref	Coding	phecode_174.11	Malignant neoplasm of breast	Coding	0.328791	0.0395501	2.73333	0.303288	3.95745e-05	12813	12813	0	0	151434	151421	13	0	REGENIE_BETA=-1.112334;REGENIE_SE=1.080558;MAC=13.000000	No	11	non-PW
BRCA1	Coding	17	43094647	43094777	ref	Coding	phecode_174.11	Malignant neoplasm of breast	Coding	0.328791	0.0395501	2.73333	0.303288	3.95745e-05	12813	12813	0	0	151434	151421	13	0	REGENIE_BETA=-1.112334;REGENIE_SE=1.080558;MAC=13.000000	No	10	non-PW
BRCA1	Coding	17	43094653	43094798	ref	Coding	phecode_174.11	Malignant neoplasm of breast	Coding	0.327416	0.0430393	2.49077	0.280823	3.95745e-05	12813	12813	0	0	151434	151421	13	0	REGENIE_BETA=-1.116524;REGENIE_SE=1.035283;MAC=13.000000	No	11	non-PW
BRCA1	Coding	17	43094680	43094836	ref	Coding	phecode_174.11	Malignant neoplasm of breast	Coding	0.324699	0.0462398	2.28005	0.25799	3.95745e-05	12813	12813	0	0	151434	151421	13	0	REGENIE_BETA=-1.124858;REGENIE_SE=0.994434;MAC=13.000000	No	12	non-PW
BRCA1	Coding	17	43094687	43094837	ref	Coding	phecode_174.11	Malignant neoplasm of breast	Coding	0.334323	0.0448082	2.49445	0.285284	4.56629e-05	12813	12813	0	0	151434	151419	15	0	REGENIE_BETA=-1.095648;REGENIE_SE=1.025384;MAC=15.000000	No	12	non-PW
BRCA1	Coding	17	43045788	43047703	ref	Coding	phecode_174.11	Malignant neoplasm of breast	Coding	0.318253	0.036561	2.7703	0.299724	3.0442e-05	12813	12813	0	0	151434	151424	10	0	REGENIE_BETA=-1.144909;REGENIE_SE=1.104032;MAC=10.000000	No	11	non-PW
BRCA1	Coding	17	43094696	43094837	ref	Coding	phecode_174.11	Malignant neoplasm of breast	Coding	0.334323	0.0448082	2.49445	0.285284	4.56629e-05	12813	12813	0	0	151434	151419	15	0	REGENIE_BETA=-1.095648;REGENIE_SE=1.025384;MAC=15.000000	No	11	non-PW
BRCA1	Coding	17	43094704	43094837	ref	Coding	phecode_174.11	Malignant neoplasm of breast	Coding	0.33358	0.042999	2.58787	0.293573	4.26187e-05	12813	12813	0	0	151434	151420	14	0	REGENIE_BETA=-1.097871;REGENIE_SE=1.045278;MAC=14.000000	No	10	non-PW
BRCA1	Coding	17	43094725	43094837	ref	Coding	phecode_174.11	Malignant neoplasm of breast	Coding	0.331031	0.0365256	3.00012	0.325585	3.34862e-05	12813	12813	0	0	151434	151423	11	0	REGENIE_BETA=-1.105544;REGENIE_SE=1.124611;MAC=11.000000	No	9	non-PW
BRCA1	Coding	17	43094725	43094837	ref	Coding	phecode_174.11	Malignant neoplasm of breast	Coding	0.331031	0.0365256	3.00012	0.325585	3.34862e-05	12813	12813	0	0	151434	151423	11	0	REGENIE_BETA=-1.105544;REGENIE_SE=1.124611;MAC=11.000000	No	9	non-PW
BRCA1	Coding	17	43094727	43094854	ref	Coding	phecode_174.11	Malignant neoplasm of breast	Coding	0.327832	0.0536048	2.00492	0.2274	4.56629e-05	12813	12813	0	0	151434	151419	15	0	REGENIE_BETA=-1.115255;REGENIE_SE=0.923926;MAC=15.000000	No	9	non-PW
BRCA1	Coding	17	43094773	43094854	ref	Coding	phecode_174.11	Malignant neoplasm of breast	Coding	0.327832	0.0536048	2.00492	0.2274	4.56629e-05	12813	12813	0	0	151434	151419	15	0	REGENIE_BETA=-1.115255;REGENIE_SE=0.923926;MAC=15.000000	No	8	non-PW
BRCA1	Coding	17	43094773	43094854	ref	Coding	phecode_174.11	Malignant neoplasm of breast	Coding	0.327832	0.0536048	2.00492	0.2274	4.56629e-05	12813	12813	0	0	151434	151419	15	0	REGENIE_BETA=-1.115255;REGENIE_SE=0.923926;MAC=15.000000	No	8	non-PW
BRCA1	Coding	17	43094773	43094854	ref	Coding	phecode_174.11	Malignant neoplasm of breast	Coding	0.327832	0.0536048	2.00492	0.2274	4.56629e-05	12813	12813	0	0	151434	151419	15	0	REGENIE_BETA=-1.115255;REGENIE_SE=0.923926;MAC=15.000000	No	8	non-PW
BRCA1	Coding	17	43094773	43094854	ref	Coding	phecode_174.11	Malignant neoplasm of breast	Coding	0.327832	0.0536048	2.00492	0.2274	4.56629e-05	12813	12813	0	0	151434	151419	15	0	REGENIE_BETA=-1.115255;REGENIE_SE=0.923926;MAC=15.000000	No	8	non-PW
BRCA1	Coding	17	43094777	43094854	ref	Coding	phecode_174.11	Malignant neoplasm of breast	Coding	0.327677	0.0498188	2.15526	0.245668	4.26187e-05	12813	12813	0	0	151434	151420	14	0	REGENIE_BETA=-1.115726;REGENIE_SE=0.961057;MAC=14.000000	No	7	non-PW
BRCA1	Coding	17	43045799	43047703	ref	Coding	phecode_174.11	Malignant neoplasm of breast	Coding	0.318253	0.036561	2.7703	0.299724	3.0442e-05	12813	12813	0	0	151434	151424	10	0	REGENIE_BETA=-1.144909;REGENIE_SE=1.104032;MAC=10.000000	No	10	non-PW
BRCA1	Coding	17	43094777	43094854	ref	Coding	phecode_174.11	Malignant neoplasm of breast	Coding	0.327677	0.0498188	2.15526	0.245668	4.26187e-05	12813	12813	0	0	151434	151420	14	0	REGENIE_BETA=-1.115726;REGENIE_SE=0.961057;MAC=14.000000	No	7	non-PW
BRCA1	Coding	17	43094779	43095861	ref	Coding	phecode_174.11	Malignant neoplasm of breast	Coding	0.886053	0.125488	6.2563	0.903443	4.26187e-05	12813	12812	1	0	151434	151421	13	0	REGENIE_BETA=-0.120979;REGENIE_SE=0.997247;MAC=14.000000	No	8	non-PW
BRCA1	Coding	17	43094798	43095881	ref	Coding	phecode_174.11	Malignant neoplasm of breast	Coding	0.869447	0.125701	6.01379	0.887254	4.56629e-05	12813	12812	1	0	151434	151420	14	0	REGENIE_BETA=-0.139898;REGENIE_SE=0.986729;MAC=15.000000	No	8	non-PW
BRCA1	Coding	17	43094798	43095881	ref	Coding	phecode_174.11	Malignant neoplasm of breast	Coding	0.869447	0.125701	6.01379	0.887254	4.56629e-05	12813	12812	1	0	151434	151420	14	0	REGENIE_BETA=-0.139898;REGENIE_SE=0.986729;MAC=15.000000	No	8	non-PW
BRCA1	Coding	17	43094806	43095881	ref	Coding	phecode_174.11	Malignant neoplasm of breast	Coding	1.02961	0.126486	8.38122	0.978236	3.95745e-05	12813	12812	1	0	151434	151422	12	0	REGENIE_BETA=0.029185;REGENIE_SE=1.069820;MAC=13.000000	No	7	non-PW
BRCA1	Coding	17	43094836	43095885	ref	Coding	phecode_174.11	Malignant neoplasm of breast	Coding	1.02961	0.126486	8.38122	0.978236	3.95745e-05	12813	12812	1	0	151434	151422	12	0	REGENIE_BETA=0.029185;REGENIE_SE=1.069820;MAC=13.000000	No	7	non-PW
BRCA1	Coding	17	43094836	43095885	ref	Coding	phecode_174.11	Malignant neoplasm of breast	Coding	1.02961	0.126486	8.38122	0.978236	3.95745e-05	12813	12812	1	0	151434	151422	12	0	REGENIE_BETA=0.029185;REGENIE_SE=1.069820;MAC=13.000000	No	7	non-PW
BRCA1	Coding	17	43094837	43095906	ref	Coding	phecode_174.11	Malignant neoplasm of breast	Coding	1.4846	0.13452	16.3844	0.747047	3.34862e-05	12813	12812	1	0	151434	151424	10	0	REGENIE_BETA=0.395144;REGENIE_SE=1.225117;MAC=11.000000	No	9	non-PW
BRCA1	Coding	17	43094854	43097250	ref	Coding	phecode_174.11	Malignant neoplasm of breast	Coding	1.56027	0.134965	18.0376	0.721667	2.73978e-05	12813	12812	1	0	151434	151426	8	0	REGENIE_BETA=0.444861;REGENIE_SE=1.248798;MAC=9.000000	No	9	non-PW
BRCA1	Coding	17	43095846	43097281	ref	Coding	phecode_174.11	Malignant neoplasm of breast	Coding	2.32571	0.152398	35.4922	0.543848	2.73978e-05	12813	12812	1	0	151434	151426	8	0	REGENIE_BETA=0.844026;REGENIE_SE=1.390478;MAC=9.000000	No	10	non-PW
BRCA1	Coding	17	43045799	43047703	ref	Coding	phecode_174.11	Malignant neoplasm of breast	Coding	0.318253	0.036561	2.7703	0.299724	3.0442e-05	12813	12813	0	0	151434	151424	10	0	REGENIE_BETA=-1.144909;REGENIE_SE=1.104032;MAC=10.000000	No	10	non-PW
BRCA1	Coding	17	43095861	43097281	ref	Coding	phecode_174.11	Malignant neoplasm of breast	Coding	2.45222	0.15461	38.8938	0.524712	2.43536e-05	12813	12812	1	0	151434	151427	7	0	REGENIE_BETA=0.896994;REGENIE_SE=1.410149;MAC=8.000000	No	9	non-PW
BRCA1	Coding	17	43095881	43099783	ref	Coding	phecode_174.11	Malignant neoplasm of breast	Coding	0.335171	0.0218734	5.1359	0.432473	2.43536e-05	12813	12813	0	0	151434	151426	8	0	REGENIE_BETA=-1.093114;REGENIE_SE=1.392561;MAC=8.000000	No	9	non-PW
BRCA1	Coding	17	43095885	43099787	ref	Coding	phecode_174.11	Malignant neoplasm of breast	Coding	0.336071	0.0257365	4.38845	0.405527	2.73978e-05	12813	12813	0	0	151434	151425	9	0	REGENIE_BETA=-1.090434;REGENIE_SE=1.310947;MAC=9.000000	No	9	non-PW
BRCA1	Coding	17	43095893	43099790	ref	Coding	phecode_174.11	Malignant neoplasm of breast	Coding	0.33197	0.0319932	3.44461	0.355586	3.0442e-05	12813	12813	0	0	151434	151424	10	0	REGENIE_BETA=-1.102709;REGENIE_SE=1.193655;MAC=10.000000	No	9	non-PW
BRCA1	Coding	17	43095898	43099795	ref	Coding	phecode_174.11	Malignant neoplasm of breast	Coding	0.33301	0.0340474	3.2571	0.344627	3.34862e-05	12813	12813	0	0	151434	151423	11	0	REGENIE_BETA=-1.099582;REGENIE_SE=1.163501;MAC=11.000000	No	9	non-PW
BRCA1	Coding	17	43095906	43099828	ref	Coding	phecode_174.11	Malignant neoplasm of breast	Coding	0.334535	0.0398621	2.80752	0.313036	3.95745e-05	12813	12813	0	0	151434	151421	13	0	REGENIE_BETA=-1.095014;REGENIE_SE=1.085385;MAC=13.000000	No	10	non-PW
BRCA1	Coding	17	43097250	43099844	ref	Coding	phecode_174.11	Malignant neoplasm of breast	Coding	0.33692	0.0505445	2.24585	0.261003	5.47955e-05	12813	12813	0	0	151434	151416	18	0	REGENIE_BETA=-1.087909;REGENIE_SE=0.967871;MAC=18.000000	No	10	non-PW
BRCA1	Coding	17	43097250	43099844	ref	Coding	phecode_174.11	Malignant neoplasm of breast	Coding	0.33692	0.0505445	2.24585	0.261003	5.47955e-05	12813	12813	0	0	151434	151416	18	0	REGENIE_BETA=-1.087909;REGENIE_SE=0.967871;MAC=18.000000	No	10	non-PW
BRCA1	Coding	17	43097250	43099844	ref	Coding	phecode_174.11	Malignant neoplasm of breast	Coding	0.33692	0.0505445	2.24585	0.261003	5.47955e-05	12813	12813	0	0	151434	151416	18	0	REGENIE_BETA=-1.087909;REGENIE_SE=0.967871;MAC=18.000000	No	10	non-PW
BRCA1	Coding	17	43097275	43099844	ref	Coding	phecode_174.11	Malignant neoplasm of breast	Coding	0.338012	0.0427899	2.67007	0.30366	4.87071e-05	12813	12813	0	0	151434	151418	16	0	REGENIE_BETA=-1.084674;REGENIE_SE=1.054499;MAC=16.000000	No	9	non-PW
BRCA1	Coding	17	43047646	43049162	ref	Coding	phecode_174.11	Malignant neoplasm of breast	Coding	0.32624	0.0431721	2.46531	0.277691	3.65303e-05	12813	12813	0	0	151434	151422	12	0	REGENIE_BETA=-1.120121;REGENIE_SE=1.031875;MAC=12.000000	No	12	non-PW
BRCA1	Coding	17	43097281	43099852	ref	Coding	phecode_174.11	Malignant neoplasm of breast	Coding	0.340537	0.0414618	2.79691	0.316028	4.87071e-05	12813	12813	0	0	151434	151418	16	0	REGENIE_BETA=-1.077233;REGENIE_SE=1.074381;MAC=16.000000	No	9	non-PW
BRCA1	Coding	17	43099783	43099865	ref	Coding	phecode_174.11	Malignant neoplasm of breast	Coding	0.628543	0.134611	2.93486	0.554793	8.21933e-05	12813	12812	1	0	151434	151408	26	0	REGENIE_BETA=-0.464352;REGENIE_SE=0.786245;MAC=27.000000	No	9	non-PW
BRCA1	Coding	17	43099787	43099865	ref	Coding	phecode_174.11	Malignant neoplasm of breast	Coding	0.646078	0.13374	3.1211	0.586717	7.91491e-05	12813	12812	1	0	151434	151409	25	0	REGENIE_BETA=-0.436836;REGENIE_SE=0.803598;MAC=26.000000	No	8	non-PW
BRCA1	Coding	17	43099790	43099865	ref	Coding	phecode_174.11	Malignant neoplasm of breast	Coding	0.670652	0.132507	3.39435	0.629194	7.30607e-05	12813	12812	1	0	151434	151411	23	0	REGENIE_BETA=-0.399505;REGENIE_SE=0.827371;MAC=24.000000	No	7	non-PW
BRCA1	Coding	17	43099790	43099865	ref	Coding	phecode_174.11	Malignant neoplasm of breast	Coding	0.670652	0.132507	3.39435	0.629194	7.30607e-05	12813	12812	1	0	151434	151411	23	0	REGENIE_BETA=-0.399505;REGENIE_SE=0.827371;MAC=24.000000	No	7	non-PW
BRCA1	Coding	17	43099795	43099865	ref	Coding	phecode_174.11	Malignant neoplasm of breast	Coding	0.718026	0.132148	3.90139	0.701291	7.00165e-05	12813	12812	1	0	151434	151412	22	0	REGENIE_BETA=-0.331250;REGENIE_SE=0.863579;MAC=23.000000	No	6	non-PW
BRCA1	Coding	17	43099799	43099865	ref	Coding	phecode_174.11	Malignant neoplasm of breast	Coding	0.732554	0.131659	4.07596	0.722292	6.69723e-05	12813	12812	1	0	151434	151413	21	0	REGENIE_BETA=-0.311218;REGENIE_SE=0.875691;MAC=22.000000	No	5	non-PW
BRCA1	Coding	17	43099828	43099865	ref	Coding	phecode_174.11	Malignant neoplasm of breast	Coding	0.761958	0.131085	4.42904	0.762085	6.39281e-05	12813	12812	1	0	151434	151414	20	0	REGENIE_BETA=-0.271864;REGENIE_SE=0.898000;MAC=21.000000	No	4	non-PW
BRCA1	Coding	17	43099844	43099865	ref	Coding	phecode_174.11	Malignant neoplasm of breast	Coding	0.785271	0.130619	4.72101	0.791683	6.08839e-05	12813	12812	1	0	151434	151415	19	0	REGENIE_BETA=-0.241726;REGENIE_SE=0.915194;MAC=20.000000	No	3	non-PW
BRCA1	Coding	17	43099852	43099865	ref	Coding	phecode_174.11	Malignant neoplasm of breast	Coding	0.943452	0.129655	6.86515	0.954159	4.56629e-05	12813	12812	1	0	151434	151420	14	0	REGENIE_BETA=-0.058210;REGENIE_SE=1.012604;MAC=15.000000	No	2	non-PW
BRCA1	Coding	17	43047658	43049162	ref	Coding	phecode_174.11	Malignant neoplasm of breast	Coding	0.325065	0.0407187	2.59505	0.289036	3.34862e-05	12813	12813	0	0	151434	151423	11	0	REGENIE_BETA=-1.123731;REGENIE_SE=1.059885;MAC=11.000000	No	11	non-PW
BRCA1	Coding	17	43099865	43099867	ref	Coding	phecode_174.11	Malignant neoplasm of breast	Coding	1.03281	0.130207	8.19226	0.975629	4.2619e-05	12813	12812	1	0	151433	151420	13	0	REGENIE_BETA=0.032279;REGENIE_SE=1.056607;MAC=14.000000	No	2	non-PW
BRCA1	Coding	17	43099867	43104138	ref	Coding	phecode_174.11	Malignant neoplasm of breast	Coding	0.894901	0.12554	6.37921	0.911768	4.87071e-05	12813	12812	1	0	151434	151419	15	0	REGENIE_BETA=-0.111042;REGENIE_SE=1.002103;MAC=16.000000	No	6	non-PW
BRCA1	Coding	17	43099868	43104138	ref	Coding	phecode_174.11	Malignant neoplasm of breast	Coding	0.925938	0.125329	6.84089	0.939887	4.56629e-05	12813	12812	1	0	151434	151420	14	0	REGENIE_BETA=-0.076948;REGENIE_SE=1.020358;MAC=15.000000	No	5	non-PW
BRCA1	Coding	17	43099876	43104138	ref	Coding	phecode_174.11	Malignant neoplasm of breast	Coding	0.968181	0.125218	7.48591	0.975281	4.26187e-05	12813	12812	1	0	151434	151421	13	0	REGENIE_BETA=-0.032336;REGENIE_SE=1.043570;MAC=14.000000	No	4	non-PW
BRCA1	Coding	17	43104122	43104150	ref	Coding	phecode_174.11	Malignant neoplasm of breast	Coding	2.24266	0.327005	15.3807	0.410995	4.56629e-05	12813	12811	2	0	151434	151421	13	0	REGENIE_BETA=0.807665;REGENIE_SE=0.982388;MAC=15.000000	No	4	non-PW
BRCA1	Coding	17	43104130	43104150	ref	Coding	phecode_174.11	Malignant neoplasm of breast	Coding	0.908178	0.124327	6.634	0.924369	4.26187e-05	12813	12812	1	0	151434	151421	13	0	REGENIE_BETA=-0.096315;REGENIE_SE=1.014571;MAC=14.000000	No	3	non-PW
BRCA1	Coding	17	43104130	43104150	ref	Coding	phecode_174.11	Malignant neoplasm of breast	Coding	0.908178	0.124327	6.634	0.924369	4.26187e-05	12813	12812	1	0	151434	151421	13	0	REGENIE_BETA=-0.096315;REGENIE_SE=1.014571;MAC=14.000000	No	3	non-PW
BRCA1	Coding	17	43104138	43104150	ref	Coding	phecode_174.11	Malignant neoplasm of breast	Coding	0.908178	0.124327	6.634	0.924369	4.26187e-05	12813	12812	1	0	151434	151421	13	0	REGENIE_BETA=-0.096315;REGENIE_SE=1.014571;MAC=14.000000	No	2	non-PW
BRCA1	Coding	17	43104150	43104879	ref	Coding	phecode_174.11	Malignant neoplasm of breast	Coding	0.864204	0.126834	5.88841	0.881501	4.56629e-05	12813	12812	1	0	151434	151420	14	0	REGENIE_BETA=-0.145946;REGENIE_SE=0.979065;MAC=15.000000	No	10	non-PW
BRCA1	Coding	17	43104153	43104879	ref	Coding	phecode_174.11	Malignant neoplasm of breast	Coding	0.331681	0.0415483	2.64782	0.297766	3.95745e-05	12813	12813	0	0	151434	151421	13	0	REGENIE_BETA=-1.103581;REGENIE_SE=1.059876;MAC=13.000000	No	9	non-PW
BRCA1	Coding	17	43047658	43049162	ref	Coding	phecode_174.11	Malignant neoplasm of breast	Coding	0.325065	0.0407187	2.59505	0.289036	3.34862e-05	12813	12813	0	0	151434	151423	11	0	REGENIE_BETA=-1.123731;REGENIE_SE=1.059885;MAC=11.000000	No	11	non-PW
BRCA1	Coding	17	43104165	43104939	ref	Coding	phecode_174.11	Malignant neoplasm of breast	Coding	0.332264	0.0369165	2.99052	0.325693	3.65303e-05	12813	12813	0	0	151434	151422	12	0	REGENIE_BETA=-1.101825;REGENIE_SE=1.121078;MAC=12.000000	No	9	non-PW
BRCA1	Coding	17	43104166	43106462	ref	Coding	phecode_174.11	Malignant neoplasm of breast	Coding	1.66977	0.140277	19.876	0.684962	3.34862e-05	12813	12812	1	0	151434	151424	10	0	REGENIE_BETA=0.512689;REGENIE_SE=1.263710;MAC=11.000000	No	12	non-PW
BRCA1	Coding	17	43104187	43106470	ref	Coding	phecode_174.11	Malignant neoplasm of breast	Coding	1.96331	0.145714	26.453	0.611163	3.0442e-05	12813	12812	1	0	151434	151425	9	0	REGENIE_BETA=0.674631;REGENIE_SE=1.326932;MAC=10.000000	No	12	non-PW
BRCA1	Coding	17	43104229	43106483	ref	Coding	phecode_174.11	Malignant neoplasm of breast	Coding	2.17097	0.14942	31.5428	0.570225	2.73978e-05	12813	12812	1	0	151434	151426	8	0	REGENIE_BETA=0.775175;REGENIE_SE=1.365418;MAC=9.000000	No	12	non-PW
BRCA1	Coding	17	43104231	43106487	ref	Coding	phecode_174.11	Malignant neoplasm of breast	Coding	1.72612	0.140944	21.1394	0.669337	3.0442e-05	12813	12812	1	0	151434	151425	9	0	REGENIE_BETA=0.545874;REGENIE_SE=1.278220;MAC=10.000000	No	12	non-PW
BRCA1	Coding	17	43104258	43106487	ref	Coding	phecode_174.11	Malignant neoplasm of breast	Coding	1.72612	0.140944	21.1394	0.669337	3.0442e-05	12813	12812	1	0	151434	151425	9	0	REGENIE_BETA=0.545874;REGENIE_SE=1.278220;MAC=10.000000	No	11	non-PW
BRCA1	Coding	17	43104879	43106492	ref	Coding	phecode_174.11	Malignant neoplasm of breast	Coding	1.62769	0.138904	19.0735	0.698046	3.0442e-05	12813	12812	1	0	151434	151425	9	0	REGENIE_BETA=0.487163;REGENIE_SE=1.255705;MAC=10.000000	No	10	non-PW
BRCA1	Coding	17	43104939	43106528	ref	Coding	phecode_174.11	Malignant neoplasm of breast	Coding	7.14472	2.12101	24.0673	0.00392349	3.65303e-05	12813	12809	4	0	151434	151426	8	0	REGENIE_BETA=1.966373;REGENIE_SE=0.619645;MAC=12.000000	No	14	PWpos
BRCA1	Coding	17	43104949	43106528	ref	Coding	phecode_174.11	Malignant neoplasm of breast	Coding	7.14472	2.12101	24.0673	0.00392349	3.65303e-05	12813	12809	4	0	151434	151426	8	0	REGENIE_BETA=1.966373;REGENIE_SE=0.619645;MAC=12.000000	No	13	PWpos
BRCA1	Coding	17	43104956	43106528	ref	Coding	phecode_174.11	Malignant neoplasm of breast	Coding	7.66006	2.21105	26.5378	0.00321243	3.34862e-05	12813	12809	4	0	151434	151427	7	0	REGENIE_BETA=2.036019;REGENIE_SE=0.633966;MAC=11.000000	No	12	PWpos
BRCA1	Coding	17	43071004	43071004	ref	Coding	phecode_174.11	Malignant neoplasm of breast	Coding	1.25062	0.134412	11.6362	0.844206	4.56629e-05	12813	12812	1	0	151434	151420	14	0	REGENIE_BETA=0.223640;REGENIE_SE=1.138022;MAC=15.000000	chr17:43071004:G:A	1	non-PW
BRCA1	Coding	17	43047665	43049162	ref	Coding	phecode_174.11	Malignant neoplasm of breast	Coding	0.323977	0.0390434	2.68833	0.2965	3.0442e-05	12813	12813	0	0	151434	151424	10	0	REGENIE_BETA=-1.127082;REGENIE_SE=1.079612;MAC=10.000000	No	10	non-PW
BRCA1	Coding	17	43106457	43115727	ref	Coding	phecode_174.11	Malignant neoplasm of breast	Coding	5.26622	1.86144	14.8987	0.00481542	5.47955e-05	12813	12808	5	0	151434	151421	13	0	REGENIE_BETA=1.661312;REGENIE_SE=0.530601;MAC=18.000000	No	12	PWpos
BRCA1	Coding	17	43106462	43115727	ref	Coding	phecode_174.11	Malignant neoplasm of breast	Coding	4.25093	1.38751	13.0236	0.02164	5.17513e-05	12813	12809	4	0	151434	151421	13	0	REGENIE_BETA=1.447137;REGENIE_SE=0.571249;MAC=17.000000	No	11	non-PW
BRCA1	Coding	17	43106470	43115727	ref	Coding	phecode_174.11	Malignant neoplasm of breast	Coding	4.25093	1.38751	13.0236	0.02164	5.17513e-05	12813	12809	4	0	151434	151421	13	0	REGENIE_BETA=1.447137;REGENIE_SE=0.571249;MAC=17.000000	No	10	non-PW
BRCA1	Coding	17	43106470	43115727	ref	Coding	phecode_174.11	Malignant neoplasm of breast	Coding	4.25093	1.38751	13.0236	0.02164	5.17513e-05	12813	12809	4	0	151434	151421	13	0	REGENIE_BETA=1.447137;REGENIE_SE=0.571249;MAC=17.000000	No	10	non-PW
BRCA1	Coding	17	43106483	43115727	ref	Coding	phecode_174.11	Malignant neoplasm of breast	Coding	4.25093	1.38751	13.0236	0.02164	5.17513e-05	12813	12809	4	0	151434	151421	13	0	REGENIE_BETA=1.447137;REGENIE_SE=0.571249;MAC=17.000000	No	9	non-PW
BRCA1	Coding	17	43106483	43115727	ref	Coding	phecode_174.11	Malignant neoplasm of breast	Coding	4.25093	1.38751	13.0236	0.02164	5.17513e-05	12813	12809	4	0	151434	151421	13	0	REGENIE_BETA=1.447137;REGENIE_SE=0.571249;MAC=17.000000	No	9	non-PW
BRCA1	Coding	17	43106487	43115727	ref	Coding	phecode_174.11	Malignant neoplasm of breast	Coding	4.25093	1.38751	13.0236	0.02164	5.17513e-05	12813	12809	4	0	151434	151421	13	0	REGENIE_BETA=1.447137;REGENIE_SE=0.571249;MAC=17.000000	No	8	non-PW
BRCA1	Coding	17	43106492	43115727	ref	Coding	phecode_174.11	Malignant neoplasm of breast	Coding	5.29993	1.67491	16.7706	0.0104126	4.56629e-05	12813	12809	4	0	151434	151423	11	0	REGENIE_BETA=1.667693;REGENIE_SE=0.587733;MAC=15.000000	No	7	PWpos
BRCA1	Coding	17	43106496	43115727	ref	Coding	phecode_174.11	Malignant neoplasm of breast	Coding	5.85429	1.81093	18.9255	0.00757565	4.26187e-05	12813	12809	4	0	151434	151424	10	0	REGENIE_BETA=1.767174;REGENIE_SE=0.598651;MAC=14.000000	No	6	PWpos
BRCA1	Coding	17	43106507	43115729	ref	Coding	phecode_174.11	Malignant neoplasm of breast	Coding	6.76377	2.04277	22.3954	0.00465316	3.95745e-05	12813	12809	4	0	151434	151425	9	0	REGENIE_BETA=1.911580;REGENIE_SE=0.610865;MAC=13.000000	No	5	PWpos
BRCA1	Coding	17	43047666	43049162	ref	Coding	phecode_174.11	Malignant neoplasm of breast	Coding	0.323977	0.0390434	2.68833	0.2965	3.0442e-05	12813	12813	0	0	151434	151424	10	0	REGENIE_BETA=-1.127082;REGENIE_SE=1.079612;MAC=10.000000	No	9	non-PW
BRCA1	Coding	17	43106522	43115734	ref	Coding	phecode_174.11	Malignant neoplasm of breast	Coding	7.271	2.18649	24.1791	0.00358388	3.95745e-05	12813	12809	4	0	151434	151425	9	0	REGENIE_BETA=1.983894;REGENIE_SE=0.613070;MAC=13.000000	No	5	PWpos
BRCA1	Coding	17	43106528	43115734	ref	Coding	phecode_174.11	Malignant neoplasm of breast	Coding	8.00522	2.3363	27.4295	0.00268087	3.65303e-05	12813	12809	4	0	151434	151426	8	0	REGENIE_BETA=2.080094;REGENIE_SE=0.628340;MAC=12.000000	No	4	PWpos
BRCA1	Coding	17	43115727	43115759	ref	Coding	phecode_174.11	Malignant neoplasm of breast	Coding	8.53901	0.705706	103.322	0.0918044	3.0442e-05	12813	12811	2	0	151434	151426	8	0	REGENIE_BETA=2.144645;REGENIE_SE=1.272065;MAC=10.000000	No	6	PWpos
BRCA1	Coding	17	43115729	43124063	ref	Coding	phecode_174.11	Malignant neoplasm of breast	Coding	1.4234	0.128909	15.717	0.77326	2.73978e-05	12813	12812	1	0	151434	151426	8	0	REGENIE_BETA=0.353048;REGENIE_SE=1.225378;MAC=9.000000	No	12	non-PW
BRCA1	Coding	17	43115734	43124078	ref	Coding	phecode_174.11	Malignant neoplasm of breast	Coding	0.76237	0.124644	4.66294	0.769029	4.87071e-05	12813	12812	1	0	151434	151419	15	0	REGENIE_BETA=-0.271323;REGENIE_SE=0.923980;MAC=16.000000	No	12	non-PW
BRCA1	Coding	17	43047673	43049162	ref	Coding	phecode_174.11	Malignant neoplasm of breast	Coding	0.323977	0.0390434	2.68833	0.2965	3.0442e-05	12813	12813	0	0	151434	151424	10	0	REGENIE_BETA=-1.127082;REGENIE_SE=1.079612;MAC=10.000000	No	8	non-PW
BRCA1	Coding	17	43047678	43049164	ref	Coding	phecode_174.11	Malignant neoplasm of breast	Coding	0.323857	0.0380153	2.75898	0.302313	3.0442e-05	12813	12813	0	0	151434	151424	10	0	REGENIE_BETA=-1.127453;REGENIE_SE=1.093038;MAC=10.000000	No	8	non-PW
BRCA1	Coding	17	43047697	43049184	ref	Coding	phecode_174.11	Malignant neoplasm of breast	Coding	1.17458	0.243042	5.67652	0.841337	5.47955e-05	12813	12811	2	0	151434	151418	16	0	REGENIE_BETA=0.160909;REGENIE_SE=0.803805;MAC=18.000000	No	8	non-PW
BRCA1	Coding	17	43047702	43049184	ref	Coding	phecode_174.11	Malignant neoplasm of breast	Coding	1.28073	0.25153	6.52121	0.765737	5.17513e-05	12813	12811	2	0	151434	151419	15	0	REGENIE_BETA=0.247434;REGENIE_SE=0.830437;MAC=17.000000	No	7	non-PW
BRCA1	Coding	17	43047703	43049184	ref	Coding	phecode_174.11	Malignant neoplasm of breast	Coding	1.28073	0.25153	6.52121	0.765737	5.17513e-05	12813	12811	2	0	151434	151419	15	0	REGENIE_BETA=0.247434;REGENIE_SE=0.830437;MAC=17.000000	No	6	non-PW
BRCA1	Coding	17	43049125	43049184	ref	Coding	phecode_174.11	Malignant neoplasm of breast	Coding	1.61056	0.276782	9.37164	0.595839	4.26187e-05	12813	12811	2	0	151434	151422	12	0	REGENIE_BETA=0.476580;REGENIE_SE=0.898541;MAC=14.000000	No	5	non-PW
BRCA1	Coding	17	43049152	43049184	ref	Coding	phecode_174.11	Malignant neoplasm of breast	Coding	1.61056	0.276782	9.37164	0.595839	4.26187e-05	12813	12811	2	0	151434	151422	12	0	REGENIE_BETA=0.476580;REGENIE_SE=0.898541;MAC=14.000000	No	4	non-PW
BRCA1	Coding	17	43049162	43049184	ref	Coding	phecode_174.11	Malignant neoplasm of breast	Coding	1.61056	0.276782	9.37164	0.595839	4.26187e-05	12813	12811	2	0	151434	151422	12	0	REGENIE_BETA=0.476580;REGENIE_SE=0.898541;MAC=14.000000	No	3	non-PW
BRCA1	Coding	17	43074486	43074486	ref	Coding	phecode_174.11	Malignant neoplasm of breast	Coding	1.73048	0.290025	10.3251	0.54734	4.87071e-05	12813	12811	2	0	151434	151420	14	0	REGENIE_BETA=0.548396;REGENIE_SE=0.911335;MAC=16.000000	chr17:43074486:C:G	1	non-PW
BRCA1	Coding	17	43049164	43051078	ref	Coding	phecode_174.11	Malignant neoplasm of breast	Coding	3.94382	0.836371	18.5967	0.0828928	5.78397e-05	12813	12809	4	0	151434	151419	15	0	REGENIE_BETA=1.372151;REGENIE_SE=0.791256;MAC=19.000000	No	6	non-PW
BRCA1	Coding	17	43049184	43051078	ref	Coding	phecode_174.11	Malignant neoplasm of breast	Coding	4.1774	0.869768	20.0635	0.0741491	5.47955e-05	12813	12809	4	0	151434	151420	14	0	REGENIE_BETA=1.429688;REGENIE_SE=0.800635;MAC=18.000000	No	5	non-PW
BRCA1	Coding	17	43049184	43051078	ref	Coding	phecode_174.11	Malignant neoplasm of breast	Coding	4.1774	0.869768	20.0635	0.0741491	5.47955e-05	12813	12809	4	0	151434	151420	14	0	REGENIE_BETA=1.429688;REGENIE_SE=0.800635;MAC=18.000000	No	5	non-PW
BRCA1	Coding	17	43049184	43051078	ref	Coding	phecode_174.11	Malignant neoplasm of breast	Coding	4.1774	0.869768	20.0635	0.0741491	5.47955e-05	12813	12809	4	0	151434	151420	14	0	REGENIE_BETA=1.429688;REGENIE_SE=0.800635;MAC=18.000000	No	5	non-PW
BRCA1	Coding	17	43051070	43057053	ref	Coding	phecode_174.11	Malignant neoplasm of breast	Coding	2.76033	0.363323	20.9715	0.326407	3.65303e-05	12813	12811	2	0	151434	151424	10	0	REGENIE_BETA=1.015351;REGENIE_SE=1.034618;MAC=12.000000	No	7	non-PW
BRCA1	Coding	17	43051071	43057060	ref	Coding	phecode_174.11	Malignant neoplasm of breast	Coding	2.40985	0.339159	17.1229	0.37931	3.95745e-05	12813	12811	2	0	151434	151423	11	0	REGENIE_BETA=0.879566;REGENIE_SE=1.000453;MAC=13.000000	No	7	non-PW
BRCA1	Coding	17	43051072	43057084	ref	Coding	phecode_174.11	Malignant neoplasm of breast	Coding	2.3198	0.332319	16.1938	0.396011	3.95745e-05	12813	12811	2	0	151434	151423	11	0	REGENIE_BETA=0.841483;REGENIE_SE=0.991418;MAC=13.000000	No	7	non-PW
BRCA1	Coding	17	43051078	43057101	ref	Coding	phecode_174.11	Malignant neoplasm of breast	Coding	2.3198	0.332319	16.1938	0.396011	3.95745e-05	12813	12811	2	0	151434	151423	11	0	REGENIE_BETA=0.841483;REGENIE_SE=0.991418;MAC=13.000000	No	7	non-PW
BRCA1	Coding	17	43051078	43057101	ref	Coding	phecode_174.11	Malignant neoplasm of breast	Coding	2.3198	0.332319	16.1938	0.396011	3.95745e-05	12813	12811	2	0	151434	151423	11	0	REGENIE_BETA=0.841483;REGENIE_SE=0.991418;MAC=13.000000	No	7	non-PW
BRCA1	Coding	17	43051095	43063349	ref	Coding	phecode_174.11	Malignant neoplasm of breast	Coding	3.33896	0.401393	27.7749	0.264658	3.0442e-05	12813	12811	2	0	151434	151426	8	0	REGENIE_BETA=1.205660;REGENIE_SE=1.080873;MAC=10.000000	No	11	non-PW
BRCA1	Coding	17	43082434	43082434	ref	Coding	phecode_174.11	Malignant neoplasm of breast	Coding	0.334665	0.0390052	2.87143	0.318214	3.65306e-05	12813	12813	0	0	151433	151421	12	0	REGENIE_BETA=-1.094625;REGENIE_SE=1.096671;MAC=12.000000	chr17:43082434:G:C	1	non-PW
BRCA1	Coding	17	43051110	43063349	ref	Coding	phecode_174.11	Malignant neoplasm of breast	Coding	3.33896	0.401393	27.7749	0.264658	3.0442e-05	12813	12811	2	0	151434	151426	8	0	REGENIE_BETA=1.205660;REGENIE_SE=1.080873;MAC=10.000000	No	10	non-PW
BRCA1	Coding	17	43057053	43063349	ref	Coding	phecode_174.11	Malignant neoplasm of breast	Coding	3.86155	0.43414	34.3474	0.22564	2.73978e-05	12813	12811	2	0	151434	151427	7	0	REGENIE_BETA=1.351070;REGENIE_SE=1.115050;MAC=9.000000	No	9	non-PW
BRCA1	Coding	17	43057053	43063349	ref	Coding	phecode_174.11	Malignant neoplasm of breast	Coding	3.86155	0.43414	34.3474	0.22564	2.73978e-05	12813	12811	2	0	151434	151427	7	0	REGENIE_BETA=1.351070;REGENIE_SE=1.115050;MAC=9.000000	No	9	non-PW
BRCA1	Coding	17	43057060	43063349	ref	Coding	phecode_174.11	Malignant neoplasm of breast	Coding	4.27982	0.459263	39.8831	0.201714	2.43536e-05	12813	12811	2	0	151434	151428	6	0	REGENIE_BETA=1.453910;REGENIE_SE=1.138818;MAC=8.000000	No	8	non-PW
BRCA1	Coding	17	43057084	43063371	ref	Coding	phecode_174.11	Malignant neoplasm of breast	Coding	3.71143	0.422835	32.577	0.236695	2.43536e-05	12813	12811	2	0	151434	151428	6	0	REGENIE_BETA=1.311416;REGENIE_SE=1.108281;MAC=8.000000	No	8	non-PW
BRCA1	Coding	17	43057101	43063879	ref	Coding	phecode_174.11	Malignant neoplasm of breast	Coding	1.16703	0.125243	10.8746	0.892106	2.43536e-05	12813	12812	1	0	151434	151427	7	0	REGENIE_BETA=0.154464;REGENIE_SE=1.138780;MAC=8.000000	No	8	non-PW
BRCA1	Coding	17	43057101	43063879	ref	Coding	phecode_174.11	Malignant neoplasm of breast	Coding	1.16703	0.125243	10.8746	0.892106	2.43536e-05	12813	12812	1	0	151434	151427	7	0	REGENIE_BETA=0.154464;REGENIE_SE=1.138780;MAC=8.000000	No	8	non-PW
BRCA1	Coding	17	43057113	43063882	ref	Coding	phecode_174.11	Malignant neoplasm of breast	Coding	1.03719	0.124539	8.638	0.973065	3.0442e-05	12813	12812	1	0	151434	151425	9	0	REGENIE_BETA=0.036515;REGENIE_SE=1.081477;MAC=10.000000	No	8	non-PW
BRCA1	Coding	17	43057113	43063882	ref	Coding	phecode_174.11	Malignant neoplasm of breast	Coding	1.03719	0.124539	8.638	0.973065	3.0442e-05	12813	12812	1	0	151434	151425	9	0	REGENIE_BETA=0.036515;REGENIE_SE=1.081477;MAC=10.000000	No	8	non-PW
BRCA1	Coding	17	43057122	43063882	ref	Coding	phecode_174.11	Malignant neoplasm of breast	Coding	1.03719	0.124539	8.638	0.973065	3.0442e-05	12813	12812	1	0	151434	151425	9	0	REGENIE_BETA=0.036515;REGENIE_SE=1.081477;MAC=10.000000	No	7	non-PW
BRCA1	Coding	17	43091874	43091874	ref	Coding	phecode_174.11	Malignant neoplasm of breast	Coding	2.72802	0.368011	20.2226	0.326146	4.87071e-05	12813	12811	2	0	151434	151420	14	0	REGENIE_BETA=1.003578;REGENIE_SE=1.022070;MAC=16.000000	chr17:43091874:C:G	1	non-PW
BRCA1	Coding	17	43063340	43063903	ref	Coding	phecode_174.11	Malignant neoplasm of breast	Coding	2.25369	0.152266	33.357	0.55451	2.73978e-05	12813	12812	1	0	151434	151426	8	0	REGENIE_BETA=0.812569;REGENIE_SE=1.374871;MAC=9.000000	No	11	non-PW
BRCA1	Coding	17	43063341	43063903	ref	Coding	phecode_174.11	Malignant neoplasm of breast	Coding	2.25369	0.152266	33.357	0.55451	2.73978e-05	12813	12812	1	0	151434	151426	8	0	REGENIE_BETA=0.812569;REGENIE_SE=1.374871;MAC=9.000000	No	10	non-PW
BRCA1	Coding	17	43063349	43063903	ref	Coding	phecode_174.11	Malignant neoplasm of breast	Coding	2.25369	0.152266	33.357	0.55451	2.73978e-05	12813	12812	1	0	151434	151426	8	0	REGENIE_BETA=0.812569;REGENIE_SE=1.374871;MAC=9.000000	No	9	non-PW
BRCA1	Coding	17	43063371	43063925	ref	Coding	phecode_174.11	Malignant neoplasm of breast	Coding	4.36693	0.472813	40.3332	0.193747	3.34862e-05	12813	12811	2	0	151434	151425	9	0	REGENIE_BETA=1.474061;REGENIE_SE=1.134263;MAC=11.000000	No	11	non-PW
BRCA1	Coding	17	43063879	43063925	ref	Coding	phecode_174.11	Malignant neoplasm of breast	Coding	6.65803	0.606599	73.0784	0.120902	3.0442e-05	12813	12811	2	0	151434	151426	8	0	REGENIE_BETA=1.895823;REGENIE_SE=1.222323;MAC=10.000000	No	10	PWpos
BRCA1	Coding	17	43063882	43063925	ref	Coding	phecode_174.11	Malignant neoplasm of breast	Coding	8.57542	0.706606	104.072	0.091549	2.73978e-05	12813	12811	2	0	151434	151427	7	0	REGENIE_BETA=2.148900;REGENIE_SE=1.273586;MAC=9.000000	No	9	PWpos
BRCA1	Coding	17	43063885	43063930	ref	Coding	phecode_174.11	Malignant neoplasm of breast	Coding	4.74762	0.495826	45.4593	0.176585	3.0442e-05	12813	12811	2	0	151434	151426	8	0	REGENIE_BETA=1.557643;REGENIE_SE=1.152661;MAC=10.000000	No	9	non-PW
BRCA1	Coding	17	43063888	43063930	ref	Coding	phecode_174.11	Malignant neoplasm of breast	Coding	4.74762	0.495826	45.4593	0.176585	3.0442e-05	12813	12811	2	0	151434	151426	8	0	REGENIE_BETA=1.557643;REGENIE_SE=1.152661;MAC=10.000000	No	8	non-PW
BRCA1	Coding	17	43063903	43063930	ref	Coding	phecode_174.11	Malignant neoplasm of breast	Coding	4.74762	0.495826	45.4593	0.176585	3.0442e-05	12813	12811	2	0	151434	151426	8	0	REGENIE_BETA=1.557643;REGENIE_SE=1.152661;MAC=10.000000	No	7	non-PW
BRCA1	Coding	17	43063907	43067616	ref	Coding	phecode_174.11	Malignant neoplasm of breast	Coding	1.44894	0.134422	15.6182	0.759836	3.0442e-05	12813	12812	1	0	151434	151425	9	0	REGENIE_BETA=0.370835;REGENIE_SE=1.213086;MAC=10.000000	No	9	non-PW
BRCA1	Coding	17	43091891	43091891	ref	Coding	phecode_174.11	Malignant neoplasm of breast	Coding	1.93771	0.882222	4.25597	0.099391	0.000261801	12813	12802	11	0	151434	151359	75	0	REGENIE_BETA=0.661506;REGENIE_SE=0.401445;MAC=86.000000	chr17:43091891:C:T	1	non-PW
BRCA1	Coding	17	43063916	43067616	ref	Coding	phecode_174.11	Malignant neoplasm of breast	Coding	1.44894	0.134422	15.6182	0.759836	3.0442e-05	12813	12812	1	0	151434	151425	9	0	REGENIE_BETA=0.370835;REGENIE_SE=1.213086;MAC=10.000000	No	8	non-PW
BRCA1	Coding	17	43063925	43067625	ref	Coding	phecode_174.11	Malignant neoplasm of breast	Coding	5.24856	0.528027	52.1704	0.157082	3.65303e-05	12813	12811	2	0	151434	151424	10	0	REGENIE_BETA=1.657954;REGENIE_SE=1.171736;MAC=12.000000	No	8	PWpos
BRCA1	Coding	17	43063930	43067628	ref	Coding	phecode_174.11	Malignant neoplasm of breast	Coding	6.84444	1.80352	25.975	0.0112274	3.34862e-05	12813	12810	3	0	151434	151426	8	0	REGENIE_BETA=1.923437;REGENIE_SE=0.680470;MAC=11.000000	No	8	PWpos
BRCA1	Coding	17	43063931	43067677	ref	Coding	phecode_174.11	Malignant neoplasm of breast	Coding	4.93247	1.64109	14.825	0.012012	5.78397e-05	12813	12809	4	0	151434	151419	15	0	REGENIE_BETA=1.595840;REGENIE_SE=0.561479;MAC=19.000000	No	9	non-PW
BRCA1	Coding	17	43063940	43067677	ref	Coding	phecode_174.11	Malignant neoplasm of breast	Coding	4.93247	1.64109	14.825	0.012012	5.78397e-05	12813	12809	4	0	151434	151419	15	0	REGENIE_BETA=1.595840;REGENIE_SE=0.561479;MAC=19.000000	No	8	non-PW
BRCA1	Coding	17	43067611	43067677	ref	Coding	phecode_174.11	Malignant neoplasm of breast	Coding	5.44314	1.77248	16.7154	0.0087504	5.17513e-05	12813	12809	4	0	151434	151421	13	0	REGENIE_BETA=1.694355;REGENIE_SE=0.572448;MAC=17.000000	No	7	PWpos
BRCA1	Coding	17	43067614	43067677	ref	Coding	phecode_174.11	Malignant neoplasm of breast	Coding	5.44314	1.77248	16.7154	0.0087504	5.17513e-05	12813	12809	4	0	151434	151421	13	0	REGENIE_BETA=1.694355;REGENIE_SE=0.572448;MAC=17.000000	No	6	PWpos
BRCA1	Coding	17	43067616	43067677	ref	Coding	phecode_174.11	Malignant neoplasm of breast	Coding	5.58195	1.80296	17.2817	0.00810436	4.87071e-05	12813	12809	4	0	151434	151422	12	0	REGENIE_BETA=1.719539;REGENIE_SE=0.576597;MAC=16.000000	No	5	PWpos
BRCA1	Coding	17	43067625	43067677	ref	Coding	phecode_174.11	Malignant neoplasm of breast	Coding	6.17041	1.9595	19.4304	0.0057873	4.56629e-05	12813	12809	4	0	151434	151423	11	0	REGENIE_BETA=1.819765;REGENIE_SE=0.585252;MAC=15.000000	No	4	PWpos
BRCA1	Coding	17	43067628	43067677	ref	Coding	phecode_174.11	Malignant neoplasm of breast	Coding	5.66799	0.553678	58.0231	0.143789	3.65303e-05	12813	12811	2	0	151434	151424	10	0	REGENIE_BETA=1.734834;REGENIE_SE=1.186760;MAC=12.000000	No	3	PWpos
BRCA2	Coding	13	32319232	32319232	ref	Coding	phecode_174.11	Malignant neoplasm of breast	Coding	1.02695	0.561096	1.87957	0.931291	0.000414018	12812	12800	12	0	151432	151308	124	0	REGENIE_BETA=0.026591;REGENIE_SE=0.308401;MAC=136.000000	chr13:32319232:G:C	1	non-PW
BRCA2	Coding	13	32319250	32319250	ref	Coding	phecode_174.11	Malignant neoplasm of breast	Coding	0.606928	0.132253	2.78528	0.520665	7.00182e-05	12813	12812	1	0	151430	151408	22	0	REGENIE_BETA=-0.499345;REGENIE_SE=0.777409;MAC=23.000000	chr13:32319250:T:A	1	non-PW
BRCA2	Coding	13	32332863	32332863	ref	Coding	phecode_174.11	Malignant neoplasm of breast	Coding	1.13947	0.500371	2.59488	0.755836	0.000237447	12813	12806	7	0	151434	151363	71	0	REGENIE_BETA=0.130567;REGENIE_SE=0.419892;MAC=78.000000	chr13:32332863:A:G	1	non-PW
BRCA2	Coding	13	32325102	32325157	ref	Coding	phecode_174.11	Malignant neoplasm of breast	Coding	1.25862	0.131969	12.0038	0.841554	3.34862e-05	12813	12812	1	0	151434	151424	10	0	REGENIE_BETA=0.230019;REGENIE_SE=1.150637;MAC=11.000000	No	3	non-PW
BRCA2	Coding	13	32325130	32325184	ref	Coding	phecode_174.11	Malignant neoplasm of breast	Coding	1.32911	0.133429	13.2396	0.808325	3.0442e-05	12813	12812	1	0	151434	151425	9	0	REGENIE_BETA=0.284513;REGENIE_SE=1.172828;MAC=10.000000	No	7	non-PW
BRCA2	Coding	13	32325157	32325184	ref	Coding	phecode_174.11	Malignant neoplasm of breast	Coding	1.96639	0.145523	26.5708	0.61073	2.43536e-05	12813	12812	1	0	151434	151427	7	0	REGENIE_BETA=0.676198;REGENIE_SE=1.328400;MAC=8.000000	No	6	non-PW
BRCA2	Coding	13	32325157	32325184	ref	Coding	phecode_174.11	Malignant neoplasm of breast	Coding	1.96639	0.145523	26.5708	0.61073	2.43536e-05	12813	12812	1	0	151434	151427	7	0	REGENIE_BETA=0.676198;REGENIE_SE=1.328400;MAC=8.000000	No	6	non-PW
BRCA2	Coding	13	32325169	32326115	ref	Coding	phecode_174.11	Malignant neoplasm of breast	Coding	1.18414	0.12855	10.9077	0.881404	3.0442e-05	12813	12812	1	0	151434	151425	9	0	REGENIE_BETA=0.169018;REGENIE_SE=1.132905;MAC=10.000000	No	6	non-PW
BRCA2	Coding	13	32325169	32326115	ref	Coding	phecode_174.11	Malignant neoplasm of breast	Coding	1.18414	0.12855	10.9077	0.881404	3.0442e-05	12813	12812	1	0	151434	151425	9	0	REGENIE_BETA=0.169018;REGENIE_SE=1.132905;MAC=10.000000	No	6	non-PW
BRCA2	Coding	13	32325175	32326115	ref	Coding	phecode_174.11	Malignant neoplasm of breast	Coding	0.326948	0.0321161	3.32839	0.345026	2.73978e-05	12813	12813	0	0	151434	151425	9	0	REGENIE_BETA=-1.117954;REGENIE_SE=1.183921;MAC=9.000000	No	4	non-PW
BRCA2	Coding	13	32325180	32326130	ref	Coding	phecode_174.11	Malignant neoplasm of breast	Coding	0.327002	0.0318396	3.3584	0.346925	2.73978e-05	12813	12813	0	0	151434	151425	9	0	REGENIE_BETA=-1.117790;REGENIE_SE=1.188417;MAC=9.000000	No	4	non-PW
BRCA2	Coding	13	32325184	32326139	ref	Coding	phecode_174.11	Malignant neoplasm of breast	Coding	0.327002	0.0318396	3.3584	0.346925	2.73978e-05	12813	12813	0	0	151434	151425	9	0	REGENIE_BETA=-1.117790;REGENIE_SE=1.188417;MAC=9.000000	No	4	non-PW
BRCA2	Coding	13	32326115	32326557	ref	Coding	phecode_174.11	Malignant neoplasm of breast	Coding	0.324442	0.042406	2.48226	0.278258	3.65303e-05	12813	12813	0	0	151434	151422	12	0	REGENIE_BETA=-1.125649;REGENIE_SE=1.038191;MAC=12.000000	No	11	non-PW
BRCA2	Coding	13	32332905	32332905	ref	Coding	phecode_174.11	Malignant neoplasm of breast	Coding	1.68842	0.400253	7.12242	0.475721	8.52375e-05	12813	12810	3	0	151434	151409	25	0	REGENIE_BETA=0.523795;REGENIE_SE=0.734428;MAC=28.000000	chr13:32332905:C:G	1	non-PW
BRCA2	Coding	13	32326115	32326557	ref	Coding	phecode_174.11	Malignant neoplasm of breast	Coding	0.324442	0.042406	2.48226	0.278258	3.65303e-05	12813	12813	0	0	151434	151422	12	0	REGENIE_BETA=-1.125649;REGENIE_SE=1.038191;MAC=12.000000	No	11	non-PW
BRCA2	Coding	13	32326130	32326576	ref	Coding	phecode_174.11	Malignant neoplasm of breast	Coding	0.331637	0.0347175	3.16795	0.337788	3.34862e-05	12813	12813	0	0	151434	151423	11	0	REGENIE_BETA=-1.103714;REGENIE_SE=1.151448;MAC=11.000000	No	14	non-PW
BRCA2	Coding	13	32326139	32326577	ref	Coding	phecode_174.11	Malignant neoplasm of breast	Coding	1.10516	0.128647	9.49403	0.927395	3.65303e-05	12813	12812	1	0	151434	151423	11	0	REGENIE_BETA=0.099989;REGENIE_SE=1.097303;MAC=12.000000	No	14	non-PW
BRCA2	Coding	13	32326269	32326577	ref	Coding	phecode_174.11	Malignant neoplasm of breast	Coding	1.10516	0.128647	9.49403	0.927395	3.65303e-05	12813	12812	1	0	151434	151423	11	0	REGENIE_BETA=0.099989;REGENIE_SE=1.097303;MAC=12.000000	No	13	non-PW
BRCA2	Coding	13	32326269	32326577	ref	Coding	phecode_174.11	Malignant neoplasm of breast	Coding	1.10516	0.128647	9.49403	0.927395	3.65303e-05	12813	12812	1	0	151434	151423	11	0	REGENIE_BETA=0.099989;REGENIE_SE=1.097303;MAC=12.000000	No	13	non-PW
BRCA2	Coding	13	32326269	32326577	ref	Coding	phecode_174.11	Malignant neoplasm of breast	Coding	1.10516	0.128647	9.49403	0.927395	3.65303e-05	12813	12812	1	0	151434	151423	11	0	REGENIE_BETA=0.099989;REGENIE_SE=1.097303;MAC=12.000000	No	13	non-PW
BRCA2	Coding	13	32326500	32326580	ref	Coding	phecode_174.11	Malignant neoplasm of breast	Coding	2.6015	0.356025	19.0093	0.346088	4.26187e-05	12813	12811	2	0	151434	151422	12	0	REGENIE_BETA=0.956087;REGENIE_SE=1.014734;MAC=14.000000	No	13	non-PW
BRCA2	Coding	13	32326500	32326580	ref	Coding	phecode_174.11	Malignant neoplasm of breast	Coding	2.6015	0.356025	19.0093	0.346088	4.26187e-05	12813	12811	2	0	151434	151422	12	0	REGENIE_BETA=0.956087;REGENIE_SE=1.014734;MAC=14.000000	No	13	non-PW
BRCA2	Coding	13	32326500	32326580	ref	Coding	phecode_174.11	Malignant neoplasm of breast	Coding	2.6015	0.356025	19.0093	0.346088	4.26187e-05	12813	12811	2	0	151434	151422	12	0	REGENIE_BETA=0.956087;REGENIE_SE=1.014734;MAC=14.000000	No	13	non-PW
BRCA2	Coding	13	32326520	32326580	ref	Coding	phecode_174.11	Malignant neoplasm of breast	Coding	4.75186	0.497881	45.3525	0.175716	3.65303e-05	12813	12811	2	0	151434	151424	10	0	REGENIE_BETA=1.558536;REGENIE_SE=1.151005;MAC=12.000000	No	12	non-PW
BRCA2	Coding	13	32332938	32332938	ref	Coding	phecode_174.11	Malignant neoplasm of breast	Coding	1.16336	0.644333	2.10048	0.615717	0.000456632	12813	12799	14	0	151433	151297	136	0	REGENIE_BETA=0.151312;REGENIE_SE=0.301461;MAC=150.000000	chr13:32332938:C:A	1	non-PW
BRCA2	Coding	13	32326523	32326581	ref	Coding	phecode_174.11	Malignant neoplasm of breast	Coding	5.5068	0.541743	55.9764	0.149334	3.34862e-05	12813	12811	2	0	151434	151425	9	0	REGENIE_BETA=1.705983;REGENIE_SE=1.183158;MAC=11.000000	No	12	PWpos
BRCA2	Coding	13	32326524	32326583	ref	Coding	phecode_174.11	Malignant neoplasm of breast	Coding	7.73761	2.26164	26.4722	0.00305626	3.65303e-05	12813	12809	4	0	151434	151426	8	0	REGENIE_BETA=2.046093;REGENIE_SE=0.627564;MAC=12.000000	No	12	PWpos
BRCA2	Coding	13	32326542	32326583	ref	Coding	phecode_174.11	Malignant neoplasm of breast	Coding	7.73761	2.26164	26.4722	0.00305626	3.65303e-05	12813	12809	4	0	151434	151426	8	0	REGENIE_BETA=2.046093;REGENIE_SE=0.627564;MAC=12.000000	No	11	PWpos
BRCA2	Coding	13	32326542	32326583	ref	Coding	phecode_174.11	Malignant neoplasm of breast	Coding	7.73761	2.26164	26.4722	0.00305626	3.65303e-05	12813	12809	4	0	151434	151426	8	0	REGENIE_BETA=2.046093;REGENIE_SE=0.627564;MAC=12.000000	No	11	PWpos
BRCA2	Coding	13	32326542	32326583	ref	Coding	phecode_174.11	Malignant neoplasm of breast	Coding	7.73761	2.26164	26.4722	0.00305626	3.65303e-05	12813	12809	4	0	151434	151426	8	0	REGENIE_BETA=2.046093;REGENIE_SE=0.627564;MAC=12.000000	No	11	PWpos
BRCA2	Coding	13	32326554	32326583	ref	Coding	phecode_174.11	Malignant neoplasm of breast	Coding	7.97091	2.29372	27.6997	0.00281942	3.34862e-05	12813	12809	4	0	151434	151427	7	0	REGENIE_BETA=2.075798;REGENIE_SE=0.635533;MAC=11.000000	No	10	PWpos
BRCA2	Coding	13	32326554	32326583	ref	Coding	phecode_174.11	Malignant neoplasm of breast	Coding	7.97091	2.29372	27.6997	0.00281942	3.34862e-05	12813	12809	4	0	151434	151427	7	0	REGENIE_BETA=2.075798;REGENIE_SE=0.635533;MAC=11.000000	No	10	PWpos
BRCA2	Coding	13	32326557	32326584	ref	Coding	phecode_174.11	Malignant neoplasm of breast	Coding	7.51727	2.21874	25.4691	0.00332496	3.65303e-05	12813	12809	4	0	151434	151426	8	0	REGENIE_BETA=2.017202;REGENIE_SE=0.622595;MAC=12.000000	No	10	PWpos
BRCA2	Coding	13	32326560	32326601	ref	Coding	phecode_174.11	Malignant neoplasm of breast	Coding	8.84234	2.51822	31.0486	0.00196259	3.34862e-05	12813	12809	4	0	151434	151427	7	0	REGENIE_BETA=2.179552;REGENIE_SE=0.640828;MAC=11.000000	No	11	PWpos
BRCA2	Coding	13	32326569	32326601	ref	Coding	phecode_174.11	Malignant neoplasm of breast	Coding	8.84234	2.51822	31.0486	0.00196259	3.34862e-05	12813	12809	4	0	151434	151427	7	0	REGENIE_BETA=2.179552;REGENIE_SE=0.640828;MAC=11.000000	No	10	PWpos
BRCA2	Coding	13	32332944	32332944	ref	Coding	phecode_174.11	Malignant neoplasm of breast	Coding	0.327368	0.0931185	1.1509	0.0817075	9.43706e-05	12813	12813	0	0	151433	151402	31	0	REGENIE_BETA=-1.116671;REGENIE_SE=0.641446;MAC=31.000000	chr13:32332944:C:G	1	non-PW
BRCA2	Coding	13	32326576	32326613	ref	Coding	phecode_174.11	Malignant neoplasm of breast	Coding	11.0982	3.34582	36.8134	0.000301389	3.65303e-05	12813	12808	5	0	151434	151427	7	0	REGENIE_BETA=2.406787;REGENIE_SE=0.611784;MAC=12.000000	No	10	PWpos
BRCA2	Coding	13	32326577	32326613	ref	Coding	phecode_174.11	Malignant neoplasm of breast	Coding	12.6901	3.64935	44.1283	0.000195216	3.34862e-05	12813	12808	5	0	151434	151428	6	0	REGENIE_BETA=2.540826;REGENIE_SE=0.635867;MAC=11.000000	No	9	PWpos
BRCA2	Coding	13	32326580	32329450	ref	Coding	phecode_174.11	Malignant neoplasm of breast	Coding	8.1401	2.34777	28.2231	0.00276327	3.65303e-05	12813	12809	4	0	151434	151426	8	0	REGENIE_BETA=2.096803;REGENIE_SE=0.634368;MAC=12.000000	No	9	PWpos
BRCA2	Coding	13	32326581	32329485	ref	Coding	phecode_174.11	Malignant neoplasm of breast	Coding	7.05709	1.72352	28.8959	0.0129854	3.0442e-05	12813	12810	3	0	151434	151427	7	0	REGENIE_BETA=1.954033;REGENIE_SE=0.719230;MAC=10.000000	No	10	PWpos
BRCA2	Coding	13	32326583	32329485	ref	Coding	phecode_174.11	Malignant neoplasm of breast	Coding	7.05709	1.72352	28.8959	0.0129854	3.0442e-05	12813	12810	3	0	151434	151427	7	0	REGENIE_BETA=1.954033;REGENIE_SE=0.719230;MAC=10.000000	No	9	PWpos
BRCA2	Coding	13	32326584	32330919	ref	Coding	phecode_174.11	Malignant neoplasm of breast	Coding	1.58669	0.13502	18.646	0.713458	3.0442e-05	12813	12812	1	0	151434	151425	9	0	REGENIE_BETA=0.461649;REGENIE_SE=1.257157;MAC=10.000000	No	9	non-PW
BRCA2	Coding	13	32326595	32330919	ref	Coding	phecode_174.11	Malignant neoplasm of breast	Coding	1.6884	0.136545	20.8773	0.683123	2.73978e-05	12813	12812	1	0	151434	151426	8	0	REGENIE_BETA=0.523779;REGENIE_SE=1.283127;MAC=9.000000	No	8	non-PW
BRCA2	Coding	13	32326601	32330943	ref	Coding	phecode_174.11	Malignant neoplasm of breast	Coding	1.89725	0.139985	25.7138	0.63014	2.43536e-05	12813	12812	1	0	151434	151427	7	0	REGENIE_BETA=0.640404;REGENIE_SE=1.329935;MAC=8.000000	No	8	non-PW
BRCA2	Coding	13	32326604	32330947	ref	Coding	phecode_174.11	Malignant neoplasm of breast	Coding	1.05322	0.126541	8.76617	0.961747	3.65303e-05	12813	12812	1	0	151434	151423	11	0	REGENIE_BETA=0.051855;REGENIE_SE=1.081165;MAC=12.000000	No	8	non-PW
BRCA2	Coding	13	32326613	32330947	ref	Coding	phecode_174.11	Malignant neoplasm of breast	Coding	1.08614	0.126631	9.31612	0.939928	3.34862e-05	12813	12812	1	0	151434	151424	10	0	REGENIE_BETA=0.082633;REGENIE_SE=1.096507;MAC=11.000000	No	7	non-PW
BRCA2	Coding	13	32333140	32333140	ref	Coding	phecode_174.11	Malignant neoplasm of breast	Coding	2.08693	0.637462	6.83224	0.224045	0.000124812	12813	12808	5	0	151434	151398	36	0	REGENIE_BETA=0.735696;REGENIE_SE=0.605091;MAC=41.000000	chr13:32333140:T:G	1	non-PW
BRCA2	Coding	13	32329450	32330947	ref	Coding	phecode_174.11	Malignant neoplasm of breast	Coding	0.331485	0.0315246	3.4856	0.357673	3.0442e-05	12813	12813	0	0	151434	151424	10	0	REGENIE_BETA=-1.104173;REGENIE_SE=1.200437;MAC=10.000000	No	6	non-PW
BRCA2	Coding	13	32329476	32330967	ref	Coding	phecode_174.11	Malignant neoplasm of breast	Coding	0.330564	0.0482124	2.26649	0.259763	4.26187e-05	12813	12813	0	0	151434	151420	14	0	REGENIE_BETA=-1.106954;REGENIE_SE=0.982255;MAC=14.000000	No	6	non-PW
BRCA2	Coding	13	32329485	32330967	ref	Coding	phecode_174.11	Malignant neoplasm of breast	Coding	0.335494	0.0423481	2.65788	0.301017	3.95745e-05	12813	12813	0	0	151434	151421	13	0	REGENIE_BETA=-1.092151;REGENIE_SE=1.055979;MAC=13.000000	No	5	non-PW
BRCA2	Coding	13	32330919	32330967	ref	Coding	phecode_174.11	Malignant neoplasm of breast	Coding	0.335494	0.0423481	2.65788	0.301017	3.95745e-05	12813	12813	0	0	151434	151421	13	0	REGENIE_BETA=-1.092151;REGENIE_SE=1.055979;MAC=13.000000	No	4	non-PW
BRCA2	Coding	13	32330943	32330967	ref	Coding	phecode_174.11	Malignant neoplasm of breast	Coding	0.334229	0.0362863	3.07854	0.333348	3.34862e-05	12813	12813	0	0	151434	151423	11	0	REGENIE_BETA=-1.095929;REGENIE_SE=1.132870;MAC=11.000000	No	3	non-PW
BRCA2	Coding	13	32330947	32330997	ref	Coding	phecode_174.11	Malignant neoplasm of breast	Coding	0.329491	0.0506224	2.14459	0.245375	4.26187e-05	12813	12813	0	0	151434	151420	14	0	REGENIE_BETA=-1.110206;REGENIE_SE=0.955709;MAC=14.000000	No	4	non-PW
BRCA2	Coding	13	32330967	32332343	ref	Coding	phecode_174.11	Malignant neoplasm of breast	Coding	0.322196	0.0493689	2.10275	0.236655	3.95745e-05	12813	12813	0	0	151434	151421	13	0	REGENIE_BETA=-1.132595;REGENIE_SE=0.957079;MAC=13.000000	No	7	non-PW
BRCA2	Coding	13	32330967	32332343	ref	Coding	phecode_174.11	Malignant neoplasm of breast	Coding	0.322196	0.0493689	2.10275	0.236655	3.95745e-05	12813	12813	0	0	151434	151421	13	0	REGENIE_BETA=-1.132595;REGENIE_SE=0.957079;MAC=13.000000	No	7	non-PW
BRCA2	Coding	13	32330991	32332392	ref	Coding	phecode_174.11	Malignant neoplasm of breast	Coding	0.32298	0.0547601	1.90496	0.211959	4.56629e-05	12813	12813	0	0	151434	151419	15	0	REGENIE_BETA=-1.130166;REGENIE_SE=0.905439;MAC=15.000000	No	13	non-PW
BRCA2	Coding	13	32330991	32332392	ref	Coding	phecode_174.11	Malignant neoplasm of breast	Coding	0.32298	0.0547601	1.90496	0.211959	4.56629e-05	12813	12813	0	0	151434	151419	15	0	REGENIE_BETA=-1.130166;REGENIE_SE=0.905439;MAC=15.000000	No	13	non-PW
BRCA2	Coding	13	32333240	32333240	ref	Coding	phecode_174.11	Malignant neoplasm of breast	Coding	1.243	0.400561	3.8572	0.706553	0.000130906	12812	12808	4	0	151428	151389	39	0	REGENIE_BETA=0.217526;REGENIE_SE=0.577774;MAC=43.000000	chr13:32333240:A:G	1	non-PW
BRCA2	Coding	13	32330997	32332392	ref	Coding	phecode_174.11	Malignant neoplasm of breast	Coding	0.325034	0.0496942	2.12595	0.240857	4.26187e-05	12813	12813	0	0	151434	151420	14	0	REGENIE_BETA=-1.123824;REGENIE_SE=0.958203;MAC=14.000000	No	12	non-PW
BRCA2	Coding	13	32331016	32332392	ref	Coding	phecode_174.11	Malignant neoplasm of breast	Coding	0.324706	0.0413328	2.55086	0.28482	3.65303e-05	12813	12813	0	0	151434	151422	12	0	REGENIE_BETA=-1.124835;REGENIE_SE=1.051685;MAC=12.000000	No	11	non-PW
BRCA2	Coding	13	32332293	32332392	ref	Coding	phecode_174.11	Malignant neoplasm of breast	Coding	0.323537	0.0394384	2.65417	0.293303	3.34862e-05	12813	12813	0	0	151434	151423	11	0	REGENIE_BETA=-1.128441;REGENIE_SE=1.073782;MAC=11.000000	No	10	non-PW
BRCA2	Coding	13	32332316	32332392	ref	Coding	phecode_174.11	Malignant neoplasm of breast	Coding	0.323537	0.0394384	2.65417	0.293303	3.34862e-05	12813	12813	0	0	151434	151423	11	0	REGENIE_BETA=-1.128441;REGENIE_SE=1.073782;MAC=11.000000	No	9	non-PW
BRCA2	Coding	13	32332316	32332392	ref	Coding	phecode_174.11	Malignant neoplasm of breast	Coding	0.323537	0.0394384	2.65417	0.293303	3.34862e-05	12813	12813	0	0	151434	151423	11	0	REGENIE_BETA=-1.128441;REGENIE_SE=1.073782;MAC=11.000000	No	9	non-PW
BRCA2	Coding	13	32332343	32332397	ref	Coding	phecode_174.11	Malignant neoplasm of breast	Coding	0.325609	0.0408946	2.59255	0.289142	3.65303e-05	12813	12813	0	0	151434	151422	12	0	REGENIE_BETA=-1.122057;REGENIE_SE=1.058540;MAC=12.000000	No	9	non-PW
BRCA2	Coding	13	32332343	32332397	ref	Coding	phecode_174.11	Malignant neoplasm of breast	Coding	0.325609	0.0408946	2.59255	0.289142	3.65303e-05	12813	12813	0	0	151434	151422	12	0	REGENIE_BETA=-1.122057;REGENIE_SE=1.058540;MAC=12.000000	No	9	non-PW
BRCA2	Coding	13	32332343	32332397	ref	Coding	phecode_174.11	Malignant neoplasm of breast	Coding	0.325609	0.0408946	2.59255	0.289142	3.65303e-05	12813	12813	0	0	151434	151422	12	0	REGENIE_BETA=-1.122057;REGENIE_SE=1.058540;MAC=12.000000	No	9	non-PW
BRCA2	Coding	13	32332343	32332397	ref	Coding	phecode_174.11	Malignant neoplasm of breast	Coding	0.325609	0.0408946	2.59255	0.289142	3.65303e-05	12813	12813	0	0	151434	151422	12	0	REGENIE_BETA=-1.122057;REGENIE_SE=1.058540;MAC=12.000000	No	9	non-PW
BRCA2	Coding	13	32332356	32332409	ref	Coding	phecode_174.11	Malignant neoplasm of breast	Coding	0.335427	0.0373703	3.01071	0.329265	3.65303e-05	12813	12813	0	0	151434	151422	12	0	REGENIE_BETA=-1.092352;REGENIE_SE=1.119678;MAC=12.000000	No	9	non-PW
BRCA2	Coding	13	32333264	32333264	ref	Coding	phecode_174.11	Malignant neoplasm of breast	Coding	1.061	0.652809	1.72443	0.811143	0.000672808	12812	12793	19	0	151425	151223	202	0	REGENIE_BETA=0.059213;REGENIE_SE=0.247803;MAC=221.000000	chr13:32333264:G:C	1	non-PW
BRCA2	Coding	13	32332380	32332409	ref	Coding	phecode_174.11	Malignant neoplasm of breast	Coding	0.335427	0.0373703	3.01071	0.329265	3.65303e-05	12813	12813	0	0	151434	151422	12	0	REGENIE_BETA=-1.092352;REGENIE_SE=1.119678;MAC=12.000000	No	8	non-PW
BRCA2	Coding	13	32332383	32332409	ref	Coding	phecode_174.11	Malignant neoplasm of breast	Coding	0.335427	0.0373703	3.01071	0.329265	3.65303e-05	12813	12813	0	0	151434	151422	12	0	REGENIE_BETA=-1.092352;REGENIE_SE=1.119678;MAC=12.000000	No	7	non-PW
BRCA2	Coding	13	32332388	32332517	ref	Coding	phecode_174.11	Malignant neoplasm of breast	Coding	0.335603	0.0324359	3.47237	0.359766	3.65303e-05	12813	12813	0	0	151434	151422	12	0	REGENIE_BETA=-1.091827;REGENIE_SE=1.192197;MAC=12.000000	No	7	non-PW
BRCA2	Coding	13	32332392	32332574	ref	Coding	phecode_174.11	Malignant neoplasm of breast	Coding	0.343746	0.0112203	10.5311	0.540813	2.13094e-05	12813	12813	0	0	151434	151427	7	0	REGENIE_BETA=-1.067853;REGENIE_SE=1.746043;MAC=7.000000	No	8	non-PW
BRCA2	Coding	13	32332397	32332701	ref	Coding	phecode_174.11	Malignant neoplasm of breast	Coding	0.340232	0.0172114	6.72564	0.478866	2.43536e-05	12813	12813	0	0	151434	151426	8	0	REGENIE_BETA=-1.078128;REGENIE_SE=1.522505;MAC=8.000000	No	10	non-PW
BRCA2	Coding	13	32332409	32332733	ref	Coding	phecode_174.11	Malignant neoplasm of breast	Coding	0.335341	0.0159845	7.03516	0.481672	2.13094e-05	12813	12813	0	0	151434	151427	7	0	REGENIE_BETA=-1.092608;REGENIE_SE=1.552849;MAC=7.000000	No	10	non-PW
BRCA2	Coding	13	32332442	32332759	ref	Coding	phecode_174.11	Malignant neoplasm of breast	Coding	0.33785	0.0247885	4.60464	0.415532	3.0442e-05	12813	12813	0	0	151434	151424	10	0	REGENIE_BETA=-1.085155;REGENIE_SE=1.332790;MAC=10.000000	No	11	non-PW
BRCA2	Coding	13	32332442	32332759	ref	Coding	phecode_174.11	Malignant neoplasm of breast	Coding	0.33785	0.0247885	4.60464	0.415532	3.0442e-05	12813	12813	0	0	151434	151424	10	0	REGENIE_BETA=-1.085155;REGENIE_SE=1.332790;MAC=10.000000	No	11	non-PW
BRCA2	Coding	13	32332517	32332759	ref	Coding	phecode_174.11	Malignant neoplasm of breast	Coding	0.33707	0.0236171	4.81076	0.422679	2.73978e-05	12813	12813	0	0	151434	151425	9	0	REGENIE_BETA=-1.087466;REGENIE_SE=1.356311;MAC=9.000000	No	10	non-PW
BRCA2	Coding	13	32332517	32332759	ref	Coding	phecode_174.11	Malignant neoplasm of breast	Coding	0.33707	0.0236171	4.81076	0.422679	2.73978e-05	12813	12813	0	0	151434	151425	9	0	REGENIE_BETA=-1.087466;REGENIE_SE=1.356311;MAC=9.000000	No	10	non-PW
BRCA2	Coding	13	32336771	32336771	ref	Coding	phecode_174.11	Malignant neoplasm of breast	Coding	1.13983	0.245009	5.30269	0.867484	7.00165e-05	12813	12811	2	0	151434	151413	21	0	REGENIE_BETA=0.130876;REGENIE_SE=0.784370;MAC=23.000000	chr13:32336771:G:C	1	non-PW
BRCA2	Coding	13	32332517	32332759	ref	Coding	phecode_174.11	Malignant neoplasm of breast	Coding	0.33707	0.0236171	4.81076	0.422679	2.73978e-05	12813	12813	0	0	151434	151425	9	0	REGENIE_BETA=-1.087466;REGENIE_SE=1.356311;MAC=9.000000	No	10	non-PW
BRCA2	Coding	13	32332533	32332769	ref	Coding	phecode_174.11	Malignant neoplasm of breast	Coding	0.331473	0.0372816	2.94715	0.321948	3.34862e-05	12813	12813	0	0	151434	151423	11	0	REGENIE_BETA=-1.104208;REGENIE_SE=1.114840;MAC=11.000000	No	10	non-PW
BRCA2	Coding	13	32332574	32332769	ref	Coding	phecode_174.11	Malignant neoplasm of breast	Coding	0.331473	0.0372816	2.94715	0.321948	3.34862e-05	12813	12813	0	0	151434	151423	11	0	REGENIE_BETA=-1.104208;REGENIE_SE=1.114840;MAC=11.000000	No	9	non-PW
BRCA2	Coding	13	32332592	32332793	ref	Coding	phecode_174.11	Malignant neoplasm of breast	Coding	0.327991	0.076797	1.40081	0.132339	7.00165e-05	12813	12813	0	0	151434	151411	23	0	REGENIE_BETA=-1.114769;REGENIE_SE=0.740738;MAC=23.000000	No	10	non-PW
BRCA2	Coding	13	32332649	32332793	ref	Coding	phecode_174.11	Malignant neoplasm of breast	Coding	0.327991	0.076797	1.40081	0.132339	7.00165e-05	12813	12813	0	0	151434	151411	23	0	REGENIE_BETA=-1.114769;REGENIE_SE=0.740738;MAC=23.000000	No	9	non-PW
BRCA2	Coding	13	32332649	32332793	ref	Coding	phecode_174.11	Malignant neoplasm of breast	Coding	0.327991	0.076797	1.40081	0.132339	7.00165e-05	12813	12813	0	0	151434	151411	23	0	REGENIE_BETA=-1.114769;REGENIE_SE=0.740738;MAC=23.000000	No	9	non-PW
BRCA2	Coding	13	32332649	32332793	ref	Coding	phecode_174.11	Malignant neoplasm of breast	Coding	0.327991	0.076797	1.40081	0.132339	7.00165e-05	12813	12813	0	0	151434	151411	23	0	REGENIE_BETA=-1.114769;REGENIE_SE=0.740738;MAC=23.000000	No	9	non-PW
BRCA2	Coding	13	32332665	32332793	ref	Coding	phecode_174.11	Malignant neoplasm of breast	Coding	0.327991	0.076797	1.40081	0.132339	7.00165e-05	12813	12813	0	0	151434	151411	23	0	REGENIE_BETA=-1.114769;REGENIE_SE=0.740738;MAC=23.000000	No	8	non-PW
BRCA2	Coding	13	32332701	32332793	ref	Coding	phecode_174.11	Malignant neoplasm of breast	Coding	0.327041	0.0724917	1.47542	0.14595	6.39281e-05	12813	12813	0	0	151434	151413	21	0	REGENIE_BETA=-1.117671;REGENIE_SE=0.768694;MAC=21.000000	No	7	non-PW
BRCA2	Coding	13	32332733	32332793	ref	Coding	phecode_174.11	Malignant neoplasm of breast	Coding	0.32701	0.0694222	1.54037	0.157479	6.08839e-05	12813	12813	0	0	151434	151414	20	0	REGENIE_BETA=-1.117763;REGENIE_SE=0.790721;MAC=20.000000	No	6	non-PW
BRCA2	Coding	13	32337158	32337158	ref	Coding	phecode_174.11	Malignant neoplasm of breast	Coding	0.917185	0.293761	2.86364	0.881699	0.000127856	12813	12810	3	0	151434	151395	39	0	REGENIE_BETA=-0.086447;REGENIE_SE=0.580899;MAC=42.000000	chr13:32337158:G:C	1	non-PW
BRCA2	Coding	13	32332759	32332793	ref	Coding	phecode_174.11	Malignant neoplasm of breast	Coding	0.327154	0.0660703	1.61994	0.171018	5.78397e-05	12813	12813	0	0	151434	151415	19	0	REGENIE_BETA=-1.117323;REGENIE_SE=0.816195;MAC=19.000000	No	5	non-PW
BRCA2	Coding	13	32332769	32332793	ref	Coding	phecode_174.11	Malignant neoplasm of breast	Coding	0.324488	0.0576757	1.8256	0.201593	4.56629e-05	12813	12813	0	0	151434	151419	15	0	REGENIE_BETA=-1.125507;REGENIE_SE=0.881349;MAC=15.000000	No	3	non-PW
BRCA2	Coding	13	32332790	32332805	ref	Coding	phecode_174.11	Malignant neoplasm of breast	Coding	0.32704	0.0518528	2.06268	0.234259	4.26187e-05	12813	12813	0	0	151434	151420	14	0	REGENIE_BETA=-1.117671;REGENIE_SE=0.939648;MAC=14.000000	No	4	non-PW
BRCA2	Coding	13	32332790	32332805	ref	Coding	phecode_174.11	Malignant neoplasm of breast	Coding	0.32704	0.0518528	2.06268	0.234259	4.26187e-05	12813	12813	0	0	151434	151420	14	0	REGENIE_BETA=-1.117671;REGENIE_SE=0.939648;MAC=14.000000	No	4	non-PW
BRCA2	Coding	13	32332793	32332839	ref	Coding	phecode_174.11	Malignant neoplasm of breast	Coding	0.326861	0.0530769	2.01289	0.227942	4.26187e-05	12813	12813	0	0	151434	151420	14	0	REGENIE_BETA=-1.118219;REGENIE_SE=0.927463;MAC=14.000000	No	5	non-PW
BRCA2	Coding	13	32332797	32333136	ref	Coding	phecode_174.11	Malignant neoplasm of breast	Coding	0.317045	0.0403507	2.4911	0.27476	3.0442e-05	12813	12813	0	0	151434	151424	10	0	REGENIE_BETA=-1.148711;REGENIE_SE=1.051773;MAC=10.000000	No	11	non-PW
BRCA2	Coding	13	32332805	32333136	ref	Coding	phecode_174.11	Malignant neoplasm of breast	Coding	0.315448	0.0381664	2.60721	0.284312	2.73978e-05	12813	12813	0	0	151434	151425	9	0	REGENIE_BETA=-1.153760;REGENIE_SE=1.077592;MAC=9.000000	No	10	non-PW
BRCA2	Coding	13	32332812	32333136	ref	Coding	phecode_174.11	Malignant neoplasm of breast	Coding	0.313472	0.0345291	2.84584	0.302677	2.43536e-05	12813	12813	0	0	151434	151426	8	0	REGENIE_BETA=-1.160046;REGENIE_SE=1.125483;MAC=8.000000	No	9	non-PW
BRCA2	Coding	13	32332839	32333136	ref	Coding	phecode_174.11	Malignant neoplasm of breast	Coding	0.311117	0.030764	3.14633	0.322651	2.13094e-05	12813	12813	0	0	151434	151427	7	0	REGENIE_BETA=-1.167587;REGENIE_SE=1.180544;MAC=7.000000	No	8	non-PW
BRCA2	Coding	13	32332851	32333192	ref	Coding	phecode_174.11	Malignant neoplasm of breast	Coding	0.944519	0.121248	7.35777	0.956539	3.0442e-05	12813	12812	1	0	151434	151425	9	0	REGENIE_BETA=-0.057079;REGENIE_SE=1.047385;MAC=10.000000	No	8	non-PW
BRCA2	Coding	13	32337342	32337342	ref	Coding	phecode_174.11	Malignant neoplasm of breast	Coding	0.786119	0.128068	4.82542	0.794915	5.47955e-05	12813	12812	1	0	151434	151417	17	0	REGENIE_BETA=-0.240647;REGENIE_SE=0.925805;MAC=18.000000	chr13:32337342:T:G	1	non-PW
BRCA2	Coding	13	32332887	32333192	ref	Coding	phecode_174.11	Malignant neoplasm of breast	Coding	1.54031	0.134103	17.6921	0.728714	2.43536e-05	12813	12812	1	0	151434	151427	7	0	REGENIE_BETA=0.431985;REGENIE_SE=1.245500;MAC=8.000000	No	7	non-PW
BRCA2	Coding	13	32332975	32333220	ref	Coding	phecode_174.11	Malignant neoplasm of breast	Coding	1.09282	0.130035	9.18407	0.934867	4.26187e-05	12813	12812	1	0	151434	151421	13	0	REGENIE_BETA=0.088760;REGENIE_SE=1.086097;MAC=14.000000	No	11	non-PW
BRCA2	Coding	13	32332975	32333220	ref	Coding	phecode_174.11	Malignant neoplasm of breast	Coding	1.09282	0.130035	9.18407	0.934867	4.26187e-05	12813	12812	1	0	151434	151421	13	0	REGENIE_BETA=0.088760;REGENIE_SE=1.086097;MAC=14.000000	No	11	non-PW
BRCA2	Coding	13	32332975	32333220	ref	Coding	phecode_174.11	Malignant neoplasm of breast	Coding	1.09282	0.130035	9.18407	0.934867	4.26187e-05	12813	12812	1	0	151434	151421	13	0	REGENIE_BETA=0.088760;REGENIE_SE=1.086097;MAC=14.000000	No	11	non-PW
BRCA2	Coding	13	32333013	32333220	ref	Coding	phecode_174.11	Malignant neoplasm of breast	Coding	1.09282	0.130035	9.18407	0.934867	4.26187e-05	12813	12812	1	0	151434	151421	13	0	REGENIE_BETA=0.088760;REGENIE_SE=1.086097;MAC=14.000000	No	10	non-PW
