## Supplementary Tables for "A power-based sliding window approach to evaluate the clinical impact of rare genetic variants" (part 2 of 3)

### Sheet: TableS3 (continued)
Gene	Model	Chr	min_genomic_coordinate	max_genomic_coordinate	Ref	Alt	Trait	Trait_Name	Model	Effect_or_OR	LCI_Effect	UCI_Effect	Pval	AAF	Num_Cases	Cases_Ref	Cases_Het	Cases_Alt	Num_Controls	Controls_Ref	Controls_Het	Controls_Alt	Info	single_variant_window	training_variants_per_window	PW_category
BRCA2	Coding	13	32333013	32333220	ref	Coding	phecode_174.11	Malignant neoplasm of breast	Coding	1.09282	0.130035	9.18407	0.934867	4.26187e-05	12813	12812	1	0	151434	151421	13	0	REGENIE_BETA=0.088760;REGENIE_SE=1.086097;MAC=14.000000	No	10	non-PW
BRCA2	Coding	13	32333013	32333220	ref	Coding	phecode_174.11	Malignant neoplasm of breast	Coding	1.09282	0.130035	9.18407	0.934867	4.26187e-05	12813	12812	1	0	151434	151421	13	0	REGENIE_BETA=0.088760;REGENIE_SE=1.086097;MAC=14.000000	No	10	non-PW
BRCA2	Coding	13	32333013	32333220	ref	Coding	phecode_174.11	Malignant neoplasm of breast	Coding	1.09282	0.130035	9.18407	0.934867	4.26187e-05	12813	12812	1	0	151434	151421	13	0	REGENIE_BETA=0.088760;REGENIE_SE=1.086097;MAC=14.000000	No	10	non-PW
BRCA2	Coding	13	32333033	32333220	ref	Coding	phecode_174.11	Malignant neoplasm of breast	Coding	1.09282	0.130035	9.18407	0.934867	4.26187e-05	12813	12812	1	0	151434	151421	13	0	REGENIE_BETA=0.088760;REGENIE_SE=1.086097;MAC=14.000000	No	9	non-PW
BRCA2	Coding	13	32333036	32333220	ref	Coding	phecode_174.11	Malignant neoplasm of breast	Coding	1.28711	0.133328	12.4253	0.827289	3.95745e-05	12813	12812	1	0	151434	151422	12	0	REGENIE_BETA=0.252396;REGENIE_SE=1.156826;MAC=13.000000	No	8	non-PW
BRCA2	Coding	13	32319289	32319289	ref	Coding	phecode_174.11	Malignant neoplasm of breast	Coding	0.326041	0.0443076	2.39919	0.271083	3.65306e-05	12813	12813	0	0	151433	151421	12	0	REGENIE_BETA=-1.120733;REGENIE_SE=1.018318;MAC=12.000000	chr13:32319289:C:T	1	non-PW
BRCA2	Coding	13	32337428	32337428	ref	Coding	phecode_174.11	Malignant neoplasm of breast	Coding	0.573779	0.131862	2.49671	0.459044	7.00165e-05	12813	12812	1	0	151434	151412	22	0	REGENIE_BETA=-0.555510;REGENIE_SE=0.750261;MAC=23.000000	chr13:32337428:A:G	1	non-PW
BRCA2	Coding	13	32333136	32333243	ref	Coding	phecode_174.11	Malignant neoplasm of breast	Coding	1.28638	0.133315	12.4126	0.827632	3.95745e-05	12813	12812	1	0	151434	151422	12	0	REGENIE_BETA=0.251835;REGENIE_SE=1.156589;MAC=13.000000	No	9	non-PW
BRCA2	Coding	13	32333136	32333243	ref	Coding	phecode_174.11	Malignant neoplasm of breast	Coding	1.28638	0.133315	12.4126	0.827632	3.95745e-05	12813	12812	1	0	151434	151422	12	0	REGENIE_BETA=0.251835;REGENIE_SE=1.156589;MAC=13.000000	No	9	non-PW
BRCA2	Coding	13	32333192	32333323	ref	Coding	phecode_174.11	Malignant neoplasm of breast	Coding	0.879316	0.128996	5.99396	0.895513	5.47955e-05	12813	12812	1	0	151434	151417	17	0	REGENIE_BETA=-0.128611;REGENIE_SE=0.979285;MAC=18.000000	No	12	non-PW
BRCA2	Coding	13	32333192	32333323	ref	Coding	phecode_174.11	Malignant neoplasm of breast	Coding	0.879316	0.128996	5.99396	0.895513	5.47955e-05	12813	12812	1	0	151434	151417	17	0	REGENIE_BETA=-0.128611;REGENIE_SE=0.979285;MAC=18.000000	No	12	non-PW
BRCA2	Coding	13	32333206	32333323	ref	Coding	phecode_174.11	Malignant neoplasm of breast	Coding	0.338302	0.0403039	2.83963	0.318051	4.56629e-05	12813	12813	0	0	151434	151419	15	0	REGENIE_BETA=-1.083816;REGENIE_SE=1.085474;MAC=15.000000	No	11	non-PW
BRCA2	Coding	13	32333211	32333361	ref	Coding	phecode_174.11	Malignant neoplasm of breast	Coding	0.337402	0.034602	3.28998	0.349759	3.95745e-05	12813	12813	0	0	151434	151421	13	0	REGENIE_BETA=-1.086481;REGENIE_SE=1.161941;MAC=13.000000	No	11	non-PW
BRCA2	Coding	13	32333211	32333361	ref	Coding	phecode_174.11	Malignant neoplasm of breast	Coding	0.337402	0.034602	3.28998	0.349759	3.95745e-05	12813	12813	0	0	151434	151421	13	0	REGENIE_BETA=-1.086481;REGENIE_SE=1.161941;MAC=13.000000	No	11	non-PW
BRCA2	Coding	13	32333216	32333381	ref	Coding	phecode_174.11	Malignant neoplasm of breast	Coding	0.339843	0.0428618	2.69455	0.306945	5.17513e-05	12813	12813	0	0	151434	151417	17	0	REGENIE_BETA=-1.079273;REGENIE_SE=1.056398;MAC=17.000000	No	11	non-PW
BRCA2	Coding	13	32333220	32333381	ref	Coding	phecode_174.11	Malignant neoplasm of breast	Coding	0.340209	0.0390564	2.96346	0.328922	4.87071e-05	12813	12813	0	0	151434	151418	16	0	REGENIE_BETA=-1.078196;REGENIE_SE=1.104384;MAC=16.000000	No	10	non-PW
BRCA2	Coding	13	32333237	32336267	ref	Coding	phecode_174.11	Malignant neoplasm of breast	Coding	0.336803	0.0275005	4.12488	0.394562	3.34862e-05	12813	12813	0	0	151434	151423	11	0	REGENIE_BETA=-1.088256;REGENIE_SE=1.278235;MAC=11.000000	No	9	non-PW
BRCA2	Coding	13	32337573	32337573	ref	Coding	phecode_174.11	Malignant neoplasm of breast	Coding	1.099	0.236086	5.11591	0.904246	6.39289e-05	12813	12811	2	0	151432	151413	19	0	REGENIE_BETA=0.094397;REGENIE_SE=0.784687;MAC=21.000000	chr13:32337573:A:G	1	non-PW
BRCA2	Coding	13	32333237	32336267	ref	Coding	phecode_174.11	Malignant neoplasm of breast	Coding	0.336803	0.0275005	4.12488	0.394562	3.34862e-05	12813	12813	0	0	151434	151423	11	0	REGENIE_BETA=-1.088256;REGENIE_SE=1.278235;MAC=11.000000	No	9	non-PW
BRCA2	Coding	13	32333237	32336267	ref	Coding	phecode_174.11	Malignant neoplasm of breast	Coding	0.336803	0.0275005	4.12488	0.394562	3.34862e-05	12813	12813	0	0	151434	151423	11	0	REGENIE_BETA=-1.088256;REGENIE_SE=1.278235;MAC=11.000000	No	9	non-PW
BRCA2	Coding	13	32333243	32336312	ref	Coding	phecode_174.11	Malignant neoplasm of breast	Coding	0.336803	0.0275005	4.12488	0.394562	3.34862e-05	12813	12813	0	0	151434	151423	11	0	REGENIE_BETA=-1.088256;REGENIE_SE=1.278235;MAC=11.000000	No	9	non-PW
BRCA2	Coding	13	32333244	32336319	ref	Coding	phecode_174.11	Malignant neoplasm of breast	Coding	0.335788	0.0247743	4.55125	0.411914	3.0442e-05	12813	12813	0	0	151434	151424	10	0	REGENIE_BETA=-1.091274;REGENIE_SE=1.329961;MAC=10.000000	No	9	non-PW
BRCA2	Coding	13	32333264	32336319	ref	Coding	phecode_174.11	Malignant neoplasm of breast	Coding	0.337074	0.0196327	5.78724	0.453459	2.73978e-05	12813	12813	0	0	151434	151425	9	0	REGENIE_BETA=-1.087452;REGENIE_SE=1.450592;MAC=9.000000	No	8	non-PW
BRCA2	Coding	13	32333313	32336328	ref	Coding	phecode_174.11	Malignant neoplasm of breast	Coding	0.335599	0.0291258	3.86691	0.381306	3.34862e-05	12813	12813	0	0	151434	151423	11	0	REGENIE_BETA=-1.091838;REGENIE_SE=1.247112;MAC=11.000000	No	8	non-PW
BRCA2	Coding	13	32333313	32336328	ref	Coding	phecode_174.11	Malignant neoplasm of breast	Coding	0.335599	0.0291258	3.86691	0.381306	3.34862e-05	12813	12813	0	0	151434	151423	11	0	REGENIE_BETA=-1.091838;REGENIE_SE=1.247112;MAC=11.000000	No	8	non-PW
BRCA2	Coding	13	32333323	32336328	ref	Coding	phecode_174.11	Malignant neoplasm of breast	Coding	0.334615	0.0273649	4.09163	0.391438	3.0442e-05	12813	12813	0	0	151434	151424	10	0	REGENIE_BETA=-1.094775;REGENIE_SE=1.277431;MAC=10.000000	No	7	non-PW
BRCA2	Coding	13	32333323	32336328	ref	Coding	phecode_174.11	Malignant neoplasm of breast	Coding	0.334615	0.0273649	4.09163	0.391438	3.0442e-05	12813	12813	0	0	151434	151424	10	0	REGENIE_BETA=-1.094775;REGENIE_SE=1.277431;MAC=10.000000	No	7	non-PW
BRCA2	Coding	13	32333361	32336432	ref	Coding	phecode_174.11	Malignant neoplasm of breast	Coding	0.334151	0.0352431	3.1682	0.339503	3.34862e-05	12813	12813	0	0	151434	151423	11	0	REGENIE_BETA=-1.096161;REGENIE_SE=1.147636;MAC=11.000000	No	11	non-PW
BRCA2	Coding	13	32337681	32337681	ref	Coding	phecode_174.11	Malignant neoplasm of breast	Coding	0.550473	0.138906	2.18147	0.395477	9.74143e-05	12813	12812	1	0	151434	151403	31	0	REGENIE_BETA=-0.596977;REGENIE_SE=0.702553;MAC=32.000000	chr13:32337681:C:T	1	non-PW
BRCA2	Coding	13	32333361	32336432	ref	Coding	phecode_174.11	Malignant neoplasm of breast	Coding	0.334151	0.0352431	3.1682	0.339503	3.34862e-05	12813	12813	0	0	151434	151423	11	0	REGENIE_BETA=-1.096161;REGENIE_SE=1.147636;MAC=11.000000	No	11	non-PW
BRCA2	Coding	13	32333381	32336432	ref	Coding	phecode_174.11	Malignant neoplasm of breast	Coding	0.334151	0.0352431	3.1682	0.339503	3.34862e-05	12813	12813	0	0	151434	151423	11	0	REGENIE_BETA=-1.096161;REGENIE_SE=1.147636;MAC=11.000000	No	10	non-PW
BRCA2	Coding	13	32336267	32336452	ref	Coding	phecode_174.11	Malignant neoplasm of breast	Coding	0.331832	0.0312079	3.52836	0.3604	2.73978e-05	12813	12813	0	0	151434	151425	9	0	REGENIE_BETA=-1.103125;REGENIE_SE=1.206123;MAC=9.000000	No	11	non-PW
BRCA2	Coding	13	32336312	32336484	ref	Coding	phecode_174.11	Malignant neoplasm of breast	Coding	0.332924	0.0335849	3.30025	0.347343	3.0442e-05	12813	12813	0	0	151434	151424	10	0	REGENIE_BETA=-1.099840;REGENIE_SE=1.170348;MAC=10.000000	No	11	non-PW
BRCA2	Coding	13	32336312	32336484	ref	Coding	phecode_174.11	Malignant neoplasm of breast	Coding	0.332924	0.0335849	3.30025	0.347343	3.0442e-05	12813	12813	0	0	151434	151424	10	0	REGENIE_BETA=-1.099840;REGENIE_SE=1.170348;MAC=10.000000	No	11	non-PW
BRCA2	Coding	13	32336319	32336484	ref	Coding	phecode_174.11	Malignant neoplasm of breast	Coding	0.332924	0.0335849	3.30025	0.347343	3.0442e-05	12813	12813	0	0	151434	151424	10	0	REGENIE_BETA=-1.099840;REGENIE_SE=1.170348;MAC=10.000000	No	10	non-PW
BRCA2	Coding	13	32336328	32336488	ref	Coding	phecode_174.11	Malignant neoplasm of breast	Coding	0.330901	0.0432964	2.52898	0.286509	3.65303e-05	12813	12813	0	0	151434	151422	12	0	REGENIE_BETA=-1.105935;REGENIE_SE=1.037647;MAC=12.000000	No	10	non-PW
BRCA2	Coding	13	32336332	32336515	ref	Coding	phecode_174.11	Malignant neoplasm of breast	Coding	0.332373	0.0412049	2.68103	0.301088	3.65303e-05	12813	12813	0	0	151434	151422	12	0	REGENIE_BETA=-1.101499;REGENIE_SE=1.065173;MAC=12.000000	No	11	non-PW
BRCA2	Coding	13	32336339	32336517	ref	Coding	phecode_174.11	Malignant neoplasm of breast	Coding	0.332691	0.0367879	3.00869	0.327307	3.34862e-05	12813	12813	0	0	151434	151423	11	0	REGENIE_BETA=-1.100541;REGENIE_SE=1.123513;MAC=11.000000	No	11	non-PW
BRCA2	Coding	13	32336345	32336542	ref	Coding	phecode_174.11	Malignant neoplasm of breast	Coding	0.334173	0.0346194	3.22569	0.343362	3.34862e-05	12813	12813	0	0	151434	151423	11	0	REGENIE_BETA=-1.096098;REGENIE_SE=1.156778;MAC=11.000000	No	11	non-PW
BRCA2	Coding	13	32337923	32337923	ref	Coding	phecode_174.11	Malignant neoplasm of breast	Coding	1.82061	0.301746	10.9848	0.513508	5.78397e-05	12813	12811	2	0	151434	151417	17	0	REGENIE_BETA=0.599172;REGENIE_SE=0.917028;MAC=19.000000	chr13:32337923:C:T	1	non-PW
BRCA2	Coding	13	32336361	32336544	ref	Coding	phecode_174.11	Malignant neoplasm of breast	Coding	0.334288	0.0302511	3.69403	0.371361	3.0442e-05	12813	12813	0	0	151434	151424	10	0	REGENIE_BETA=-1.095752;REGENIE_SE=1.225773;MAC=10.000000	No	11	non-PW
BRCA2	Coding	13	32336432	32336548	ref	Coding	phecode_174.11	Malignant neoplasm of breast	Coding	0.332943	0.0354268	3.12902	0.336011	3.34862e-05	12813	12813	0	0	151434	151423	11	0	REGENIE_BETA=-1.099784;REGENIE_SE=1.143134;MAC=11.000000	No	11	non-PW
BRCA2	Coding	13	32336433	32336691	ref	Coding	phecode_174.11	Malignant neoplasm of breast	Coding	0.336777	0.03874	2.9277	0.323947	3.95745e-05	12813	12813	0	0	151434	151421	13	0	REGENIE_BETA=-1.088333;REGENIE_SE=1.103361;MAC=13.000000	No	15	non-PW
BRCA2	Coding	13	32336452	32336758	ref	Coding	phecode_174.11	Malignant neoplasm of breast	Coding	0.336429	0.0410656	2.75618	0.310024	3.95745e-05	12813	12813	0	0	151434	151421	13	0	REGENIE_BETA=-1.089369;REGENIE_SE=1.073089;MAC=13.000000	No	15	non-PW
BRCA2	Coding	13	32336484	32336813	ref	Coding	phecode_174.11	Malignant neoplasm of breast	Coding	0.335809	0.0418681	2.69341	0.304307	3.95745e-05	12813	12813	0	0	151434	151421	13	0	REGENIE_BETA=-1.091212;REGENIE_SE=1.062274;MAC=13.000000	No	16	non-PW
BRCA2	Coding	13	32336484	32336813	ref	Coding	phecode_174.11	Malignant neoplasm of breast	Coding	0.335809	0.0418681	2.69341	0.304307	3.95745e-05	12813	12813	0	0	151434	151421	13	0	REGENIE_BETA=-1.091212;REGENIE_SE=1.062274;MAC=13.000000	No	16	non-PW
BRCA2	Coding	13	32336488	32336834	ref	Coding	phecode_174.11	Malignant neoplasm of breast	Coding	0.333048	0.0447842	2.47679	0.28282	3.95745e-05	12813	12813	0	0	151434	151421	13	0	REGENIE_BETA=-1.099469;REGENIE_SE=1.023708;MAC=13.000000	No	17	non-PW
BRCA2	Coding	13	32336508	32336837	ref	Coding	phecode_174.11	Malignant neoplasm of breast	Coding	0.336391	0.0375171	3.01621	0.330307	3.65303e-05	12813	12813	0	0	151434	151422	12	0	REGENIE_BETA=-1.089480;REGENIE_SE=1.119143;MAC=12.000000	No	17	non-PW
BRCA2	Coding	13	32336515	32336837	ref	Coding	phecode_174.11	Malignant neoplasm of breast	Coding	0.33612	0.0338594	3.33664	0.351843	3.34862e-05	12813	12813	0	0	151434	151423	11	0	REGENIE_BETA=-1.090288;REGENIE_SE=1.171068;MAC=11.000000	No	16	non-PW
BRCA2	Coding	13	32336517	32336837	ref	Coding	phecode_174.11	Malignant neoplasm of breast	Coding	0.335283	0.0310231	3.62357	0.368211	3.0442e-05	12813	12813	0	0	151434	151424	10	0	REGENIE_BETA=-1.092782;REGENIE_SE=1.214431;MAC=10.000000	No	15	non-PW
BRCA2	Coding	13	32337936	32337936	ref	Coding	phecode_174.11	Malignant neoplasm of breast	Coding	0.900451	0.333574	2.43068	0.836038	0.00015221	12813	12809	4	0	151434	151388	46	0	REGENIE_BETA=-0.104860;REGENIE_SE=0.506657;MAC=50.000000	chr13:32337936:G:A	1	non-PW
BRCA2	Coding	13	32336542	32336916	ref	Coding	phecode_174.11	Malignant neoplasm of breast	Coding	0.335283	0.0310231	3.62357	0.368211	3.0442e-05	12813	12813	0	0	151434	151424	10	0	REGENIE_BETA=-1.092782;REGENIE_SE=1.214431;MAC=10.000000	No	15	non-PW
BRCA2	Coding	13	32336544	32336946	ref	Coding	phecode_174.11	Malignant neoplasm of breast	Coding	0.332297	0.0374615	2.94761	0.322521	3.34862e-05	12813	12813	0	0	151434	151423	11	0	REGENIE_BETA=-1.101725;REGENIE_SE=1.113652;MAC=11.000000	No	15	non-PW
BRCA2	Coding	13	32336548	32336946	ref	Coding	phecode_174.11	Malignant neoplasm of breast	Coding	0.332297	0.0374615	2.94761	0.322521	3.34862e-05	12813	12813	0	0	151434	151423	11	0	REGENIE_BETA=-1.101725;REGENIE_SE=1.113652;MAC=11.000000	No	14	non-PW
BRCA2	Coding	13	32336603	32336946	ref	Coding	phecode_174.11	Malignant neoplasm of breast	Coding	0.333471	0.0323923	3.43299	0.355932	3.0442e-05	12813	12813	0	0	151434	151424	10	0	REGENIE_BETA=-1.098201;REGENIE_SE=1.189631;MAC=10.000000	No	13	non-PW
BRCA2	Coding	13	32336654	32336946	ref	Coding	phecode_174.11	Malignant neoplasm of breast	Coding	0.333643	0.0278366	3.99897	0.386375	2.73978e-05	12813	12813	0	0	151434	151425	9	0	REGENIE_BETA=-1.097685;REGENIE_SE=1.267228;MAC=9.000000	No	12	non-PW
BRCA2	Coding	13	32336667	32336996	ref	Coding	phecode_174.11	Malignant neoplasm of breast	Coding	0.333047	0.0242325	4.57735	0.410904	2.73978e-05	12813	12813	0	0	151434	151425	9	0	REGENIE_BETA=-1.099470;REGENIE_SE=1.337060;MAC=9.000000	No	13	non-PW
BRCA2	Coding	13	32336676	32337009	ref	Coding	phecode_174.11	Malignant neoplasm of breast	Coding	0.3316	0.0215826	5.09478	0.428429	2.43536e-05	12813	12813	0	0	151434	151426	8	0	REGENIE_BETA=-1.103826;REGENIE_SE=1.393925;MAC=8.000000	No	13	non-PW
BRCA2	Coding	13	32336691	32337009	ref	Coding	phecode_174.11	Malignant neoplasm of breast	Coding	0.3316	0.0215826	5.09478	0.428429	2.43536e-05	12813	12813	0	0	151434	151426	8	0	REGENIE_BETA=-1.103826;REGENIE_SE=1.393925;MAC=8.000000	No	12	non-PW
BRCA2	Coding	13	32336758	32337012	ref	Coding	phecode_174.11	Malignant neoplasm of breast	Coding	0.33297	0.0246926	4.48995	0.407387	2.73978e-05	12813	12813	0	0	151434	151425	9	0	REGENIE_BETA=-1.099704;REGENIE_SE=1.327344;MAC=9.000000	No	12	non-PW
BRCA2	Coding	13	32336813	32337012	ref	Coding	phecode_174.11	Malignant neoplasm of breast	Coding	0.332089	0.0206951	5.32893	0.436308	2.43536e-05	12813	12813	0	0	151434	151426	8	0	REGENIE_BETA=-1.102353;REGENIE_SE=1.416099;MAC=8.000000	No	11	non-PW
BRCA2	Coding	13	32338194	32338194	ref	Coding	phecode_174.11	Malignant neoplasm of breast	Coding	0.60327	0.132285	2.75115	0.513892	7.00242e-05	12810	12809	1	0	151419	151397	22	0	REGENIE_BETA=-0.505391;REGENIE_SE=0.774202;MAC=23.000000	chr13:32338194:A:T	1	non-PW
BRCA2	Coding	13	32336822	32337044	ref	Coding	phecode_174.11	Malignant neoplasm of breast	Coding	0.334501	0.0265739	4.21055	0.396735	3.0442e-05	12813	12813	0	0	151434	151424	10	0	REGENIE_BETA=-1.095116;REGENIE_SE=1.292222;MAC=10.000000	No	10	non-PW
BRCA2	Coding	13	32336834	32337044	ref	Coding	phecode_174.11	Malignant neoplasm of breast	Coding	0.338332	0.0204673	5.59275	0.448937	2.73978e-05	12813	12813	0	0	151434	151425	9	0	REGENIE_BETA=-1.083726;REGENIE_SE=1.431250;MAC=9.000000	No	9	non-PW
BRCA2	Coding	13	32336834	32337044	ref	Coding	phecode_174.11	Malignant neoplasm of breast	Coding	0.338332	0.0204673	5.59275	0.448937	2.73978e-05	12813	12813	0	0	151434	151425	9	0	REGENIE_BETA=-1.083726;REGENIE_SE=1.431250;MAC=9.000000	No	9	non-PW
BRCA2	Coding	13	32336834	32337044	ref	Coding	phecode_174.11	Malignant neoplasm of breast	Coding	0.338332	0.0204673	5.59275	0.448937	2.73978e-05	12813	12813	0	0	151434	151425	9	0	REGENIE_BETA=-1.083726;REGENIE_SE=1.431250;MAC=9.000000	No	9	non-PW
BRCA2	Coding	13	32336837	32337044	ref	Coding	phecode_174.11	Malignant neoplasm of breast	Coding	0.338332	0.0204673	5.59275	0.448937	2.73978e-05	12813	12813	0	0	151434	151425	9	0	REGENIE_BETA=-1.083726;REGENIE_SE=1.431250;MAC=9.000000	No	8	non-PW
BRCA2	Coding	13	32336916	32337059	ref	Coding	phecode_174.11	Malignant neoplasm of breast	Coding	0.339667	0.0301119	3.8315	0.382432	3.65303e-05	12813	12813	0	0	151434	151422	12	0	REGENIE_BETA=-1.079789;REGENIE_SE=1.236271;MAC=12.000000	No	9	non-PW
BRCA2	Coding	13	32336946	32337059	ref	Coding	phecode_174.11	Malignant neoplasm of breast	Coding	0.339667	0.0301119	3.8315	0.382432	3.65303e-05	12813	12813	0	0	151434	151422	12	0	REGENIE_BETA=-1.079789;REGENIE_SE=1.236271;MAC=12.000000	No	8	non-PW
BRCA2	Coding	13	32336948	32337090	ref	Coding	phecode_174.11	Malignant neoplasm of breast	Coding	0.345689	0.0222663	5.36688	0.44777	3.34862e-05	12813	12813	0	0	151434	151423	11	0	REGENIE_BETA=-1.062217;REGENIE_SE=1.399242;MAC=11.000000	No	8	non-PW
BRCA2	Coding	13	32336996	32337092	ref	Coding	phecode_174.11	Malignant neoplasm of breast	Coding	0.345624	0.0266831	4.47685	0.416237	3.65303e-05	12813	12813	0	0	151434	151422	12	0	REGENIE_BETA=-1.062403;REGENIE_SE=1.306821;MAC=12.000000	No	8	non-PW
BRCA2	Coding	13	32337009	32337092	ref	Coding	phecode_174.11	Malignant neoplasm of breast	Coding	0.345087	0.0252965	4.70758	0.424862	3.34862e-05	12813	12813	0	0	151434	151423	11	0	REGENIE_BETA=-1.063958;REGENIE_SE=1.333255;MAC=11.000000	No	7	non-PW
BRCA2	Coding	13	32338401	32338401	ref	Coding	phecode_174.11	Malignant neoplasm of breast	Coding	1.02899	0.124597	8.49798	0.978835	3.34862e-05	12813	12812	1	0	151434	151424	10	0	REGENIE_BETA=0.028578;REGENIE_SE=1.077189;MAC=11.000000	chr13:32338401:T:C	1	non-PW
BRCA2	Coding	13	32337009	32337092	ref	Coding	phecode_174.11	Malignant neoplasm of breast	Coding	0.345087	0.0252965	4.70758	0.424862	3.34862e-05	12813	12813	0	0	151434	151423	11	0	REGENIE_BETA=-1.063958;REGENIE_SE=1.333255;MAC=11.000000	No	7	non-PW
BRCA2	Coding	13	32337012	32337113	ref	Coding	phecode_174.11	Malignant neoplasm of breast	Coding	0.344801	0.0289131	4.11191	0.399811	3.65303e-05	12813	12813	0	0	151434	151422	12	0	REGENIE_BETA=-1.064786;REGENIE_SE=1.264653;MAC=12.000000	No	7	non-PW
BRCA2	Coding	13	32337044	32337126	ref	Coding	phecode_174.11	Malignant neoplasm of breast	Coding	0.730674	0.130517	4.09053	0.721051	6.39281e-05	12813	12812	1	0	151434	151414	20	0	REGENIE_BETA=-0.313788;REGENIE_SE=0.878824;MAC=21.000000	No	7	non-PW
BRCA2	Coding	13	32337050	32337126	ref	Coding	phecode_174.11	Malignant neoplasm of breast	Coding	0.825987	0.129102	5.2846	0.840005	5.47955e-05	12813	12812	1	0	151434	151417	17	0	REGENIE_BETA=-0.191176;REGENIE_SE=0.946943;MAC=18.000000	No	6	non-PW
BRCA2	Coding	13	32337059	32337126	ref	Coding	phecode_174.11	Malignant neoplasm of breast	Coding	0.855945	0.128778	5.68917	0.872127	5.17513e-05	12813	12812	1	0	151434	151418	16	0	REGENIE_BETA=-0.155549;REGENIE_SE=0.966402;MAC=17.000000	No	5	non-PW
BRCA2	Coding	13	32337090	32337126	ref	Coding	phecode_174.11	Malignant neoplasm of breast	Coding	1.01015	0.128892	7.91682	0.992326	4.26187e-05	12813	12812	1	0	151434	151421	13	0	REGENIE_BETA=0.010103;REGENIE_SE=1.050472;MAC=14.000000	No	4	non-PW
BRCA2	Coding	13	32337090	32337126	ref	Coding	phecode_174.11	Malignant neoplasm of breast	Coding	1.01015	0.128892	7.91682	0.992326	4.26187e-05	12813	12812	1	0	151434	151421	13	0	REGENIE_BETA=0.010103;REGENIE_SE=1.050472;MAC=14.000000	No	4	non-PW
BRCA2	Coding	13	32337092	32337126	ref	Coding	phecode_174.11	Malignant neoplasm of breast	Coding	1.04718	0.128989	8.50143	0.965584	3.95745e-05	12813	12812	1	0	151434	151422	12	0	REGENIE_BETA=0.046102;REGENIE_SE=1.068455;MAC=13.000000	No	3	non-PW
BRCA2	Coding	13	32337113	32337126	ref	Coding	phecode_174.11	Malignant neoplasm of breast	Coding	1.18938	0.130232	10.8623	0.877863	3.34862e-05	12813	12812	1	0	151434	151424	10	0	REGENIE_BETA=0.173430;REGENIE_SE=1.128526;MAC=11.000000	No	2	non-PW
BRCA2	Coding	13	32337126	32337165	ref	Coding	phecode_174.11	Malignant neoplasm of breast	Coding	1.29344	0.255007	6.56057	0.756119	5.47955e-05	12813	12811	2	0	151434	151418	16	0	REGENIE_BETA=0.257307;REGENIE_SE=0.828469;MAC=18.000000	No	3	non-PW
BRCA2	Coding	13	32338496	32338496	ref	Coding	phecode_174.11	Malignant neoplasm of breast	Coding	0.337177	0.097556	1.16536	0.0857762	0.000124814	12813	12813	0	0	151432	151391	41	0	REGENIE_BETA=-1.087148;REGENIE_SE=0.632757;MAC=41.000000	chr13:32338496:AAAG:A	1	non-PW
BRCA2	Coding	13	32337149	32337273	ref	Coding	phecode_174.11	Malignant neoplasm of breast	Coding	0.995069	0.125321	7.90098	0.996269	3.0442e-05	12813	12812	1	0	151434	151425	9	0	REGENIE_BETA=-0.004943;REGENIE_SE=1.057127;MAC=10.000000	No	4	non-PW
BRCA2	Coding	13	32337165	32337274	ref	Coding	phecode_174.11	Malignant neoplasm of breast	Coding	0.84138	0.125328	5.64853	0.858897	3.65303e-05	12813	12812	1	0	151434	151423	11	0	REGENIE_BETA=-0.172711;REGENIE_SE=0.971501;MAC=12.000000	No	4	non-PW
BRCA2	Coding	13	32337216	32337387	ref	Coding	phecode_174.11	Malignant neoplasm of breast	Coding	2.78239	0.533669	14.5065	0.22452	5.47955e-05	12813	12810	3	0	151434	151419	15	0	REGENIE_BETA=1.023308;REGENIE_SE=0.842510;MAC=18.000000	No	9	non-PW
BRCA2	Coding	13	32337216	32337387	ref	Coding	phecode_174.11	Malignant neoplasm of breast	Coding	2.78239	0.533669	14.5065	0.22452	5.47955e-05	12813	12810	3	0	151434	151419	15	0	REGENIE_BETA=1.023308;REGENIE_SE=0.842510;MAC=18.000000	No	9	non-PW
BRCA2	Coding	13	32337273	32337387	ref	Coding	phecode_174.11	Malignant neoplasm of breast	Coding	3.12421	0.573019	17.0338	0.188017	5.17513e-05	12813	12810	3	0	151434	151420	14	0	REGENIE_BETA=1.139182;REGENIE_SE=0.865332;MAC=17.000000	No	8	non-PW
BRCA2	Coding	13	32337274	32337387	ref	Coding	phecode_174.11	Malignant neoplasm of breast	Coding	3.65304	0.632225	21.1076	0.14772	4.87071e-05	12813	12810	3	0	151434	151421	13	0	REGENIE_BETA=1.295561;REGENIE_SE=0.894951;MAC=16.000000	No	7	non-PW
BRCA2	Coding	13	32337279	32337410	ref	Coding	phecode_174.11	Malignant neoplasm of breast	Coding	5.23027	0.802395	34.0926	0.0836685	4.87071e-05	12813	12810	3	0	151434	151421	13	0	REGENIE_BETA=1.654463;REGENIE_SE=0.956455;MAC=16.000000	No	8	PWpos
BRCA2	Coding	13	32337279	32337410	ref	Coding	phecode_174.11	Malignant neoplasm of breast	Coding	5.23027	0.802395	34.0926	0.0836685	4.87071e-05	12813	12810	3	0	151434	151421	13	0	REGENIE_BETA=1.654463;REGENIE_SE=0.956455;MAC=16.000000	No	8	PWpos
BRCA2	Coding	13	32337310	32337420	ref	Coding	phecode_174.11	Malignant neoplasm of breast	Coding	3.35254	0.598778	18.7708	0.16869	5.47955e-05	12813	12810	3	0	151434	151419	15	0	REGENIE_BETA=1.209719;REGENIE_SE=0.878885;MAC=18.000000	No	9	non-PW
BRCA2	Coding	13	32337336	32337420	ref	Coding	phecode_174.11	Malignant neoplasm of breast	Coding	1.61284	0.281336	9.24601	0.591607	5.17513e-05	12813	12811	2	0	151434	151419	15	0	REGENIE_BETA=0.477994;REGENIE_SE=0.890934;MAC=17.000000	No	8	non-PW
BRCA2	Coding	13	32338791	32338791	ref	Coding	phecode_174.11	Malignant neoplasm of breast	Coding	0.502775	0.20501	1.23302	0.133016	0.000200917	12813	12811	2	0	151434	151370	64	0	REGENIE_BETA=-0.687613;REGENIE_SE=0.457703;MAC=66.000000	chr13:32338791:G:C	1	non-PW
BRCA2	Coding	13	32337339	32337420	ref	Coding	phecode_174.11	Malignant neoplasm of breast	Coding	1.61284	0.281336	9.24601	0.591607	5.17513e-05	12813	12811	2	0	151434	151419	15	0	REGENIE_BETA=0.477994;REGENIE_SE=0.890934;MAC=17.000000	No	7	non-PW
BRCA2	Coding	13	32337375	32337424	ref	Coding	phecode_174.11	Malignant neoplasm of breast	Coding	0.684297	0.128777	3.63621	0.656211	5.78397e-05	12813	12812	1	0	151434	151416	18	0	REGENIE_BETA=-0.379364;REGENIE_SE=0.852213;MAC=19.000000	No	7	non-PW
BRCA2	Coding	13	32337387	32337424	ref	Coding	phecode_174.11	Malignant neoplasm of breast	Coding	0.716409	0.127945	4.01142	0.704355	5.47955e-05	12813	12812	1	0	151434	151417	17	0	REGENIE_BETA=-0.333504;REGENIE_SE=0.878920;MAC=18.000000	No	6	non-PW
BRCA2	Coding	13	32337399	32337443	ref	Coding	phecode_174.11	Malignant neoplasm of breast	Coding	3.62471	0.621787	21.1303	0.15223	4.56629e-05	12813	12810	3	0	151434	151422	12	0	REGENIE_BETA=1.287776;REGENIE_SE=0.899473;MAC=15.000000	No	10	non-PW
BRCA2	Coding	13	32337410	32337443	ref	Coding	phecode_174.11	Malignant neoplasm of breast	Coding	3.84737	0.645299	22.9386	0.139113	4.26187e-05	12813	12810	3	0	151434	151423	11	0	REGENIE_BETA=1.347390;REGENIE_SE=0.910951;MAC=14.000000	No	9	non-PW
BRCA2	Coding	13	32337419	32337456	ref	Coding	phecode_174.11	Malignant neoplasm of breast	Coding	4.60263	0.723871	29.2652	0.105755	4.26187e-05	12813	12810	3	0	151434	151423	11	0	REGENIE_BETA=1.526628;REGENIE_SE=0.943777;MAC=14.000000	No	10	non-PW
BRCA2	Coding	13	32337420	32337456	ref	Coding	phecode_174.11	Malignant neoplasm of breast	Coding	5.55553	0.818455	37.71	0.0792701	3.95745e-05	12813	12810	3	0	151434	151424	10	0	REGENIE_BETA=1.714795;REGENIE_SE=0.977126;MAC=13.000000	No	9	PWpos
BRCA2	Coding	13	32337424	32337457	ref	Coding	phecode_174.11	Malignant neoplasm of breast	Coding	7.23186	0.98134	53.2942	0.0522001	3.65303e-05	12813	12810	3	0	151434	151425	9	0	REGENIE_BETA=1.978496;REGENIE_SE=1.019066;MAC=12.000000	No	9	PWpos
BRCA2	Coding	13	32337425	32337485	ref	Coding	phecode_174.11	Malignant neoplasm of breast	Coding	5.89179	1.66367	20.8655	0.00991899	3.65303e-05	12813	12809	4	0	151434	151426	8	0	REGENIE_BETA=1.773560;REGENIE_SE=0.645184;MAC=12.000000	No	11	PWpos
BRCA2	Coding	13	32337431	32337492	ref	Coding	phecode_174.11	Malignant neoplasm of breast	Coding	3.75001	0.638269	22.0323	0.14347	4.87071e-05	12813	12810	3	0	151434	151421	13	0	REGENIE_BETA=1.321758;REGENIE_SE=0.903462;MAC=16.000000	No	11	non-PW
BRCA2	Coding	13	32338940	32338940	ref	Coding	phecode_174.11	Malignant neoplasm of breast	Coding	1.13269	0.71987	1.78226	0.590057	0.000818889	12813	12790	22	1	151434	151189	245	0	REGENIE_BETA=0.124598;REGENIE_SE=0.231271;MAC=269.000000	chr13:32338940:G:A	1	non-PW
BRCA2	Coding	13	32337432	32337492	ref	Coding	phecode_174.11	Malignant neoplasm of breast	Coding	3.75001	0.638269	22.0323	0.14347	4.87071e-05	12813	12810	3	0	151434	151421	13	0	REGENIE_BETA=1.321758;REGENIE_SE=0.903462;MAC=16.000000	No	10	non-PW
BRCA2	Coding	13	32337437	32337492	ref	Coding	phecode_174.11	Malignant neoplasm of breast	Coding	5.32995	0.800989	35.4667	0.0835448	4.26187e-05	12813	12810	3	0	151434	151423	11	0	REGENIE_BETA=1.673343;REGENIE_SE=0.966983;MAC=14.000000	No	9	PWpos
BRCA2	Coding	13	32337443	32337492	ref	Coding	phecode_174.11	Malignant neoplasm of breast	Coding	2.50025	0.343786	18.1835	0.365343	3.95745e-05	12813	12811	2	0	151434	151423	11	0	REGENIE_BETA=0.916391;REGENIE_SE=1.012328;MAC=13.000000	No	8	non-PW
BRCA2	Coding	13	32337453	32337492	ref	Coding	phecode_174.11	Malignant neoplasm of breast	Coding	1.2355	0.129739	11.7657	0.854083	3.34862e-05	12813	12812	1	0	151434	151424	10	0	REGENIE_BETA=0.211475;REGENIE_SE=1.149873;MAC=11.000000	No	7	non-PW
BRCA2	Coding	13	32337456	32337522	ref	Coding	phecode_174.11	Malignant neoplasm of breast	Coding	1.10509	0.127946	9.54487	0.927621	3.65303e-05	12813	12812	1	0	151434	151423	11	0	REGENIE_BETA=0.099928;REGENIE_SE=1.100059;MAC=12.000000	No	7	non-PW
BRCA2	Coding	13	32337457	32337523	ref	Coding	phecode_174.11	Malignant neoplasm of breast	Coding	0.954793	0.12549	7.26458	0.964362	3.65303e-05	12813	12812	1	0	151434	151423	11	0	REGENIE_BETA=-0.046261;REGENIE_SE=1.035362;MAC=12.000000	No	7	non-PW
BRCA2	Coding	13	32337461	32337552	ref	Coding	phecode_174.11	Malignant neoplasm of breast	Coding	2.96954	0.380324	23.1859	0.299269	3.95745e-05	12813	12811	2	0	151434	151423	11	0	REGENIE_BETA=1.088406;REGENIE_SE=1.048559;MAC=13.000000	No	7	non-PW
BRCA2	Coding	13	32337470	32337552	ref	Coding	phecode_174.11	Malignant neoplasm of breast	Coding	1.06888	0.127139	8.98626	0.951106	3.65303e-05	12813	12812	1	0	151434	151423	11	0	REGENIE_BETA=0.066609;REGENIE_SE=1.086289;MAC=12.000000	No	6	non-PW
BRCA2	Coding	13	32337485	32337590	ref	Coding	phecode_174.11	Malignant neoplasm of breast	Coding	0.975399	0.125886	7.55767	0.980977	3.65303e-05	12813	12812	1	0	151434	151423	11	0	REGENIE_BETA=-0.024909;REGENIE_SE=1.044648;MAC=12.000000	No	6	non-PW
BRCA2	Coding	13	32337492	32337633	ref	Coding	phecode_174.11	Malignant neoplasm of breast	Coding	0.96542	0.125553	7.42346	0.973025	3.65303e-05	12813	12812	1	0	151434	151423	11	0	REGENIE_BETA=-0.035193;REGENIE_SE=1.040753;MAC=12.000000	No	6	non-PW
BRCA2	Coding	13	32326103	32326103	ref	Coding	phecode_174.11	Malignant neoplasm of breast	Coding	2.59626	0.515487	13.0761	0.247423	7.30749e-05	12811	12808	3	0	151404	151383	21	0	REGENIE_BETA=0.954070;REGENIE_SE=0.824869;MAC=24.000000	chr13:32326103:CTGT:C	1	non-PW
BRCA2	Coding	13	32339425	32339425	ref	Coding	phecode_174.11	Malignant neoplasm of breast	Coding	0.667987	0.132149	3.37654	0.625508	7.00165e-05	12813	12812	1	0	151434	151412	22	0	REGENIE_BETA=-0.403487;REGENIE_SE=0.826718;MAC=23.000000	chr13:32339425:A:C	1	non-PW
BRCA2	Coding	13	32337522	32337659	ref	Coding	phecode_174.11	Malignant neoplasm of breast	Coding	0.948548	0.12764	7.04909	0.958833	4.56629e-05	12813	12812	1	0	151434	151420	14	0	REGENIE_BETA=-0.052823;REGENIE_SE=1.023346;MAC=15.000000	No	9	non-PW
BRCA2	Coding	13	32337523	32337659	ref	Coding	phecode_174.11	Malignant neoplasm of breast	Coding	1.06851	0.128449	8.88851	0.951113	3.95745e-05	12813	12812	1	0	151434	151422	12	0	REGENIE_BETA=0.066268;REGENIE_SE=1.080883;MAC=13.000000	No	8	non-PW
BRCA2	Coding	13	32337552	32337659	ref	Coding	phecode_174.11	Malignant neoplasm of breast	Coding	1.30504	0.132892	12.8159	0.819322	3.65303e-05	12813	12812	1	0	151434	151423	11	0	REGENIE_BETA=0.266234;REGENIE_SE=1.165559;MAC=12.000000	No	7	non-PW
BRCA2	Coding	13	32337552	32337659	ref	Coding	phecode_174.11	Malignant neoplasm of breast	Coding	1.30504	0.132892	12.8159	0.819322	3.65303e-05	12813	12812	1	0	151434	151423	11	0	REGENIE_BETA=0.266234;REGENIE_SE=1.165559;MAC=12.000000	No	7	non-PW
BRCA2	Coding	13	32337590	32337668	ref	Coding	phecode_174.11	Malignant neoplasm of breast	Coding	0.333836	0.0296273	3.76162	0.374632	3.0442e-05	12813	12813	0	0	151434	151424	10	0	REGENIE_BETA=-1.097105;REGENIE_SE=1.235714;MAC=10.000000	No	8	non-PW
BRCA2	Coding	13	32337633	32337673	ref	Coding	phecode_174.11	Malignant neoplasm of breast	Coding	0.334965	0.0244652	4.58617	0.412671	2.73978e-05	12813	12813	0	0	151434	151425	9	0	REGENIE_BETA=-1.093729;REGENIE_SE=1.335113;MAC=9.000000	No	8	non-PW
BRCA2	Coding	13	32337654	32337673	ref	Coding	phecode_174.11	Malignant neoplasm of breast	Coding	0.343248	0.0174857	6.73802	0.481446	2.43536e-05	12813	12813	0	0	151434	151426	8	0	REGENIE_BETA=-1.069302;REGENIE_SE=1.518940;MAC=8.000000	No	7	non-PW
BRCA2	Coding	13	32337656	32337687	ref	Coding	phecode_174.11	Malignant neoplasm of breast	Coding	0.342931	0.0179134	6.56502	0.477348	2.43536e-05	12813	12813	0	0	151434	151426	8	0	REGENIE_BETA=-1.070225;REGENIE_SE=1.506140;MAC=8.000000	No	9	non-PW
BRCA2	Coding	13	32337657	32337687	ref	Coding	phecode_174.11	Malignant neoplasm of breast	Coding	0.342931	0.0179134	6.56502	0.477348	2.43536e-05	12813	12813	0	0	151434	151426	8	0	REGENIE_BETA=-1.070225;REGENIE_SE=1.506140;MAC=8.000000	No	8	non-PW
BRCA2	Coding	13	32337659	32337695	ref	Coding	phecode_174.11	Malignant neoplasm of breast	Coding	0.339294	0.05017	2.29461	0.267723	5.17513e-05	12813	12813	0	0	151434	151417	17	0	REGENIE_BETA=-1.080888;REGENIE_SE=0.975248;MAC=17.000000	No	8	non-PW
BRCA2	Coding	13	32339580	32339580	ref	Coding	phecode_174.11	Malignant neoplasm of breast	Coding	0.653425	0.12836	3.3263	0.608308	5.47992e-05	12813	12812	1	0	151423	151406	17	0	REGENIE_BETA=-0.425528;REGENIE_SE=0.830315;MAC=18.000000	chr13:32339580:A:T	1	non-PW
BRCA2	Coding	13	32337665	32337695	ref	Coding	phecode_174.11	Malignant neoplasm of breast	Coding	0.337094	0.0419395	2.70944	0.306494	3.95745e-05	12813	12813	0	0	151434	151421	13	0	REGENIE_BETA=-1.087392;REGENIE_SE=1.063353;MAC=13.000000	No	7	non-PW
BRCA2	Coding	13	32337668	32337695	ref	Coding	phecode_174.11	Malignant neoplasm of breast	Coding	0.337094	0.0419395	2.70944	0.306494	3.95745e-05	12813	12813	0	0	151434	151421	13	0	REGENIE_BETA=-1.087392;REGENIE_SE=1.063353;MAC=13.000000	No	6	non-PW
BRCA2	Coding	13	32337673	32337695	ref	Coding	phecode_174.11	Malignant neoplasm of breast	Coding	0.337094	0.0419395	2.70944	0.306494	3.95745e-05	12813	12813	0	0	151434	151421	13	0	REGENIE_BETA=-1.087392;REGENIE_SE=1.063353;MAC=13.000000	No	5	non-PW
BRCA2	Coding	13	32337678	32337704	ref	Coding	phecode_174.11	Malignant neoplasm of breast	Coding	0.88802	0.128693	6.12762	0.904082	4.56629e-05	12813	12812	1	0	151434	151420	14	0	REGENIE_BETA=-0.118761;REGENIE_SE=0.985512;MAC=15.000000	No	5	non-PW
BRCA2	Coding	13	32337684	32337720	ref	Coding	phecode_174.11	Malignant neoplasm of breast	Coding	0.88802	0.128693	6.12762	0.904082	4.56629e-05	12813	12812	1	0	151434	151420	14	0	REGENIE_BETA=-0.118761;REGENIE_SE=0.985512;MAC=15.000000	No	5	non-PW
BRCA2	Coding	13	32337687	32337756	ref	Coding	phecode_174.11	Malignant neoplasm of breast	Coding	0.76026	0.128655	4.4926	0.762349	5.17513e-05	12813	12812	1	0	151434	151418	16	0	REGENIE_BETA=-0.274095;REGENIE_SE=0.906407;MAC=17.000000	No	5	non-PW
BRCA2	Coding	13	32337695	32337756	ref	Coding	phecode_174.11	Malignant neoplasm of breast	Coding	0.845239	0.127883	5.5866	0.861475	4.56629e-05	12813	12812	1	0	151434	151420	14	0	REGENIE_BETA=-0.168135;REGENIE_SE=0.963541;MAC=15.000000	No	4	non-PW
BRCA2	Coding	13	32337704	32337798	ref	Coding	phecode_174.11	Malignant neoplasm of breast	Coding	1.00134	0.12368	8.10713	0.998997	3.34862e-05	12813	12812	1	0	151434	151424	10	0	REGENIE_BETA=0.001341;REGENIE_SE=1.067062;MAC=11.000000	No	6	non-PW
BRCA2	Coding	13	32337720	32337808	ref	Coding	phecode_174.11	Malignant neoplasm of breast	Coding	0.322497	0.0582152	1.78655	0.19511	4.87071e-05	12813	12813	0	0	151434	151418	16	0	REGENIE_BETA=-1.131661;REGENIE_SE=0.873459;MAC=16.000000	No	6	non-PW
BRCA2	Coding	13	32337756	32337808	ref	Coding	phecode_174.11	Malignant neoplasm of breast	Coding	0.322497	0.0582152	1.78655	0.19511	4.87071e-05	12813	12813	0	0	151434	151418	16	0	REGENIE_BETA=-1.131661;REGENIE_SE=0.873459;MAC=16.000000	No	5	non-PW
BRCA2	Coding	13	32339907	32339907	ref	Coding	phecode_174.11	Malignant neoplasm of breast	Coding	0.701757	0.211522	2.32819	0.562709	0.00011568	12813	12811	2	0	151433	151397	36	0	REGENIE_BETA=-0.354168;REGENIE_SE=0.611878;MAC=38.000000	chr13:32339907:T:G	1	non-PW
BRCA2	Coding	13	32337768	32337808	ref	Coding	phecode_174.11	Malignant neoplasm of breast	Coding	0.321307	0.0472307	2.18583	0.245808	3.95745e-05	12813	12813	0	0	151434	151421	13	0	REGENIE_BETA=-1.135359;REGENIE_SE=0.978259;MAC=13.000000	No	4	non-PW
BRCA2	Coding	13	32337786	32337808	ref	Coding	phecode_174.11	Malignant neoplasm of breast	Coding	0.321307	0.0472307	2.18583	0.245808	3.95745e-05	12813	12813	0	0	151434	151421	13	0	REGENIE_BETA=-1.135359;REGENIE_SE=0.978259;MAC=13.000000	No	3	non-PW
BRCA2	Coding	13	32337786	32337808	ref	Coding	phecode_174.11	Malignant neoplasm of breast	Coding	0.321307	0.0472307	2.18583	0.245808	3.95745e-05	12813	12813	0	0	151434	151421	13	0	REGENIE_BETA=-1.135359;REGENIE_SE=0.978259;MAC=13.000000	No	3	non-PW
BRCA2	Coding	13	32337798	32337836	ref	Coding	phecode_174.11	Malignant neoplasm of breast	Coding	0.330982	0.0330999	3.30964	0.346608	3.0442e-05	12813	12813	0	0	151434	151424	10	0	REGENIE_BETA=-1.105692;REGENIE_SE=1.174783;MAC=10.000000	No	4	non-PW
BRCA2	Coding	13	32337808	32337849	ref	Coding	phecode_174.11	Malignant neoplasm of breast	Coding	0.332024	0.0415864	2.65087	0.298246	3.65303e-05	12813	12813	0	0	151434	151422	12	0	REGENIE_BETA=-1.102547;REGENIE_SE=1.059935;MAC=12.000000	No	4	non-PW
BRCA2	Coding	13	32337836	32337870	ref	Coding	phecode_174.11	Malignant neoplasm of breast	Coding	0.325672	0.0562719	1.88482	0.210428	4.56629e-05	12813	12813	0	0	151434	151419	15	0	REGENIE_BETA=-1.121864;REGENIE_SE=0.895780;MAC=15.000000	No	5	non-PW
BRCA2	Coding	13	32337849	32337870	ref	Coding	phecode_174.11	Malignant neoplasm of breast	Coding	0.323862	0.0509703	2.05779	0.232066	3.95745e-05	12813	12813	0	0	151434	151421	13	0	REGENIE_BETA=-1.127439;REGENIE_SE=0.943421;MAC=13.000000	No	3	non-PW
BRCA2	Coding	13	32337849	32337870	ref	Coding	phecode_174.11	Malignant neoplasm of breast	Coding	0.323862	0.0509703	2.05779	0.232066	3.95745e-05	12813	12813	0	0	151434	151421	13	0	REGENIE_BETA=-1.127439;REGENIE_SE=0.943421;MAC=13.000000	No	3	non-PW
BRCA2	Coding	13	32337860	32337870	ref	Coding	phecode_174.11	Malignant neoplasm of breast	Coding	0.32081	0.042214	2.43804	0.271894	3.0442e-05	12813	12813	0	0	151434	151424	10	0	REGENIE_BETA=-1.136905;REGENIE_SE=1.034763;MAC=10.000000	No	2	non-PW
BRCA2	Coding	13	32337870	32337895	ref	Coding	phecode_174.11	Malignant neoplasm of breast	Coding	0.32081	0.042214	2.43804	0.271894	3.0442e-05	12813	12813	0	0	151434	151424	10	0	REGENIE_BETA=-1.136905;REGENIE_SE=1.034763;MAC=10.000000	No	2	non-PW
BRCA2	Coding	13	32339989	32339989	ref	Coding	phecode_174.11	Malignant neoplasm of breast	Coding	0.637153	0.129076	3.14515	0.58004	6.08847e-05	12813	12812	1	0	151432	151413	19	0	REGENIE_BETA=-0.450745;REGENIE_SE=0.814611;MAC=20.000000	chr13:32339989:C:G	1	non-PW
BRCA2	Coding	13	32337895	32338064	ref	Coding	phecode_174.11	Malignant neoplasm of breast	Coding	0.920476	0.126962	6.67349	0.934659	4.26187e-05	12813	12812	1	0	151434	151421	13	0	REGENIE_BETA=-0.082864;REGENIE_SE=1.010736;MAC=14.000000	No	9	non-PW
BRCA2	Coding	13	32337983	32338064	ref	Coding	phecode_174.11	Malignant neoplasm of breast	Coding	0.920476	0.126962	6.67349	0.934659	4.26187e-05	12813	12812	1	0	151434	151421	13	0	REGENIE_BETA=-0.082864;REGENIE_SE=1.010736;MAC=14.000000	No	8	non-PW
BRCA2	Coding	13	32337983	32338064	ref	Coding	phecode_174.11	Malignant neoplasm of breast	Coding	0.920476	0.126962	6.67349	0.934659	4.26187e-05	12813	12812	1	0	151434	151421	13	0	REGENIE_BETA=-0.082864;REGENIE_SE=1.010736;MAC=14.000000	No	8	non-PW
BRCA2	Coding	13	32337984	32338064	ref	Coding	phecode_174.11	Malignant neoplasm of breast	Coding	1.1644	0.129853	10.4412	0.891826	3.65303e-05	12813	12812	1	0	151434	151423	11	0	REGENIE_BETA=0.152202;REGENIE_SE=1.119183;MAC=12.000000	No	7	non-PW
BRCA2	Coding	13	32338016	32338064	ref	Coding	phecode_174.11	Malignant neoplasm of breast	Coding	1.1644	0.129853	10.4412	0.891826	3.65303e-05	12813	12812	1	0	151434	151423	11	0	REGENIE_BETA=0.152202;REGENIE_SE=1.119183;MAC=12.000000	No	6	non-PW
BRCA2	Coding	13	32338025	32338086	ref	Coding	phecode_174.11	Malignant neoplasm of breast	Coding	0.957471	0.128866	7.11398	0.966122	4.56629e-05	12813	12812	1	0	151434	151420	14	0	REGENIE_BETA=-0.043459;REGENIE_SE=1.023244;MAC=15.000000	No	8	non-PW
BRCA2	Coding	13	32338028	32338086	ref	Coding	phecode_174.11	Malignant neoplasm of breast	Coding	1.00244	0.128931	7.79395	0.998145	4.26187e-05	12813	12812	1	0	151434	151421	13	0	REGENIE_BETA=0.002433;REGENIE_SE=1.046404;MAC=14.000000	No	7	non-PW
BRCA2	Coding	13	32338049	32338086	ref	Coding	phecode_174.11	Malignant neoplasm of breast	Coding	1.03173	0.128968	8.25374	0.97651	3.95745e-05	12813	12812	1	0	151434	151422	12	0	REGENIE_BETA=0.031239;REGENIE_SE=1.060951;MAC=13.000000	No	6	non-PW
BRCA2	Coding	13	32338053	32338086	ref	Coding	phecode_174.11	Malignant neoplasm of breast	Coding	1.09943	0.129431	9.33888	0.930799	3.65303e-05	12813	12812	1	0	151434	151423	11	0	REGENIE_BETA=0.094790;REGENIE_SE=1.091549;MAC=12.000000	No	5	non-PW
BRCA2	Coding	13	32338064	32338086	ref	Coding	phecode_174.11	Malignant neoplasm of breast	Coding	1.16677	0.130002	10.4718	0.890434	3.34862e-05	12813	12812	1	0	151434	151424	10	0	REGENIE_BETA=0.154236;REGENIE_SE=1.119636;MAC=11.000000	No	4	non-PW
BRCA2	Coding	13	32340292	32340292	ref	Coding	phecode_174.11	Malignant neoplasm of breast	Coding	0.327234	0.0265027	4.04042	0.383702	2.13094e-05	12813	12813	0	0	151434	151427	7	0	REGENIE_BETA=-1.117080;REGENIE_SE=1.282385;MAC=7.000000	chr13:32340292:C:G	1	non-PW
BRCA2	Coding	13	32338064	32338086	ref	Coding	phecode_174.11	Malignant neoplasm of breast	Coding	1.16677	0.130002	10.4718	0.890434	3.34862e-05	12813	12812	1	0	151434	151424	10	0	REGENIE_BETA=0.154236;REGENIE_SE=1.119636;MAC=11.000000	No	4	non-PW
BRCA2	Coding	13	32338070	32338104	ref	Coding	phecode_174.11	Malignant neoplasm of breast	Coding	1.69594	0.286425	10.0417	0.560481	4.56629e-05	12813	12811	2	0	151434	151421	13	0	REGENIE_BETA=0.528234;REGENIE_SE=0.907421;MAC=15.000000	No	4	non-PW
BRCA2	Coding	13	32338085	32338104	ref	Coding	phecode_174.11	Malignant neoplasm of breast	Coding	1.79375	0.293581	10.9597	0.526896	4.26187e-05	12813	12811	2	0	151434	151422	12	0	REGENIE_BETA=0.584309;REGENIE_SE=0.923442;MAC=14.000000	No	3	non-PW
BRCA2	Coding	13	32338086	32338104	ref	Coding	phecode_174.11	Malignant neoplasm of breast	Coding	1.79375	0.293581	10.9597	0.526896	4.26187e-05	12813	12811	2	0	151434	151422	12	0	REGENIE_BETA=0.584309;REGENIE_SE=0.923442;MAC=14.000000	No	2	non-PW
BRCA2	Coding	13	32338104	32338117	ref	Coding	phecode_174.11	Malignant neoplasm of breast	Coding	2.47255	0.343633	17.7908	0.368614	3.65303e-05	12813	12811	2	0	151434	151424	10	0	REGENIE_BETA=0.905251;REGENIE_SE=1.006871;MAC=12.000000	No	2	non-PW
BRCA2	Coding	13	32338117	32338218	ref	Coding	phecode_174.11	Malignant neoplasm of breast	Coding	3.64283	0.429225	30.9168	0.236091	4.26187e-05	12813	12811	2	0	151434	151422	12	0	REGENIE_BETA=1.292762;REGENIE_SE=1.091110;MAC=14.000000	No	6	non-PW
BRCA2	Coding	13	32338163	32338238	ref	Coding	phecode_174.11	Malignant neoplasm of breast	Coding	1.20548	0.131855	11.021	0.86854	3.95745e-05	12813	12812	1	0	151434	151422	12	0	REGENIE_BETA=0.186875;REGENIE_SE=1.129066;MAC=13.000000	No	7	non-PW
BRCA2	Coding	13	32338190	32338241	ref	Coding	phecode_174.11	Malignant neoplasm of breast	Coding	0.341177	0.0336654	3.45761	0.362787	3.95745e-05	12813	12813	0	0	151434	151421	13	0	REGENIE_BETA=-1.075353;REGENIE_SE=1.181619;MAC=13.000000	No	7	non-PW
BRCA2	Coding	13	32338208	32338254	ref	Coding	phecode_174.11	Malignant neoplasm of breast	Coding	0.34232	0.0371131	3.15746	0.34431	4.56629e-05	12813	12813	0	0	151434	151419	15	0	REGENIE_BETA=-1.072009;REGENIE_SE=1.133580;MAC=15.000000	No	7	non-PW
BRCA2	Coding	13	32338213	32338320	ref	Coding	phecode_174.11	Malignant neoplasm of breast	Coding	0.757205	0.127542	4.49547	0.759578	5.47955e-05	12813	12812	1	0	151434	151417	17	0	REGENIE_BETA=-0.278121;REGENIE_SE=0.908788;MAC=18.000000	No	10	non-PW
BRCA2	Coding	13	32340527	32340527	ref	Coding	phecode_174.11	Malignant neoplasm of breast	Coding	1.25876	0.250533	6.3244	0.779935	6.39281e-05	12813	12811	2	0	151434	151415	19	0	REGENIE_BETA=0.230125;REGENIE_SE=0.823632;MAC=21.000000	chr13:32340527:T:A	1	non-PW
BRCA2	Coding	13	32338218	32338320	ref	Coding	phecode_174.11	Malignant neoplasm of breast	Coding	0.882978	0.12627	6.17446	0.900191	4.56629e-05	12813	12812	1	0	151434	151420	14	0	REGENIE_BETA=-0.124455;REGENIE_SE=0.992303;MAC=15.000000	No	9	non-PW
BRCA2	Coding	13	32338223	32338320	ref	Coding	phecode_174.11	Malignant neoplasm of breast	Coding	0.882978	0.12627	6.17446	0.900191	4.56629e-05	12813	12812	1	0	151434	151420	14	0	REGENIE_BETA=-0.124455;REGENIE_SE=0.992303;MAC=15.000000	No	8	non-PW
BRCA2	Coding	13	32338238	32338320	ref	Coding	phecode_174.11	Malignant neoplasm of breast	Coding	0.945569	0.126264	7.08121	0.956551	4.26187e-05	12813	12812	1	0	151434	151421	13	0	REGENIE_BETA=-0.055968;REGENIE_SE=1.027270;MAC=14.000000	No	7	non-PW
BRCA2	Coding	13	32338241	32338320	ref	Coding	phecode_174.11	Malignant neoplasm of breast	Coding	0.945569	0.126264	7.08121	0.956551	4.26187e-05	12813	12812	1	0	151434	151421	13	0	REGENIE_BETA=-0.055968;REGENIE_SE=1.027270;MAC=14.000000	No	6	non-PW
BRCA2	Coding	13	32338254	32338347	ref	Coding	phecode_174.11	Malignant neoplasm of breast	Coding	1.08353	0.126864	9.25426	0.941563	3.65303e-05	12813	12812	1	0	151434	151423	11	0	REGENIE_BETA=0.080221;REGENIE_SE=1.094338;MAC=12.000000	No	6	non-PW
BRCA2	Coding	13	32338256	32338388	ref	Coding	phecode_174.11	Malignant neoplasm of breast	Coding	1.01503	0.126202	8.16374	0.988812	3.65303e-05	12813	12812	1	0	151434	151423	11	0	REGENIE_BETA=0.014915;REGENIE_SE=1.063686;MAC=12.000000	No	7	non-PW
BRCA2	Coding	13	32338269	32338434	ref	Coding	phecode_174.11	Malignant neoplasm of breast	Coding	0.942086	0.124982	7.10126	0.953839	3.65303e-05	12813	12812	1	0	151434	151423	11	0	REGENIE_BETA=-0.059658;REGENIE_SE=1.030596;MAC=12.000000	No	9	non-PW
BRCA2	Coding	13	32338269	32338434	ref	Coding	phecode_174.11	Malignant neoplasm of breast	Coding	0.942086	0.124982	7.10126	0.953839	3.65303e-05	12813	12812	1	0	151434	151423	11	0	REGENIE_BETA=-0.059658;REGENIE_SE=1.030596;MAC=12.000000	No	9	non-PW
BRCA2	Coding	13	32338316	32338444	ref	Coding	phecode_174.11	Malignant neoplasm of breast	Coding	0.942086	0.124982	7.10126	0.953839	3.65303e-05	12813	12812	1	0	151434	151423	11	0	REGENIE_BETA=-0.059658;REGENIE_SE=1.030596;MAC=12.000000	No	9	non-PW
BRCA2	Coding	13	32338320	32338455	ref	Coding	phecode_174.11	Malignant neoplasm of breast	Coding	0.998674	0.125004	7.97854	0.999002	3.34862e-05	12813	12812	1	0	151434	151424	10	0	REGENIE_BETA=-0.001327;REGENIE_SE=1.060266;MAC=11.000000	No	9	non-PW
BRCA2	Coding	13	32340570	32340570	ref	Coding	phecode_174.11	Malignant neoplasm of breast	Coding	1.78607	0.293598	10.8654	0.528945	4.56629e-05	12813	12811	2	0	151434	151421	13	0	REGENIE_BETA=0.580017;REGENIE_SE=0.921222;MAC=15.000000	chr13:32340570:C:G	1	non-PW
BRCA2	Coding	13	32338347	32338468	ref	Coding	phecode_174.11	Malignant neoplasm of breast	Coding	0.333249	0.0320182	3.4685	0.357895	3.0442e-05	12813	12813	0	0	151434	151424	10	0	REGENIE_BETA=-1.098864;REGENIE_SE=1.195219;MAC=10.000000	No	11	non-PW
BRCA2	Coding	13	32338386	32338495	ref	Coding	phecode_174.11	Malignant neoplasm of breast	Coding	0.334679	0.0401633	2.78887	0.31161	3.95745e-05	12813	12813	0	0	151434	151421	13	0	REGENIE_BETA=-1.094582;REGENIE_SE=1.081765;MAC=13.000000	No	11	non-PW
BRCA2	Coding	13	32338388	32338495	ref	Coding	phecode_174.11	Malignant neoplasm of breast	Coding	0.333879	0.0375682	2.96727	0.325033	3.65303e-05	12813	12813	0	0	151434	151422	12	0	REGENIE_BETA=-1.096976;REGENIE_SE=1.114623;MAC=12.000000	No	10	non-PW
BRCA2	Coding	13	32338409	32338495	ref	Coding	phecode_174.11	Malignant neoplasm of breast	Coding	0.333147	0.0343265	3.23327	0.343163	3.34862e-05	12813	12813	0	0	151434	151423	11	0	REGENIE_BETA=-1.099172;REGENIE_SE=1.159545;MAC=11.000000	No	9	non-PW
BRCA2	Coding	13	32338421	32338511	ref	Coding	phecode_174.11	Malignant neoplasm of breast	Coding	1.09654	0.128973	9.32295	0.932741	3.65303e-05	12813	12812	1	0	151434	151423	11	0	REGENIE_BETA=0.092163;REGENIE_SE=1.092018;MAC=12.000000	No	10	non-PW
BRCA2	Coding	13	32338434	32338513	ref	Coding	phecode_174.11	Malignant neoplasm of breast	Coding	1.17729	0.130903	10.5881	0.884206	3.65303e-05	12813	12812	1	0	151434	151423	11	0	REGENIE_BETA=0.163217;REGENIE_SE=1.120690;MAC=12.000000	No	10	non-PW
BRCA2	Coding	13	32338444	32338514	ref	Coding	phecode_174.11	Malignant neoplasm of breast	Coding	1.4079	0.134194	14.7711	0.775451	3.0442e-05	12813	12812	1	0	151434	151425	9	0	REGENIE_BETA=0.342101;REGENIE_SE=1.199293;MAC=10.000000	No	10	non-PW
BRCA2	Coding	13	32338455	32338515	ref	Coding	phecode_174.11	Malignant neoplasm of breast	Coding	1.32673	0.133111	13.2236	0.80956	3.34862e-05	12813	12812	1	0	151434	151424	10	0	REGENIE_BETA=0.282716;REGENIE_SE=1.173128;MAC=11.000000	No	10	non-PW
BRCA2	Coding	13	32338464	32338515	ref	Coding	phecode_174.11	Malignant neoplasm of breast	Coding	1.32673	0.133111	13.2236	0.80956	3.34862e-05	12813	12812	1	0	151434	151424	10	0	REGENIE_BETA=0.282716;REGENIE_SE=1.173128;MAC=11.000000	No	9	non-PW
BRCA2	Coding	13	32338467	32338544	ref	Coding	phecode_174.11	Malignant neoplasm of breast	Coding	7.20941	0.991361	52.4285	0.0510104	4.26187e-05	12813	12810	3	0	151434	151423	11	0	REGENIE_BETA=1.975387;REGENIE_SE=1.012296;MAC=14.000000	No	9	PWpos
BRCA2	Coding	13	32340753	32340753	ref	Coding	phecode_174.11	Malignant neoplasm of breast	Coding	6.75195	0.94734	48.123	0.0566533	3.95825e-05	12809	12806	3	0	151405	151395	10	0	REGENIE_BETA=1.909831;REGENIE_SE=1.002023;MAC=13.000000	chr13:32340753:CAAA:C	1	PWpos
BRCA2	Coding	13	32338468	32338575	ref	Coding	phecode_174.11	Malignant neoplasm of breast	Coding	4.12647	1.14469	14.8754	0.0470059	3.95745e-05	12813	12810	3	0	151434	151424	10	0	REGENIE_BETA=1.417421;REGENIE_SE=0.654241;MAC=13.000000	No	10	non-PW
BRCA2	Coding	13	32338495	32338578	ref	Coding	phecode_174.11	Malignant neoplasm of breast	Coding	5.64899	1.4933	21.3696	0.0202573	3.34862e-05	12813	12810	3	0	151434	151426	8	0	REGENIE_BETA=1.731477;REGENIE_SE=0.678835;MAC=11.000000	No	11	PWpos
BRCA2	Coding	13	32338496	32338653	ref	Coding	phecode_174.11	Malignant neoplasm of breast	Coding	6.00835	1.54145	23.4198	0.017694	3.0442e-05	12813	12810	3	0	151434	151427	7	0	REGENIE_BETA=1.793151;REGENIE_SE=0.694110;MAC=10.000000	No	14	PWpos
BRCA2	Coding	13	32338511	32338653	ref	Coding	phecode_174.11	Malignant neoplasm of breast	Coding	8.9723	0.726577	110.796	0.0870994	2.73978e-05	12813	12811	2	0	151434	151427	7	0	REGENIE_BETA=2.194142;REGENIE_SE=1.282448;MAC=9.000000	No	13	PWpos
BRCA2	Coding	13	32338513	32338653	ref	Coding	phecode_174.11	Malignant neoplasm of breast	Coding	5.14848	1.0519	25.199	0.0605809	2.43536e-05	12813	12811	2	0	151434	151428	6	0	REGENIE_BETA=1.638702;REGENIE_SE=0.810272;MAC=8.000000	No	12	PWpos
BRCA2	Coding	13	32338514	32338656	ref	Coding	phecode_174.11	Malignant neoplasm of breast	Coding	5.02269	1.34781	18.7173	0.0283859	3.65303e-05	12813	12810	3	0	151434	151425	9	0	REGENIE_BETA=1.613965;REGENIE_SE=0.671177;MAC=12.000000	No	12	non-PW
BRCA2	Coding	13	32338515	32338656	ref	Coding	phecode_174.11	Malignant neoplasm of breast	Coding	5.02269	1.34781	18.7173	0.0283859	3.65303e-05	12813	12810	3	0	151434	151425	9	0	REGENIE_BETA=1.613965;REGENIE_SE=0.671177;MAC=12.000000	No	11	non-PW
BRCA2	Coding	13	32338544	32338656	ref	Coding	phecode_174.11	Malignant neoplasm of breast	Coding	5.32674	1.3972	20.3079	0.0247472	3.34862e-05	12813	12810	3	0	151434	151426	8	0	REGENIE_BETA=1.672739;REGENIE_SE=0.682803;MAC=11.000000	No	10	PWpos
BRCA2	Coding	13	32338570	32338674	ref	Coding	phecode_174.11	Malignant neoplasm of breast	Coding	1.23399	0.130116	11.7029	0.854653	3.34862e-05	12813	12812	1	0	151434	151424	10	0	REGENIE_BETA=0.210253;REGENIE_SE=1.147767;MAC=11.000000	No	10	non-PW
BRCA2	Coding	13	32338575	32338674	ref	Coding	phecode_174.11	Malignant neoplasm of breast	Coding	1.23399	0.130116	11.7029	0.854653	3.34862e-05	12813	12812	1	0	151434	151424	10	0	REGENIE_BETA=0.210253;REGENIE_SE=1.147767;MAC=11.000000	No	9	non-PW
BRCA2	Coding	13	32340758	32340758	ref	Coding	phecode_174.11	Malignant neoplasm of breast	Coding	0.33063	0.060723	1.80024	0.200542	5.78422e-05	12812	12812	0	0	151428	151409	19	0	REGENIE_BETA=-1.106756;REGENIE_SE=0.864647;MAC=19.000000	chr13:32340758:A:C	1	non-PW
BRCA2	Coding	13	32338577	32338674	ref	Coding	phecode_174.11	Malignant neoplasm of breast	Coding	1.35496	0.131699	13.9403	0.798399	3.0442e-05	12813	12812	1	0	151434	151425	9	0	REGENIE_BETA=0.303774;REGENIE_SE=1.189312;MAC=10.000000	No	8	non-PW
BRCA2	Coding	13	32338578	32338674	ref	Coding	phecode_174.11	Malignant neoplasm of breast	Coding	1.35496	0.131699	13.9403	0.798399	3.0442e-05	12813	12812	1	0	151434	151425	9	0	REGENIE_BETA=0.303774;REGENIE_SE=1.189312;MAC=10.000000	No	7	non-PW
BRCA2	Coding	13	32338625	32338698	ref	Coding	phecode_174.11	Malignant neoplasm of breast	Coding	3.95633	1.09288	14.3223	0.0536229	3.95745e-05	12813	12810	3	0	151434	151424	10	0	REGENIE_BETA=1.375316;REGENIE_SE=0.656389;MAC=13.000000	No	7	non-PW
BRCA2	Coding	13	32338640	32338698	ref	Coding	phecode_174.11	Malignant neoplasm of breast	Coding	3.95633	1.09288	14.3223	0.0536229	3.95745e-05	12813	12810	3	0	151434	151424	10	0	REGENIE_BETA=1.375316;REGENIE_SE=0.656389;MAC=13.000000	No	6	non-PW
BRCA2	Coding	13	32338640	32338698	ref	Coding	phecode_174.11	Malignant neoplasm of breast	Coding	3.95633	1.09288	14.3223	0.0536229	3.95745e-05	12813	12810	3	0	151434	151424	10	0	REGENIE_BETA=1.375316;REGENIE_SE=0.656389;MAC=13.000000	No	6	non-PW
BRCA2	Coding	13	32338652	32338698	ref	Coding	phecode_174.11	Malignant neoplasm of breast	Coding	4.15472	1.12774	15.3065	0.0478534	3.65303e-05	12813	12810	3	0	151434	151425	9	0	REGENIE_BETA=1.424245;REGENIE_SE=0.665334;MAC=12.000000	No	5	non-PW
BRCA2	Coding	13	32338652	32338698	ref	Coding	phecode_174.11	Malignant neoplasm of breast	Coding	4.15472	1.12774	15.3065	0.0478534	3.65303e-05	12813	12810	3	0	151434	151425	9	0	REGENIE_BETA=1.424245;REGENIE_SE=0.665334;MAC=12.000000	No	5	non-PW
BRCA2	Coding	13	32338653	32338698	ref	Coding	phecode_174.11	Malignant neoplasm of breast	Coding	4.15472	1.12774	15.3065	0.0478534	3.65303e-05	12813	12810	3	0	151434	151425	9	0	REGENIE_BETA=1.424245;REGENIE_SE=0.665334;MAC=12.000000	No	4	non-PW
BRCA2	Coding	13	32338656	32338726	ref	Coding	phecode_174.11	Malignant neoplasm of breast	Coding	4.21351	1.16222	15.2756	0.0450796	3.95745e-05	12813	12810	3	0	151434	151424	10	0	REGENIE_BETA=1.438295;REGENIE_SE=0.657134;MAC=13.000000	No	5	non-PW
BRCA2	Coding	13	32338674	32338745	ref	Coding	phecode_174.11	Malignant neoplasm of breast	Coding	5.10365	0.518919	50.1953	0.162261	3.95745e-05	12813	12811	2	0	151434	151423	11	0	REGENIE_BETA=1.629956;REGENIE_SE=1.166330;MAC=13.000000	No	8	PWpos
BRCA2	Coding	13	32341053	32341053	ref	Coding	phecode_174.11	Malignant neoplasm of breast	Coding	4.78782	0.502298	45.6367	0.173389	4.26187e-05	12813	12811	1	1	151434	151423	11	0	REGENIE_BETA=1.566076;REGENIE_SE=1.150346;MAC=14.000000	chr13:32341053:C:A	1	non-PW
BRCA2	Coding	13	32338698	32338911	ref	Coding	phecode_174.11	Malignant neoplasm of breast	Coding	6.8989	2.00114	23.7838	0.00529272	3.95745e-05	12813	12809	4	0	151434	151425	9	0	REGENIE_BETA=1.931362;REGENIE_SE=0.631462;MAC=13.000000	No	9	PWpos
BRCA2	Coding	13	32338722	32338911	ref	Coding	phecode_174.11	Malignant neoplasm of breast	Coding	8.53329	0.693257	105.036	0.0941444	3.0442e-05	12813	12811	2	0	151434	151426	8	0	REGENIE_BETA=2.143974;REGENIE_SE=1.280803;MAC=10.000000	No	8	PWpos
BRCA2	Coding	13	32338726	32338911	ref	Coding	phecode_174.11	Malignant neoplasm of breast	Coding	10.6271	0.793024	142.411	0.0742884	2.73978e-05	12813	12811	2	0	151434	151427	7	0	REGENIE_BETA=2.363407;REGENIE_SE=1.324161;MAC=9.000000	No	7	PWpos
BRCA2	Coding	13	32338727	32338911	ref	Coding	phecode_174.11	Malignant neoplasm of breast	Coding	13.8732	0.937158	205.372	0.0557788	2.43536e-05	12813	12811	2	0	151434	151428	6	0	REGENIE_BETA=2.629959;REGENIE_SE=1.374955;MAC=8.000000	No	6	PWpos
BRCA2	Coding	13	32338732	32338923	ref	Coding	phecode_174.11	Malignant neoplasm of breast	Coding	5.89391	1.00894	34.4304	0.057947	2.13094e-05	12813	12811	2	0	151434	151429	5	0	REGENIE_BETA=1.773919;REGENIE_SE=0.900538;MAC=7.000000	No	7	PWpos
BRCA2	Coding	13	32338736	32338925	ref	Coding	phecode_174.11	Malignant neoplasm of breast	Coding	6.74286	0.600652	75.6947	0.121906	3.0442e-05	12813	12811	2	0	151434	151426	8	0	REGENIE_BETA=1.908485;REGENIE_SE=1.233810;MAC=10.000000	No	7	PWpos
BRCA2	Coding	13	32338745	32338925	ref	Coding	phecode_174.11	Malignant neoplasm of breast	Coding	7.9288	0.661435	95.0446	0.102301	2.73978e-05	12813	12811	2	0	151434	151427	7	0	REGENIE_BETA=2.070501;REGENIE_SE=1.267291;MAC=9.000000	No	6	PWpos
BRCA2	Coding	13	32338813	32338927	ref	Coding	phecode_174.11	Malignant neoplasm of breast	Coding	7.45071	0.636579	87.2053	0.109573	2.73978e-05	12813	12811	2	0	151434	151427	7	0	REGENIE_BETA=2.008309;REGENIE_SE=1.255103;MAC=9.000000	No	6	PWpos
BRCA2	Coding	13	32338813	32338927	ref	Coding	phecode_174.11	Malignant neoplasm of breast	Coding	7.45071	0.636579	87.2053	0.109573	2.73978e-05	12813	12811	2	0	151434	151427	7	0	REGENIE_BETA=2.008309;REGENIE_SE=1.255103;MAC=9.000000	No	6	PWpos
BRCA2	Coding	13	32338813	32338927	ref	Coding	phecode_174.11	Malignant neoplasm of breast	Coding	7.45071	0.636579	87.2053	0.109573	2.73978e-05	12813	12811	2	0	151434	151427	7	0	REGENIE_BETA=2.008309;REGENIE_SE=1.255103;MAC=9.000000	No	6	PWpos
BRCA2	Coding	13	32326268	32326268	ref	Coding	phecode_174.11	Malignant neoplasm of breast	Coding	1.37621	0.356937	5.30614	0.642807	8.82849e-05	12812	12809	3	0	151429	151403	26	0	REGENIE_BETA=0.319333;REGENIE_SE=0.688549;MAC=29.000000	chr13:32326268:C:A	1	non-PW
BRCA2	Coding	13	32341061	32341061	ref	Coding	phecode_174.11	Malignant neoplasm of breast	Coding	0.702831	0.130875	3.77439	0.680933	6.39281e-05	12813	12812	1	0	151434	151414	20	0	REGENIE_BETA=-0.352639;REGENIE_SE=0.857606;MAC=21.000000	chr13:32341061:G:A	1	non-PW
BRCA2	Coding	13	32338813	32338927	ref	Coding	phecode_174.11	Malignant neoplasm of breast	Coding	7.45071	0.636579	87.2053	0.109573	2.73978e-05	12813	12811	2	0	151434	151427	7	0	REGENIE_BETA=2.008309;REGENIE_SE=1.255103;MAC=9.000000	No	6	PWpos
BRCA2	Coding	13	32338911	32338939	ref	Coding	phecode_174.11	Malignant neoplasm of breast	Coding	7.45071	0.636579	87.2053	0.109573	2.73978e-05	12813	12811	2	0	151434	151427	7	0	REGENIE_BETA=2.008309;REGENIE_SE=1.255103;MAC=9.000000	No	6	PWpos
BRCA2	Coding	13	32338917	32338992	ref	Coding	phecode_174.11	Malignant neoplasm of breast	Coding	0.331639	0.0330052	3.33234	0.348489	3.65303e-05	12813	12813	0	0	151434	151422	12	0	REGENIE_BETA=-1.103708;REGENIE_SE=1.177258;MAC=12.000000	No	12	non-PW
BRCA2	Coding	13	32338923	32339027	ref	Coding	phecode_174.11	Malignant neoplasm of breast	Coding	0.331639	0.0330052	3.33234	0.348489	3.65303e-05	12813	12813	0	0	151434	151422	12	0	REGENIE_BETA=-1.103708;REGENIE_SE=1.177258;MAC=12.000000	No	12	non-PW
BRCA2	Coding	13	32338925	32339066	ref	Coding	phecode_174.11	Malignant neoplasm of breast	Coding	0.332419	0.0352602	3.13391	0.335995	3.65303e-05	12813	12813	0	0	151434	151422	12	0	REGENIE_BETA=-1.101359;REGENIE_SE=1.144735;MAC=12.000000	No	12	non-PW
BRCA2	Coding	13	32338927	32339132	ref	Coding	phecode_174.11	Malignant neoplasm of breast	Coding	1.42635	0.133424	15.2483	0.768939	3.34862e-05	12813	12812	1	0	151434	151424	10	0	REGENIE_BETA=0.355122;REGENIE_SE=1.208871;MAC=11.000000	No	14	non-PW
BRCA2	Coding	13	32338939	32339156	ref	Coding	phecode_174.11	Malignant neoplasm of breast	Coding	1.57627	0.136334	18.2245	0.715572	3.34862e-05	12813	12812	1	0	151434	151424	10	0	REGENIE_BETA=0.455060;REGENIE_SE=1.248852;MAC=11.000000	No	15	non-PW
BRCA2	Coding	13	32338939	32339156	ref	Coding	phecode_174.11	Malignant neoplasm of breast	Coding	1.57627	0.136334	18.2245	0.715572	3.34862e-05	12813	12812	1	0	151434	151424	10	0	REGENIE_BETA=0.455060;REGENIE_SE=1.248852;MAC=11.000000	No	15	non-PW
BRCA2	Coding	13	32338941	32339209	ref	Coding	phecode_174.11	Malignant neoplasm of breast	Coding	1.48651	0.13501	16.3669	0.746013	3.65303e-05	12813	12812	1	0	151434	151423	11	0	REGENIE_BETA=0.396428;REGENIE_SE=1.223918;MAC=12.000000	No	15	non-PW
BRCA2	Coding	13	32338949	32339214	ref	Coding	phecode_174.11	Malignant neoplasm of breast	Coding	1.48651	0.13501	16.3669	0.746013	3.65303e-05	12813	12812	1	0	151434	151423	11	0	REGENIE_BETA=0.396428;REGENIE_SE=1.223918;MAC=12.000000	No	15	non-PW
BRCA2	Coding	13	32354863	32354863	ref	Coding	phecode_174.11	Malignant neoplasm of breast	Coding	0.781863	0.217376	2.81222	0.706336	0.000100526	12807	12805	2	0	151329	151298	31	0	REGENIE_BETA=-0.246076;REGENIE_SE=0.653099;MAC=33.000000	chr13:32354863:C:T	1	non-PW
BRCA2	Coding	13	32338962	32339229	ref	Coding	phecode_174.11	Malignant neoplasm of breast	Coding	5.01332	0.511637	49.1235	0.166219	3.95745e-05	12813	12811	2	0	151434	151423	11	0	REGENIE_BETA=1.612099;REGENIE_SE=1.164429;MAC=13.000000	No	15	non-PW
BRCA2	Coding	13	32338972	32339229	ref	Coding	phecode_174.11	Malignant neoplasm of breast	Coding	5.62102	0.546311	57.8348	0.1466	3.65303e-05	12813	12811	2	0	151434	151424	10	0	REGENIE_BETA=1.726512;REGENIE_SE=1.189348;MAC=12.000000	No	14	PWpos
BRCA2	Coding	13	32338972	32339229	ref	Coding	phecode_174.11	Malignant neoplasm of breast	Coding	5.62102	0.546311	57.8348	0.1466	3.65303e-05	12813	12811	2	0	151434	151424	10	0	REGENIE_BETA=1.726512;REGENIE_SE=1.189348;MAC=12.000000	No	14	PWpos
BRCA2	Coding	13	32338979	32339229	ref	Coding	phecode_174.11	Malignant neoplasm of breast	Coding	5.62102	0.546311	57.8348	0.1466	3.65303e-05	12813	12811	2	0	151434	151424	10	0	REGENIE_BETA=1.726512;REGENIE_SE=1.189348;MAC=12.000000	No	13	PWpos
BRCA2	Coding	13	32338992	32339244	ref	Coding	phecode_174.11	Malignant neoplasm of breast	Coding	7.18671	1.74576	29.5853	0.0120426	3.0442e-05	12813	12810	3	0	151434	151427	7	0	REGENIE_BETA=1.972234;REGENIE_SE=0.721975;MAC=10.000000	No	14	PWpos
BRCA2	Coding	13	32339027	32339270	ref	Coding	phecode_174.11	Malignant neoplasm of breast	Coding	4.92182	1.37481	17.6201	0.0278694	4.26187e-05	12813	12810	3	0	151434	151423	11	0	REGENIE_BETA=1.593678;REGENIE_SE=0.650706;MAC=14.000000	No	14	non-PW
BRCA2	Coding	13	32339027	32339270	ref	Coding	phecode_174.11	Malignant neoplasm of breast	Coding	4.92182	1.37481	17.6201	0.0278694	4.26187e-05	12813	12810	3	0	151434	151423	11	0	REGENIE_BETA=1.593678;REGENIE_SE=0.650706;MAC=14.000000	No	14	non-PW
BRCA2	Coding	13	32339066	32339270	ref	Coding	phecode_174.11	Malignant neoplasm of breast	Coding	4.92182	1.37481	17.6201	0.0278694	4.26187e-05	12813	12810	3	0	151434	151423	11	0	REGENIE_BETA=1.593678;REGENIE_SE=0.650706;MAC=14.000000	No	13	non-PW
BRCA2	Coding	13	32339121	32339270	ref	Coding	phecode_174.11	Malignant neoplasm of breast	Coding	5.35556	1.46397	19.5919	0.0225031	3.95745e-05	12813	12810	3	0	151434	151424	10	0	REGENIE_BETA=1.678136;REGENIE_SE=0.661737;MAC=13.000000	No	12	PWpos
BRCA2	Coding	13	32339131	32339270	ref	Coding	phecode_174.11	Malignant neoplasm of breast	Coding	5.35556	1.46397	19.5919	0.0225031	3.95745e-05	12813	12810	3	0	151434	151424	10	0	REGENIE_BETA=1.678136;REGENIE_SE=0.661737;MAC=13.000000	No	11	PWpos
BRCA2	Coding	13	32354893	32354893	ref	Coding	phecode_174.11	Malignant neoplasm of breast	Coding	1.22746	0.24758	6.08556	0.801887	5.78411e-05	12813	12811	2	0	151430	151414	15	1	REGENIE_BETA=0.204949;REGENIE_SE=0.816836;MAC=19.000000	chr13:32354893:C:A	1	non-PW
BRCA2	Coding	13	32339132	32339270	ref	Coding	phecode_174.11	Malignant neoplasm of breast	Coding	7.30563	0.643279	82.969	0.108692	3.34862e-05	12813	12811	2	0	151434	151425	9	0	REGENIE_BETA=1.988646;REGENIE_SE=1.239728;MAC=11.000000	No	10	PWpos
BRCA2	Coding	13	32339153	32339270	ref	Coding	phecode_174.11	Malignant neoplasm of breast	Coding	7.30563	0.643279	82.969	0.108692	3.34862e-05	12813	12811	2	0	151434	151425	9	0	REGENIE_BETA=1.988646;REGENIE_SE=1.239728;MAC=11.000000	No	9	PWpos
BRCA2	Coding	13	32339153	32339270	ref	Coding	phecode_174.11	Malignant neoplasm of breast	Coding	7.30563	0.643279	82.969	0.108692	3.34862e-05	12813	12811	2	0	151434	151425	9	0	REGENIE_BETA=1.988646;REGENIE_SE=1.239728;MAC=11.000000	No	9	PWpos
BRCA2	Coding	13	32339156	32339270	ref	Coding	phecode_174.11	Malignant neoplasm of breast	Coding	7.30563	0.643279	82.969	0.108692	3.34862e-05	12813	12811	2	0	151434	151425	9	0	REGENIE_BETA=1.988646;REGENIE_SE=1.239728;MAC=11.000000	No	8	PWpos
BRCA2	Coding	13	32339209	32339270	ref	Coding	phecode_174.11	Malignant neoplasm of breast	Coding	8.56153	0.707888	103.547	0.0913474	3.0442e-05	12813	12811	2	0	151434	151426	8	0	REGENIE_BETA=2.147278;REGENIE_SE=1.271834;MAC=10.000000	No	7	PWpos
BRCA2	Coding	13	32339214	32339270	ref	Coding	phecode_174.11	Malignant neoplasm of breast	Coding	9.86394	0.771946	126.042	0.0782659	2.73978e-05	12813	12811	2	0	151434	151427	7	0	REGENIE_BETA=2.288886;REGENIE_SE=1.299885;MAC=9.000000	No	6	PWpos
BRCA2	Coding	13	32339229	32339270	ref	Coding	phecode_174.11	Malignant neoplasm of breast	Coding	11.3267	0.840989	152.551	0.0673345	2.43536e-05	12813	12811	2	0	151434	151428	6	0	REGENIE_BETA=2.427161;REGENIE_SE=1.326727;MAC=8.000000	No	5	PWpos
BRCA2	Coding	13	32339233	32339270	ref	Coding	phecode_174.11	Malignant neoplasm of breast	Coding	2.49064	0.154994	40.0229	0.519525	2.13094e-05	12813	12812	1	0	151434	151428	6	0	REGENIE_BETA=0.912540;REGENIE_SE=1.416817;MAC=7.000000	No	4	non-PW
BRCA2	Coding	13	32339234	32339280	ref	Coding	phecode_174.11	Malignant neoplasm of breast	Coding	0.337008	0.0176086	6.44995	0.470168	2.13094e-05	12813	12813	0	0	151434	151427	7	0	REGENIE_BETA=-1.087647;REGENIE_SE=1.506007;MAC=7.000000	No	4	non-PW
BRCA2	Coding	13	32339244	32339294	ref	Coding	phecode_174.11	Malignant neoplasm of breast	Coding	0.337008	0.0176086	6.44995	0.470168	2.13094e-05	12813	12813	0	0	151434	151427	7	0	REGENIE_BETA=-1.087647;REGENIE_SE=1.506007;MAC=7.000000	No	4	non-PW
BRCA2	Coding	13	32354910	32354910	ref	Coding	phecode_174.11	Malignant neoplasm of breast	Coding	1.08191	0.239667	4.88398	0.918458	7.30607e-05	12813	12811	2	0	151434	151412	22	0	REGENIE_BETA=0.078729;REGENIE_SE=0.769010;MAC=24.000000	chr13:32354910:G:C	1	non-PW
BRCA2	Coding	13	32339270	32339372	ref	Coding	phecode_174.11	Malignant neoplasm of breast	Coding	0.338103	0.0206181	5.54433	0.447353	2.43536e-05	12813	12813	0	0	151434	151426	8	0	REGENIE_BETA=-1.084406;REGENIE_SE=1.427159;MAC=8.000000	No	5	non-PW
BRCA2	Coding	13	32339280	32339543	ref	Coding	phecode_174.11	Malignant neoplasm of breast	Coding	0.328412	0.0345648	3.12036	0.332378	3.65303e-05	12813	12813	0	0	151434	151422	12	0	REGENIE_BETA=-1.113486;REGENIE_SE=1.148712;MAC=12.000000	No	13	non-PW
BRCA2	Coding	13	32339294	32339575	ref	Coding	phecode_174.11	Malignant neoplasm of breast	Coding	1.13568	0.128559	10.0325	0.90887	4.26187e-05	12813	12812	1	0	151434	151421	13	0	REGENIE_BETA=0.127232;REGENIE_SE=1.111552;MAC=14.000000	No	13	non-PW
BRCA2	Coding	13	32339369	32339575	ref	Coding	phecode_174.11	Malignant neoplasm of breast	Coding	1.13568	0.128559	10.0325	0.90887	4.26187e-05	12813	12812	1	0	151434	151421	13	0	REGENIE_BETA=0.127232;REGENIE_SE=1.111552;MAC=14.000000	No	12	non-PW
BRCA2	Coding	13	32339372	32339575	ref	Coding	phecode_174.11	Malignant neoplasm of breast	Coding	1.22782	0.129506	11.6407	0.858064	3.95745e-05	12813	12812	1	0	151434	151422	12	0	REGENIE_BETA=0.205237;REGENIE_SE=1.147607;MAC=13.000000	No	11	non-PW
BRCA2	Coding	13	32339373	32339575	ref	Coding	phecode_174.11	Malignant neoplasm of breast	Coding	1.22782	0.129506	11.6407	0.858064	3.95745e-05	12813	12812	1	0	151434	151422	12	0	REGENIE_BETA=0.205237;REGENIE_SE=1.147607;MAC=13.000000	No	10	non-PW
BRCA2	Coding	13	32339384	32339581	ref	Coding	phecode_174.11	Malignant neoplasm of breast	Coding	0.817902	0.126532	5.28693	0.832804	5.17513e-05	12813	12812	1	0	151434	151418	16	0	REGENIE_BETA=-0.201012;REGENIE_SE=0.952186;MAC=17.000000	No	10	non-PW
BRCA2	Coding	13	32339388	32339581	ref	Coding	phecode_174.11	Malignant neoplasm of breast	Coding	0.817902	0.126532	5.28693	0.832804	5.17513e-05	12813	12812	1	0	151434	151418	16	0	REGENIE_BETA=-0.201012;REGENIE_SE=0.952186;MAC=17.000000	No	9	non-PW
BRCA2	Coding	13	32339397	32339581	ref	Coding	phecode_174.11	Malignant neoplasm of breast	Coding	0.817902	0.126532	5.28693	0.832804	5.17513e-05	12813	12812	1	0	151434	151418	16	0	REGENIE_BETA=-0.201012;REGENIE_SE=0.952186;MAC=17.000000	No	8	non-PW
BRCA2	Coding	13	32339404	32339581	ref	Coding	phecode_174.11	Malignant neoplasm of breast	Coding	0.83104	0.126268	5.46953	0.847341	4.87071e-05	12813	12812	1	0	151434	151419	15	0	REGENIE_BETA=-0.185077;REGENIE_SE=0.961380;MAC=16.000000	No	7	non-PW
BRCA2	Coding	13	32357767	32357767	ref	Coding	phecode_174.11	Malignant neoplasm of breast	Coding	0.333041	0.0547935	2.02426	0.232445	5.17513e-05	12813	12813	0	0	151434	151417	17	0	REGENIE_BETA=-1.099489;REGENIE_SE=0.920780;MAC=17.000000	chr13:32357767:A:G	1	non-PW
BRCA2	Coding	13	32339439	32339581	ref	Coding	phecode_174.11	Malignant neoplasm of breast	Coding	0.921216	0.125825	6.74462	0.935609	4.26187e-05	12813	12812	1	0	151434	151421	13	0	REGENIE_BETA=-0.082061;REGENIE_SE=1.015736;MAC=14.000000	No	6	non-PW
BRCA2	Coding	13	32339457	32339581	ref	Coding	phecode_174.11	Malignant neoplasm of breast	Coding	1.15559	0.128349	10.4044	0.897378	3.65303e-05	12813	12812	1	0	151434	151423	11	0	REGENIE_BETA=0.144612;REGENIE_SE=1.121253;MAC=12.000000	No	5	non-PW
BRCA2	Coding	13	32339481	32339581	ref	Coding	phecode_174.11	Malignant neoplasm of breast	Coding	1.15559	0.128349	10.4044	0.897378	3.65303e-05	12813	12812	1	0	151434	151423	11	0	REGENIE_BETA=0.144612;REGENIE_SE=1.121253;MAC=12.000000	No	4	non-PW
BRCA2	Coding	13	32339481	32339581	ref	Coding	phecode_174.11	Malignant neoplasm of breast	Coding	1.15559	0.128349	10.4044	0.897378	3.65303e-05	12813	12812	1	0	151434	151423	11	0	REGENIE_BETA=0.144612;REGENIE_SE=1.121253;MAC=12.000000	No	4	non-PW
BRCA2	Coding	13	32339543	32339585	ref	Coding	phecode_174.11	Malignant neoplasm of breast	Coding	1.56419	0.139289	17.5655	0.716951	3.65303e-05	12813	12812	1	0	151434	151423	11	0	REGENIE_BETA=0.447366;REGENIE_SE=1.233986;MAC=12.000000	No	4	non-PW
BRCA2	Coding	13	32339575	32339624	ref	Coding	phecode_174.11	Malignant neoplasm of breast	Coding	1.82866	0.144217	23.1873	0.641397	3.34862e-05	12813	12812	1	0	151434	151424	10	0	REGENIE_BETA=0.603585;REGENIE_SE=1.295952;MAC=11.000000	No	5	non-PW
BRCA2	Coding	13	32339575	32339624	ref	Coding	phecode_174.11	Malignant neoplasm of breast	Coding	1.82866	0.144217	23.1873	0.641397	3.34862e-05	12813	12812	1	0	151434	151424	10	0	REGENIE_BETA=0.603585;REGENIE_SE=1.295952;MAC=11.000000	No	5	non-PW
BRCA2	Coding	13	32339575	32339624	ref	Coding	phecode_174.11	Malignant neoplasm of breast	Coding	1.82866	0.144217	23.1873	0.641397	3.34862e-05	12813	12812	1	0	151434	151424	10	0	REGENIE_BETA=0.603585;REGENIE_SE=1.295952;MAC=11.000000	No	5	non-PW
BRCA2	Coding	13	32339581	32339661	ref	Coding	phecode_174.11	Malignant neoplasm of breast	Coding	0.336031	0.0275461	4.09919	0.392817	2.73978e-05	12813	12813	0	0	151434	151425	9	0	REGENIE_BETA=-1.090552;REGENIE_SE=1.276218;MAC=9.000000	No	5	non-PW
BRCA2	Coding	13	32339585	32339760	ref	Coding	phecode_174.11	Malignant neoplasm of breast	Coding	0.340828	0.0179546	6.46986	0.473553	2.73978e-05	12813	12813	0	0	151434	151425	9	0	REGENIE_BETA=-1.076376;REGENIE_SE=1.501829;MAC=9.000000	No	10	non-PW
BRCA2	Coding	13	32357883	32357883	ref	Coding	phecode_174.11	Malignant neoplasm of breast	Coding	1.08067	0.240329	4.85935	0.919435	7.30607e-05	12813	12811	2	0	151434	151412	22	0	REGENIE_BETA=0.077580;REGENIE_SE=0.767017;MAC=24.000000	chr13:32357883:C:T	1	non-PW
BRCA2	Coding	13	32339589	32339761	ref	Coding	phecode_174.11	Malignant neoplasm of breast	Coding	0.339624	0.0166151	6.94217	0.483033	2.43536e-05	12813	12813	0	0	151434	151426	8	0	REGENIE_BETA=-1.079915;REGENIE_SE=1.539584;MAC=8.000000	No	10	non-PW
BRCA2	Coding	13	32339624	32339763	ref	Coding	phecode_174.11	Malignant neoplasm of breast	Coding	0.338976	0.0172581	6.65802	0.476412	2.43536e-05	12813	12813	0	0	151434	151426	8	0	REGENIE_BETA=-1.081827;REGENIE_SE=1.519237;MAC=8.000000	No	10	non-PW
BRCA2	Coding	13	32339624	32339763	ref	Coding	phecode_174.11	Malignant neoplasm of breast	Coding	0.338976	0.0172581	6.65802	0.476412	2.43536e-05	12813	12813	0	0	151434	151426	8	0	REGENIE_BETA=-1.081827;REGENIE_SE=1.519237;MAC=8.000000	No	10	non-PW
BRCA2	Coding	13	32339661	32339825	ref	Coding	phecode_174.11	Malignant neoplasm of breast	Coding	0.34031	0.0233726	4.95499	0.430228	3.0442e-05	12813	12813	0	0	151434	151424	10	0	REGENIE_BETA=-1.077898;REGENIE_SE=1.366501;MAC=10.000000	No	12	non-PW
BRCA2	Coding	13	32339682	32339853	ref	Coding	phecode_174.11	Malignant neoplasm of breast	Coding	0.346739	0.0226258	5.31375	0.446914	3.95745e-05	12813	12813	0	0	151434	151421	13	0	REGENIE_BETA=-1.059183;REGENIE_SE=1.392618;MAC=13.000000	No	13	non-PW
BRCA2	Coding	13	32339696	32339939	ref	Coding	phecode_174.11	Malignant neoplasm of breast	Coding	0.345747	0.0184979	6.4624	0.477141	3.34862e-05	12813	12813	0	0	151434	151423	11	0	REGENIE_BETA=-1.062048;REGENIE_SE=1.493930;MAC=11.000000	No	13	non-PW
BRCA2	Coding	13	32339697	32339977	ref	Coding	phecode_174.11	Malignant neoplasm of breast	Coding	0.334764	0.0274931	4.07619	0.39083	3.65303e-05	12813	12813	0	0	151434	151422	12	0	REGENIE_BETA=-1.094329;REGENIE_SE=1.275274;MAC=12.000000	No	13	non-PW
BRCA2	Coding	13	32339741	32339977	ref	Coding	phecode_174.11	Malignant neoplasm of breast	Coding	0.334417	0.0270588	4.13302	0.393193	3.34862e-05	12813	12813	0	0	151434	151423	11	0	REGENIE_BETA=-1.095367;REGENIE_SE=1.282868;MAC=11.000000	No	12	non-PW
BRCA2	Coding	13	32339741	32339977	ref	Coding	phecode_174.11	Malignant neoplasm of breast	Coding	0.334417	0.0270588	4.13302	0.393193	3.34862e-05	12813	12813	0	0	151434	151423	11	0	REGENIE_BETA=-1.095367;REGENIE_SE=1.282868;MAC=11.000000	No	12	non-PW
BRCA2	Coding	13	32339760	32339977	ref	Coding	phecode_174.11	Malignant neoplasm of breast	Coding	0.334287	0.0226462	4.93452	0.424997	3.0442e-05	12813	12813	0	0	151434	151424	10	0	REGENIE_BETA=-1.095754;REGENIE_SE=1.373500;MAC=10.000000	No	11	non-PW
BRCA2	Coding	13	32362645	32362645	ref	Coding	phecode_174.11	Malignant neoplasm of breast	Coding	0.336373	0.0352459	3.21021	0.343833	3.34862e-05	12813	12813	0	0	151434	151423	11	0	REGENIE_BETA=-1.089536;REGENIE_SE=1.150976;MAC=11.000000	chr13:32362645:C:T	1	non-PW
BRCA2	Coding	13	32339761	32339983	ref	Coding	phecode_174.11	Malignant neoplasm of breast	Coding	0.332806	0.0280724	3.94552	0.383191	3.34862e-05	12813	12813	0	0	151434	151423	11	0	REGENIE_BETA=-1.100194;REGENIE_SE=1.261643;MAC=11.000000	No	11	non-PW
BRCA2	Coding	13	32339763	32340027	ref	Coding	phecode_174.11	Malignant neoplasm of breast	Coding	0.32648	0.041296	2.58111	0.28864	4.26187e-05	12813	12813	0	0	151434	151420	14	0	REGENIE_BETA=-1.119386;REGENIE_SE=1.054919;MAC=14.000000	No	11	non-PW
BRCA2	Coding	13	32339785	32340027	ref	Coding	phecode_174.11	Malignant neoplasm of breast	Coding	0.325403	0.0379094	2.79316	0.306061	3.95745e-05	12813	12813	0	0	151434	151421	13	0	REGENIE_BETA=-1.122692;REGENIE_SE=1.096890;MAC=13.000000	No	10	non-PW
BRCA2	Coding	13	32339818	32340027	ref	Coding	phecode_174.11	Malignant neoplasm of breast	Coding	0.325403	0.0379094	2.79316	0.306061	3.95745e-05	12813	12813	0	0	151434	151421	13	0	REGENIE_BETA=-1.122692;REGENIE_SE=1.096890;MAC=13.000000	No	9	non-PW
BRCA2	Coding	13	32339825	32340027	ref	Coding	phecode_174.11	Malignant neoplasm of breast	Coding	0.324121	0.0358324	2.93182	0.316013	3.65303e-05	12813	12813	0	0	151434	151422	12	0	REGENIE_BETA=-1.126640;REGENIE_SE=1.123623;MAC=12.000000	No	8	non-PW
BRCA2	Coding	13	32339850	32340046	ref	Coding	phecode_174.11	Malignant neoplasm of breast	Coding	0.324087	0.0346682	3.02964	0.323151	3.65303e-05	12813	12813	0	0	151434	151422	12	0	REGENIE_BETA=-1.126743;REGENIE_SE=1.140423;MAC=12.000000	No	8	non-PW
BRCA2	Coding	13	32339853	32340063	ref	Coding	phecode_174.11	Malignant neoplasm of breast	Coding	0.32349	0.0339872	3.07898	0.32624	3.34862e-05	12813	12813	0	0	151434	151423	11	0	REGENIE_BETA=-1.128586;REGENIE_SE=1.149606;MAC=11.000000	No	8	non-PW
BRCA2	Coding	13	32339854	32340080	ref	Coding	phecode_174.11	Malignant neoplasm of breast	Coding	0.323911	0.0383838	2.7334	0.30024	3.34862e-05	12813	12813	0	0	151434	151423	11	0	REGENIE_BETA=-1.127286;REGENIE_SE=1.088200;MAC=11.000000	No	9	non-PW
BRCA2	Coding	13	32339939	32340080	ref	Coding	phecode_174.11	Malignant neoplasm of breast	Coding	0.323911	0.0383838	2.7334	0.30024	3.34862e-05	12813	12813	0	0	151434	151423	11	0	REGENIE_BETA=-1.127286;REGENIE_SE=1.088200;MAC=11.000000	No	8	non-PW
BRCA2	Coding	13	32339939	32340080	ref	Coding	phecode_174.11	Malignant neoplasm of breast	Coding	0.323911	0.0383838	2.7334	0.30024	3.34862e-05	12813	12813	0	0	151434	151423	11	0	REGENIE_BETA=-1.127286;REGENIE_SE=1.088200;MAC=11.000000	No	8	non-PW
BRCA2	Coding	13	32362656	32362656	ref	Coding	phecode_174.11	Malignant neoplasm of breast	Coding	1.99944	0.303812	13.1586	0.47108	3.95745e-05	12813	12811	2	0	151434	151423	11	0	REGENIE_BETA=0.692867;REGENIE_SE=0.961350;MAC=13.000000	chr13:32362656:C:G	1	non-PW
BRCA2	Coding	13	32339939	32340080	ref	Coding	phecode_174.11	Malignant neoplasm of breast	Coding	0.323911	0.0383838	2.7334	0.30024	3.34862e-05	12813	12813	0	0	151434	151423	11	0	REGENIE_BETA=-1.127286;REGENIE_SE=1.088200;MAC=11.000000	No	8	non-PW
BRCA2	Coding	13	32339977	32340112	ref	Coding	phecode_174.11	Malignant neoplasm of breast	Coding	0.324946	0.0398983	2.64647	0.293499	3.65303e-05	12813	12813	0	0	151434	151422	12	0	REGENIE_BETA=-1.124097;REGENIE_SE=1.070084;MAC=12.000000	No	8	non-PW
BRCA2	Coding	13	32339977	32340112	ref	Coding	phecode_174.11	Malignant neoplasm of breast	Coding	0.324946	0.0398983	2.64647	0.293499	3.65303e-05	12813	12813	0	0	151434	151422	12	0	REGENIE_BETA=-1.124097;REGENIE_SE=1.070084;MAC=12.000000	No	8	non-PW
BRCA2	Coding	13	32339983	32340139	ref	Coding	phecode_174.11	Malignant neoplasm of breast	Coding	0.327484	0.034101	3.14495	0.333439	3.34862e-05	12813	12813	0	0	151434	151423	11	0	REGENIE_BETA=-1.116315;REGENIE_SE=1.154161;MAC=11.000000	No	9	non-PW
BRCA2	Coding	13	32339983	32340139	ref	Coding	phecode_174.11	Malignant neoplasm of breast	Coding	0.327484	0.034101	3.14495	0.333439	3.34862e-05	12813	12813	0	0	151434	151423	11	0	REGENIE_BETA=-1.116315;REGENIE_SE=1.154161;MAC=11.000000	No	9	non-PW
BRCA2	Coding	13	32340027	32340201	ref	Coding	phecode_174.11	Malignant neoplasm of breast	Coding	0.321097	0.0360368	2.86106	0.308685	3.34862e-05	12813	12813	0	0	151434	151423	11	0	REGENIE_BETA=-1.136011;REGENIE_SE=1.115940;MAC=11.000000	No	10	non-PW
BRCA2	Coding	13	32340046	32340233	ref	Coding	phecode_174.11	Malignant neoplasm of breast	Coding	0.32765	0.0354215	3.03078	0.325577	3.34862e-05	12813	12813	0	0	151434	151423	11	0	REGENIE_BETA=-1.115808;REGENIE_SE=1.135035;MAC=11.000000	No	12	non-PW
BRCA2	Coding	13	32340063	32340233	ref	Coding	phecode_174.11	Malignant neoplasm of breast	Coding	0.32637	0.0332399	3.2045	0.336679	3.0442e-05	12813	12813	0	0	151434	151424	10	0	REGENIE_BETA=-1.119723;REGENIE_SE=1.165471;MAC=10.000000	No	11	non-PW
BRCA2	Coding	13	32340066	32340233	ref	Coding	phecode_174.11	Malignant neoplasm of breast	Coding	0.32637	0.0332399	3.2045	0.336679	3.0442e-05	12813	12813	0	0	151434	151424	10	0	REGENIE_BETA=-1.119723;REGENIE_SE=1.165471;MAC=10.000000	No	10	non-PW
BRCA2	Coding	13	32340080	32340272	ref	Coding	phecode_174.11	Malignant neoplasm of breast	Coding	0.32623	0.032841	3.24065	0.33895	3.0442e-05	12813	12813	0	0	151434	151424	10	0	REGENIE_BETA=-1.120152;REGENIE_SE=1.171412;MAC=10.000000	No	10	non-PW
BRCA2	Coding	13	32363196	32363196	ref	Coding	phecode_174.11	Malignant neoplasm of breast	Coding	0.906536	0.52428	1.5675	0.725435	0.000523602	12813	12800	13	0	151434	151275	159	0	REGENIE_BETA=-0.098125;REGENIE_SE=0.279395;MAC=172.000000	chr13:32363196:A:G	1	non-PW
BRCA2	Coding	13	32340112	32340293	ref	Coding	phecode_174.11	Malignant neoplasm of breast	Coding	0.32982	0.036635	2.96933	0.322522	3.65303e-05	12813	12813	0	0	151434	151422	12	0	REGENIE_BETA=-1.109208;REGENIE_SE=1.121216;MAC=12.000000	No	12	non-PW
BRCA2	Coding	13	32340135	32340293	ref	Coding	phecode_174.11	Malignant neoplasm of breast	Coding	0.328849	0.0350618	3.08432	0.330168	3.34862e-05	12813	12813	0	0	151434	151423	11	0	REGENIE_BETA=-1.112155;REGENIE_SE=1.142106;MAC=11.000000	No	11	non-PW
BRCA2	Coding	13	32340139	32340294	ref	Coding	phecode_174.11	Malignant neoplasm of breast	Coding	0.329708	0.036359	2.98983	0.323961	3.65303e-05	12813	12813	0	0	151434	151422	12	0	REGENIE_BETA=-1.109548;REGENIE_SE=1.124901;MAC=12.000000	No	11	non-PW
BRCA2	Coding	13	32340180	32340300	ref	Coding	phecode_174.11	Malignant neoplasm of breast	Coding	2.26147	0.330355	15.4811	0.405725	4.56629e-05	12813	12811	2	0	151434	151421	13	0	REGENIE_BETA=0.816017;REGENIE_SE=0.981449;MAC=15.000000	No	12	non-PW
BRCA2	Coding	13	32340201	32340300	ref	Coding	phecode_174.11	Malignant neoplasm of breast	Coding	2.26147	0.330355	15.4811	0.405725	4.56629e-05	12813	12811	2	0	151434	151421	13	0	REGENIE_BETA=0.816017;REGENIE_SE=0.981449;MAC=15.000000	No	11	non-PW
BRCA2	Coding	13	32340216	32340315	ref	Coding	phecode_174.11	Malignant neoplasm of breast	Coding	7.15089	0.987735	51.7702	0.0514454	4.56629e-05	12813	12810	3	0	151434	151422	12	0	REGENIE_BETA=1.967237;REGENIE_SE=1.010007;MAC=15.000000	No	11	PWpos
BRCA2	Coding	13	32340233	32340324	ref	Coding	phecode_174.11	Malignant neoplasm of breast	Coding	3.77911	1.08249	13.1934	0.057551	4.56629e-05	12813	12810	3	0	151434	151422	12	0	REGENIE_BETA=1.329489;REGENIE_SE=0.637881;MAC=15.000000	No	11	non-PW
BRCA2	Coding	13	32340272	32340363	ref	Coding	phecode_174.11	Malignant neoplasm of breast	Coding	6.08359	1.90244	19.454	0.00648015	4.56629e-05	12813	12809	4	0	151434	151423	11	0	REGENIE_BETA=1.805595;REGENIE_SE=0.593101;MAC=15.000000	No	12	PWpos
BRCA2	Coding	13	32340282	32340363	ref	Coding	phecode_174.11	Malignant neoplasm of breast	Coding	6.42807	1.97491	20.9226	0.00549771	4.26187e-05	12813	12809	4	0	151434	151424	10	0	REGENIE_BETA=1.860675;REGENIE_SE=0.602131;MAC=14.000000	No	11	PWpos
BRCA2	Coding	13	32340284	32340413	ref	Coding	phecode_174.11	Malignant neoplasm of breast	Coding	3.94033	1.32229	11.7419	0.0268248	6.08839e-05	12813	12809	4	0	151434	151418	16	0	REGENIE_BETA=1.371263;REGENIE_SE=0.557101;MAC=20.000000	No	11	non-PW
BRCA2	Coding	13	32370992	32370992	ref	Coding	phecode_174.11	Malignant neoplasm of breast	Coding	0.956505	0.22835	4.00658	0.951481	7.61049e-05	12813	12811	2	0	151434	151411	23	0	REGENIE_BETA=-0.044469;REGENIE_SE=0.730833;MAC=25.000000	chr13:32370992:C:T	1	non-PW
BRCA2	Coding	13	32340293	32340413	ref	Coding	phecode_174.11	Malignant neoplasm of breast	Coding	4.1657	1.38314	12.5461	0.0225284	5.78397e-05	12813	12809	4	0	151434	151419	15	0	REGENIE_BETA=1.426884;REGENIE_SE=0.562524;MAC=19.000000	No	10	non-PW
BRCA2	Coding	13	32340294	32340413	ref	Coding	phecode_174.11	Malignant neoplasm of breast	Coding	4.60152	1.49243	14.1875	0.0165838	5.17513e-05	12813	12809	4	0	151434	151421	13	0	REGENIE_BETA=1.526386;REGENIE_SE=0.574489;MAC=17.000000	No	9	non-PW
BRCA2	Coding	13	32340297	32340413	ref	Coding	phecode_174.11	Malignant neoplasm of breast	Coding	4.74608	1.52431	14.7774	0.0151297	4.87071e-05	12813	12809	4	0	151434	151422	12	0	REGENIE_BETA=1.557319;REGENIE_SE=0.579489;MAC=16.000000	No	8	non-PW
BRCA2	Coding	13	32340300	32340413	ref	Coding	phecode_174.11	Malignant neoplasm of breast	Coding	5.3833	1.70113	17.0357	0.00986881	4.56629e-05	12813	12809	4	0	151434	151423	11	0	REGENIE_BETA=1.683301;REGENIE_SE=0.587770;MAC=15.000000	No	7	PWpos
BRCA2	Coding	13	32340315	32340413	ref	Coding	phecode_174.11	Malignant neoplasm of breast	Coding	5.51787	0.545199	55.8454	0.148093	3.65303e-05	12813	12811	2	0	151434	151424	10	0	REGENIE_BETA=1.707991;REGENIE_SE=1.180938;MAC=12.000000	No	6	PWpos
BRCA2	Coding	13	32340324	32340413	ref	Coding	phecode_174.11	Malignant neoplasm of breast	Coding	1.6908	0.141557	20.1954	0.678122	3.34862e-05	12813	12812	1	0	151434	151424	10	0	REGENIE_BETA=0.525200;REGENIE_SE=1.265459;MAC=11.000000	No	5	non-PW
BRCA2	Coding	13	32340353	32340413	ref	Coding	phecode_174.11	Malignant neoplasm of breast	Coding	2.20528	0.152041	31.9865	0.562203	3.0442e-05	12813	12812	1	0	151434	151425	9	0	REGENIE_BETA=0.790853;REGENIE_SE=1.364545;MAC=10.000000	No	4	non-PW
BRCA2	Coding	13	32340353	32340413	ref	Coding	phecode_174.11	Malignant neoplasm of breast	Coding	2.20528	0.152041	31.9865	0.562203	3.0442e-05	12813	12812	1	0	151434	151425	9	0	REGENIE_BETA=0.790853;REGENIE_SE=1.364545;MAC=10.000000	No	4	non-PW
BRCA2	Coding	13	32340353	32340413	ref	Coding	phecode_174.11	Malignant neoplasm of breast	Coding	2.20528	0.152041	31.9865	0.562203	3.0442e-05	12813	12812	1	0	151434	151425	9	0	REGENIE_BETA=0.790853;REGENIE_SE=1.364545;MAC=10.000000	No	4	non-PW
BRCA2	Coding	13	32340356	32340413	ref	Coding	phecode_174.11	Malignant neoplasm of breast	Coding	2.20528	0.152041	31.9865	0.562203	3.0442e-05	12813	12812	1	0	151434	151425	9	0	REGENIE_BETA=0.790853;REGENIE_SE=1.364545;MAC=10.000000	No	3	non-PW
BRCA2	Coding	13	32326602	32326602	ref	Coding	phecode_174.11	Malignant neoplasm of breast	Coding	0.797885	0.125684	5.06526	0.81076	4.56757e-05	12811	12810	1	0	151390	151376	14	0	REGENIE_BETA=-0.225791;REGENIE_SE=0.942975;MAC=15.000000	chr13:32326602:C:T	1	non-PW
BRCA2	Coding	13	32370993	32370993	ref	Coding	phecode_174.11	Malignant neoplasm of breast	Coding	1.20658	0.131302	11.0877	0.868203	3.34864e-05	12813	12812	1	0	151433	151423	10	0	REGENIE_BETA=0.187792;REGENIE_SE=1.131676;MAC=11.000000	chr13:32370993:G:A	1	non-PW
BRCA2	Coding	13	32340363	32340413	ref	Coding	phecode_174.11	Malignant neoplasm of breast	Coding	2.20528	0.152041	31.9865	0.562203	3.0442e-05	12813	12812	1	0	151434	151425	9	0	REGENIE_BETA=0.790853;REGENIE_SE=1.364545;MAC=10.000000	No	2	non-PW
BRCA2	Coding	13	32340413	32340498	ref	Coding	phecode_174.11	Malignant neoplasm of breast	Coding	0.921128	0.129488	6.55257	0.934591	4.87071e-05	12813	12812	1	0	151434	151419	15	0	REGENIE_BETA=-0.082156;REGENIE_SE=1.001045;MAC=16.000000	No	3	non-PW
BRCA2	Coding	13	32340413	32340498	ref	Coding	phecode_174.11	Malignant neoplasm of breast	Coding	0.921128	0.129488	6.55257	0.934591	4.87071e-05	12813	12812	1	0	151434	151419	15	0	REGENIE_BETA=-0.082156;REGENIE_SE=1.001045;MAC=16.000000	No	3	non-PW
BRCA2	Coding	13	32340413	32340498	ref	Coding	phecode_174.11	Malignant neoplasm of breast	Coding	0.921128	0.129488	6.55257	0.934591	4.87071e-05	12813	12812	1	0	151434	151419	15	0	REGENIE_BETA=-0.082156;REGENIE_SE=1.001045;MAC=16.000000	No	3	non-PW
BRCA2	Coding	13	32340472	32340588	ref	Coding	phecode_174.11	Malignant neoplasm of breast	Coding	1.23887	0.132903	11.5482	0.850827	3.95745e-05	12813	12812	1	0	151434	151422	12	0	REGENIE_BETA=0.214198;REGENIE_SE=1.138967;MAC=13.000000	No	8	non-PW
BRCA2	Coding	13	32340472	32340588	ref	Coding	phecode_174.11	Malignant neoplasm of breast	Coding	1.23887	0.132903	11.5482	0.850827	3.95745e-05	12813	12812	1	0	151434	151422	12	0	REGENIE_BETA=0.214198;REGENIE_SE=1.138967;MAC=13.000000	No	8	non-PW
BRCA2	Coding	13	32340498	32340593	ref	Coding	phecode_174.11	Malignant neoplasm of breast	Coding	0.341432	0.0331289	3.51885	0.366588	3.95745e-05	12813	12813	0	0	151434	151421	13	0	REGENIE_BETA=-1.074608;REGENIE_SE=1.190196;MAC=13.000000	No	8	non-PW
BRCA2	Coding	13	32340525	32340642	ref	Coding	phecode_174.11	Malignant neoplasm of breast	Coding	0.337582	0.0450352	2.53049	0.290684	4.56629e-05	12813	12813	0	0	151434	151419	15	0	REGENIE_BETA=-1.085948;REGENIE_SE=1.027755;MAC=15.000000	No	11	non-PW
BRCA2	Coding	13	32340536	32340642	ref	Coding	phecode_174.11	Malignant neoplasm of breast	Coding	0.337582	0.0450352	2.53049	0.290684	4.56629e-05	12813	12813	0	0	151434	151419	15	0	REGENIE_BETA=-1.085948;REGENIE_SE=1.027755;MAC=15.000000	No	10	non-PW
BRCA2	Coding	13	32340536	32340642	ref	Coding	phecode_174.11	Malignant neoplasm of breast	Coding	0.337582	0.0450352	2.53049	0.290684	4.56629e-05	12813	12813	0	0	151434	151419	15	0	REGENIE_BETA=-1.085948;REGENIE_SE=1.027755;MAC=15.000000	No	10	non-PW
BRCA2	Coding	13	32376705	32376705	ref	Coding	phecode_174.11	Malignant neoplasm of breast	Coding	4.45173	1.44443	13.7202	0.0187139	5.17513e-05	12813	12809	4	0	151434	151421	13	0	REGENIE_BETA=1.493294;REGENIE_SE=0.574284;MAC=17.000000	chr13:32376705:C:A	1	non-PW
BRCA2	Coding	13	32340543	32340642	ref	Coding	phecode_174.11	Malignant neoplasm of breast	Coding	0.336965	0.0433305	2.62046	0.298605	4.26187e-05	12813	12813	0	0	151434	151420	14	0	REGENIE_BETA=-1.087775;REGENIE_SE=1.046511;MAC=14.000000	No	9	non-PW
BRCA2	Coding	13	32340551	32340642	ref	Coding	phecode_174.11	Malignant neoplasm of breast	Coding	0.336965	0.0433305	2.62046	0.298605	4.26187e-05	12813	12813	0	0	151434	151420	14	0	REGENIE_BETA=-1.087775;REGENIE_SE=1.046511;MAC=14.000000	No	8	non-PW
BRCA2	Coding	13	32340567	32340642	ref	Coding	phecode_174.11	Malignant neoplasm of breast	Coding	0.336287	0.0413585	2.73436	0.308103	3.95745e-05	12813	12813	0	0	151434	151421	13	0	REGENIE_BETA=-1.089790;REGENIE_SE=1.069248;MAC=13.000000	No	7	non-PW
BRCA2	Coding	13	32340567	32340642	ref	Coding	phecode_174.11	Malignant neoplasm of breast	Coding	0.336287	0.0413585	2.73436	0.308103	3.95745e-05	12813	12813	0	0	151434	151421	13	0	REGENIE_BETA=-1.089790;REGENIE_SE=1.069248;MAC=13.000000	No	7	non-PW
BRCA2	Coding	13	32340588	32340642	ref	Coding	phecode_174.11	Malignant neoplasm of breast	Coding	0.336287	0.0413585	2.73436	0.308103	3.95745e-05	12813	12813	0	0	151434	151421	13	0	REGENIE_BETA=-1.089790;REGENIE_SE=1.069248;MAC=13.000000	No	6	non-PW
BRCA2	Coding	13	32340593	32340645	ref	Coding	phecode_174.11	Malignant neoplasm of breast	Coding	0.337879	0.041612	2.74349	0.309882	4.26187e-05	12813	12813	0	0	151434	151420	14	0	REGENIE_BETA=-1.085068;REGENIE_SE=1.068539;MAC=14.000000	No	6	non-PW
BRCA2	Coding	13	32340596	32340645	ref	Coding	phecode_174.11	Malignant neoplasm of breast	Coding	0.337216	0.0397807	2.85855	0.318853	3.95745e-05	12813	12813	0	0	151434	151421	13	0	REGENIE_BETA=-1.087030;REGENIE_SE=1.090501;MAC=13.000000	No	5	non-PW
BRCA2	Coding	13	32340603	32340645	ref	Coding	phecode_174.11	Malignant neoplasm of breast	Coding	0.336495	0.0378906	2.98831	0.328323	3.65303e-05	12813	12813	0	0	151434	151422	12	0	REGENIE_BETA=-1.089171;REGENIE_SE=1.114245;MAC=12.000000	No	4	non-PW
BRCA2	Coding	13	32340632	32340645	ref	Coding	phecode_174.11	Malignant neoplasm of breast	Coding	0.33479	0.0276604	4.05216	0.389726	2.73978e-05	12813	12813	0	0	151434	151425	9	0	REGENIE_BETA=-1.094253;REGENIE_SE=1.272218;MAC=9.000000	No	3	non-PW
BRCA2	Coding	13	32340642	32340656	ref	Coding	phecode_174.11	Malignant neoplasm of breast	Coding	0.333656	0.0321671	3.46087	0.357726	3.0442e-05	12813	12813	0	0	151434	151424	10	0	REGENIE_BETA=-1.097646;REGENIE_SE=1.193474;MAC=10.000000	No	3	non-PW
BRCA2	Coding	13	32376760	32376760	ref	Coding	phecode_174.11	Malignant neoplasm of breast	Coding	0.335433	0.0343637	3.27425	0.347394	3.34862e-05	12813	12813	0	0	151434	151423	11	0	REGENIE_BETA=-1.092333;REGENIE_SE=1.162481;MAC=11.000000	chr13:32376760:T:G	1	non-PW
BRCA2	Coding	13	32340645	32340702	ref	Coding	phecode_174.11	Malignant neoplasm of breast	Coding	0.336551	0.025222	4.49078	0.410071	2.73978e-05	12813	12813	0	0	151434	151425	9	0	REGENIE_BETA=-1.089006;REGENIE_SE=1.321980;MAC=9.000000	No	4	non-PW
BRCA2	Coding	13	32340656	32340895	ref	Coding	phecode_174.11	Malignant neoplasm of breast	Coding	0.332429	0.0271493	4.0704	0.388864	2.43536e-05	12813	12813	0	0	151434	151426	8	0	REGENIE_BETA=-1.101330;REGENIE_SE=1.278122;MAC=8.000000	No	7	non-PW
BRCA2	Coding	13	32340672	32340905	ref	Coding	phecode_174.11	Malignant neoplasm of breast	Coding	1.89347	0.142227	25.2078	0.628849	2.43536e-05	12813	12812	1	0	151434	151427	7	0	REGENIE_BETA=0.638411;REGENIE_SE=1.320811;MAC=8.000000	No	7	non-PW
BRCA2	Coding	13	32340702	32340906	ref	Coding	phecode_174.11	Malignant neoplasm of breast	Coding	1.46887	0.133889	16.1148	0.753048	2.73978e-05	12813	12812	1	0	151434	151426	8	0	REGENIE_BETA=0.384496;REGENIE_SE=1.222086;MAC=9.000000	No	7	non-PW
BRCA2	Coding	13	32340702	32340906	ref	Coding	phecode_174.11	Malignant neoplasm of breast	Coding	1.46887	0.133889	16.1148	0.753048	2.73978e-05	12813	12812	1	0	151434	151426	8	0	REGENIE_BETA=0.384496;REGENIE_SE=1.222086;MAC=9.000000	No	7	non-PW
BRCA2	Coding	13	32340779	32340987	ref	Coding	phecode_174.11	Malignant neoplasm of breast	Coding	3.71896	0.428	32.3146	0.233786	3.0442e-05	12813	12811	2	0	151434	151426	8	0	REGENIE_BETA=1.313444;REGENIE_SE=1.103120;MAC=10.000000	No	9	non-PW
BRCA2	Coding	13	32340779	32340987	ref	Coding	phecode_174.11	Malignant neoplasm of breast	Coding	3.71896	0.428	32.3146	0.233786	3.0442e-05	12813	12811	2	0	151434	151426	8	0	REGENIE_BETA=1.313444;REGENIE_SE=1.103120;MAC=10.000000	No	9	non-PW
BRCA2	Coding	13	32340806	32341002	ref	Coding	phecode_174.11	Malignant neoplasm of breast	Coding	5.08578	0.511388	50.5783	0.165212	2.73978e-05	12813	12811	2	0	151434	151427	7	0	REGENIE_BETA=1.626447;REGENIE_SE=1.171999;MAC=9.000000	No	9	PWpos
BRCA2	Coding	13	32340829	32341014	ref	Coding	phecode_174.11	Malignant neoplasm of breast	Coding	4.35347	0.468427	40.4604	0.195933	3.0442e-05	12813	12811	2	0	151434	151426	8	0	REGENIE_BETA=1.470973;REGENIE_SE=1.137444;MAC=10.000000	No	9	non-PW
BRCA2	Coding	13	32340895	32341023	ref	Coding	phecode_174.11	Malignant neoplasm of breast	Coding	3.67362	0.426482	31.6438	0.236288	3.34862e-05	12813	12811	2	0	151434	151425	9	0	REGENIE_BETA=1.301178;REGENIE_SE=1.098675;MAC=11.000000	No	9	non-PW
BRCA2	Coding	13	32379479	32379479	ref	Coding	phecode_174.11	Malignant neoplasm of breast	Coding	1.74309	0.618759	4.91043	0.293013	0.000133945	12813	12807	6	0	151433	151395	38	0	REGENIE_BETA=0.555661;REGENIE_SE=0.528428;MAC=44.000000	chr13:32379479:C:T	1	non-PW
BRCA2	Coding	13	32340895	32341023	ref	Coding	phecode_174.11	Malignant neoplasm of breast	Coding	3.67362	0.426482	31.6438	0.236288	3.34862e-05	12813	12811	2	0	151434	151425	9	0	REGENIE_BETA=1.301178;REGENIE_SE=1.098675;MAC=11.000000	No	9	non-PW
BRCA2	Coding	13	32340905	32341038	ref	Coding	phecode_174.11	Malignant neoplasm of breast	Coding	1.97288	0.309146	12.5903	0.47242	4.56629e-05	12813	12811	2	0	151434	151421	13	0	REGENIE_BETA=0.679493;REGENIE_SE=0.945647;MAC=15.000000	No	10	non-PW
BRCA2	Coding	13	32340906	32341062	ref	Coding	phecode_174.11	Malignant neoplasm of breast	Coding	1.59386	0.27902	9.10468	0.600073	4.87071e-05	12813	12811	2	0	151434	151420	14	0	REGENIE_BETA=0.466158;REGENIE_SE=0.889114;MAC=16.000000	No	12	non-PW
BRCA2	Coding	13	32340922	32341068	ref	Coding	phecode_174.11	Malignant neoplasm of breast	Coding	2.08657	0.316795	13.7432	0.444412	4.26187e-05	12813	12811	2	0	151434	151422	12	0	REGENIE_BETA=0.735522;REGENIE_SE=0.961764;MAC=14.000000	No	12	non-PW
BRCA2	Coding	13	32340969	32341096	ref	Coding	phecode_174.11	Malignant neoplasm of breast	Coding	0.793248	0.125993	4.99426	0.805115	4.56629e-05	12813	12812	1	0	151434	151420	14	0	REGENIE_BETA=-0.231620;REGENIE_SE=0.938747;MAC=15.000000	No	14	non-PW
BRCA2	Coding	13	32340969	32341096	ref	Coding	phecode_174.11	Malignant neoplasm of breast	Coding	0.793248	0.125993	4.99426	0.805115	4.56629e-05	12813	12812	1	0	151434	151420	14	0	REGENIE_BETA=-0.231620;REGENIE_SE=0.938747;MAC=15.000000	No	14	non-PW
BRCA2	Coding	13	32340987	32341096	ref	Coding	phecode_174.11	Malignant neoplasm of breast	Coding	0.793248	0.125993	4.99426	0.805115	4.56629e-05	12813	12812	1	0	151434	151420	14	0	REGENIE_BETA=-0.231620;REGENIE_SE=0.938747;MAC=15.000000	No	13	non-PW
BRCA2	Coding	13	32340987	32341096	ref	Coding	phecode_174.11	Malignant neoplasm of breast	Coding	0.793248	0.125993	4.99426	0.805115	4.56629e-05	12813	12812	1	0	151434	151420	14	0	REGENIE_BETA=-0.231620;REGENIE_SE=0.938747;MAC=15.000000	No	13	non-PW
BRCA2	Coding	13	32341002	32341096	ref	Coding	phecode_174.11	Malignant neoplasm of breast	Coding	0.880497	0.125538	6.17564	0.898103	3.95745e-05	12813	12812	1	0	151434	151422	12	0	REGENIE_BETA=-0.127269;REGENIE_SE=0.993835;MAC=13.000000	No	12	non-PW
BRCA2	Coding	13	32341014	32341096	ref	Coding	phecode_174.11	Malignant neoplasm of breast	Coding	0.880497	0.125538	6.17564	0.898103	3.95745e-05	12813	12812	1	0	151434	151422	12	0	REGENIE_BETA=-0.127269;REGENIE_SE=0.993835;MAC=13.000000	No	11	non-PW
BRCA2	Coding	13	32379480	32379480	ref	Coding	phecode_174.11	Malignant neoplasm of breast	Coding	0.335063	0.0790113	1.4209	0.137971	8.52375e-05	12813	12813	0	0	151434	151406	28	0	REGENIE_BETA=-1.093436;REGENIE_SE=0.737119;MAC=28.000000	chr13:32379480:G:A	1	non-PW
BRCA2	Coding	13	32341023	32341096	ref	Coding	phecode_174.11	Malignant neoplasm of breast	Coding	0.919009	0.125302	6.74032	0.93379	3.65303e-05	12813	12812	1	0	151434	151423	11	0	REGENIE_BETA=-0.084460;REGENIE_SE=1.016635;MAC=12.000000	No	10	non-PW
BRCA2	Coding	13	32341025	32341096	ref	Coding	phecode_174.11	Malignant neoplasm of breast	Coding	0.975408	0.12528	7.59436	0.981029	3.34862e-05	12813	12812	1	0	151434	151424	10	0	REGENIE_BETA=-0.024900;REGENIE_SE=1.047114;MAC=11.000000	No	9	non-PW
BRCA2	Coding	13	32341038	32341096	ref	Coding	phecode_174.11	Malignant neoplasm of breast	Coding	1.07774	0.126045	9.21513	0.945487	3.0442e-05	12813	12812	1	0	151434	151425	9	0	REGENIE_BETA=0.074865;REGENIE_SE=1.094908;MAC=10.000000	No	8	non-PW
BRCA2	Coding	13	32341049	32341158	ref	Coding	phecode_174.11	Malignant neoplasm of breast	Coding	1.11833	0.128237	9.7527	0.919384	4.26187e-05	12813	12812	1	0	151434	151421	13	0	REGENIE_BETA=0.111834;REGENIE_SE=1.104975;MAC=14.000000	No	10	non-PW
BRCA2	Coding	13	32341062	32341158	ref	Coding	phecode_174.11	Malignant neoplasm of breast	Coding	1.4345	0.134847	15.2603	0.764867	3.95745e-05	12813	12812	1	0	151434	151422	12	0	REGENIE_BETA=0.360819;REGENIE_SE=1.206366;MAC=13.000000	No	9	non-PW
BRCA2	Coding	13	32341068	32341158	ref	Coding	phecode_174.11	Malignant neoplasm of breast	Coding	0.338552	0.0226529	5.05974	0.432487	3.34862e-05	12813	12813	0	0	151434	151423	11	0	REGENIE_BETA=-1.083077;REGENIE_SE=1.379817;MAC=11.000000	No	7	non-PW
BRCA2	Coding	13	32341068	32341158	ref	Coding	phecode_174.11	Malignant neoplasm of breast	Coding	0.338552	0.0226529	5.05974	0.432487	3.34862e-05	12813	12813	0	0	151434	151423	11	0	REGENIE_BETA=-1.083077;REGENIE_SE=1.379817;MAC=11.000000	No	7	non-PW
BRCA2	Coding	13	32341079	32341158	ref	Coding	phecode_174.11	Malignant neoplasm of breast	Coding	0.338552	0.0226529	5.05974	0.432487	3.34862e-05	12813	12813	0	0	151434	151423	11	0	REGENIE_BETA=-1.083077;REGENIE_SE=1.379817;MAC=11.000000	No	6	non-PW
BRCA2	Coding	13	32341080	32341158	ref	Coding	phecode_174.11	Malignant neoplasm of breast	Coding	0.338552	0.0226529	5.05974	0.432487	3.34862e-05	12813	12813	0	0	151434	151423	11	0	REGENIE_BETA=-1.083077;REGENIE_SE=1.379817;MAC=11.000000	No	5	non-PW
BRCA2	Coding	13	32341096	32341158	ref	Coding	phecode_174.11	Malignant neoplasm of breast	Coding	0.346867	0.0158967	7.56865	0.500845	3.0442e-05	12813	12813	0	0	151434	151424	10	0	REGENIE_BETA=-1.058814;REGENIE_SE=1.572901;MAC=10.000000	No	4	non-PW
BRCA2	Coding	13	32379768	32379768	ref	Coding	phecode_174.11	Malignant neoplasm of breast	Coding	1.05427	0.130711	8.50335	0.960428	4.56646e-05	12813	12812	1	0	151428	151414	14	0	REGENIE_BETA=0.052848;REGENIE_SE=1.065128;MAC=15.000000	chr13:32379768:G:A	1	non-PW
BRCA2	Coding	13	32341116	32344564	ref	Coding	phecode_174.11	Malignant neoplasm of breast	Coding	0.343649	0.0217347	5.43345	0.448258	3.65303e-05	12813	12813	0	0	151434	151422	12	0	REGENIE_BETA=-1.068136;REGENIE_SE=1.408551;MAC=12.000000	No	7	non-PW
BRCA2	Coding	13	32341116	32344564	ref	Coding	phecode_174.11	Malignant neoplasm of breast	Coding	0.343649	0.0217347	5.43345	0.448258	3.65303e-05	12813	12813	0	0	151434	151422	12	0	REGENIE_BETA=-1.068136;REGENIE_SE=1.408551;MAC=12.000000	No	7	non-PW
BRCA2	Coding	13	32341134	32344587	ref	Coding	phecode_174.11	Malignant neoplasm of breast	Coding	2.01567	0.14866	27.3305	0.598213	3.95745e-05	12813	12812	1	0	151434	151422	12	0	REGENIE_BETA=0.700953;REGENIE_SE=1.330152;MAC=13.000000	No	8	non-PW
BRCA2	Coding	13	32341158	32344587	ref	Coding	phecode_174.11	Malignant neoplasm of breast	Coding	2.01567	0.14866	27.3305	0.598213	3.95745e-05	12813	12812	1	0	151434	151422	12	0	REGENIE_BETA=0.700953;REGENIE_SE=1.330152;MAC=13.000000	No	7	non-PW
BRCA2	Coding	13	32341167	32344638	ref	Coding	phecode_174.11	Malignant neoplasm of breast	Coding	3.88665	1.14503	13.1928	0.0510011	5.47955e-05	12813	12810	3	0	151434	151419	15	0	REGENIE_BETA=1.357548;REGENIE_SE=0.623543;MAC=18.000000	No	10	non-PW
BRCA2	Coding	13	32341182	32344638	ref	Coding	phecode_174.11	Malignant neoplasm of breast	Coding	4.30801	1.25419	14.7976	0.0386155	5.17513e-05	12813	12810	3	0	151434	151420	14	0	REGENIE_BETA=1.460476;REGENIE_SE=0.629596;MAC=17.000000	No	9	non-PW
BRCA2	Coding	13	32344563	32344638	ref	Coding	phecode_174.11	Malignant neoplasm of breast	Coding	4.51925	1.29993	15.7113	0.034219	4.87071e-05	12813	12810	3	0	151434	151421	13	0	REGENIE_BETA=1.508346;REGENIE_SE=0.635745;MAC=16.000000	No	8	non-PW
BRCA2	Coding	13	32344563	32344638	ref	Coding	phecode_174.11	Malignant neoplasm of breast	Coding	4.51925	1.29993	15.7113	0.034219	4.87071e-05	12813	12810	3	0	151434	151421	13	0	REGENIE_BETA=1.508346;REGENIE_SE=0.635745;MAC=16.000000	No	8	non-PW
BRCA2	Coding	13	32344564	32344638	ref	Coding	phecode_174.11	Malignant neoplasm of breast	Coding	4.51925	1.29993	15.7113	0.034219	4.87071e-05	12813	12810	3	0	151434	151421	13	0	REGENIE_BETA=1.508346;REGENIE_SE=0.635745;MAC=16.000000	No	7	non-PW
BRCA2	Coding	13	32344575	32344645	ref	Coding	phecode_174.11	Malignant neoplasm of breast	Coding	6.41047	2.04601	20.0851	0.00494996	4.87071e-05	12813	12809	4	0	151434	151422	12	0	REGENIE_BETA=1.857932;REGENIE_SE=0.582686;MAC=16.000000	No	7	PWpos
BRCA2	Coding	13	32379900	32379900	ref	Coding	phecode_174.11	Malignant neoplasm of breast	Coding	1.07557	0.236482	4.8919	0.924901	7.00165e-05	12813	12811	2	0	151434	151413	21	0	REGENIE_BETA=0.072849;REGENIE_SE=0.772836;MAC=23.000000	chr13:32379900:A:C	1	non-PW
BRCA2	Coding	13	32344587	32344645	ref	Coding	phecode_174.11	Malignant neoplasm of breast	Coding	4.89286	1.39111	17.2094	0.0275094	4.56629e-05	12813	12810	3	0	151434	151422	12	0	REGENIE_BETA=1.587778;REGENIE_SE=0.641683;MAC=15.000000	No	6	non-PW
BRCA2	Coding	13	32344591	32346841	ref	Coding	phecode_174.11	Malignant neoplasm of breast	Coding	5.05322	1.41543	18.0405	0.0255975	4.26187e-05	12813	12810	3	0	151434	151423	11	0	REGENIE_BETA=1.620026;REGENIE_SE=0.649295;MAC=14.000000	No	6	non-PW
BRCA2	Coding	13	32344600	32346841	ref	Coding	phecode_174.11	Malignant neoplasm of breast	Coding	5.16368	1.43398	18.5941	0.0242971	3.95745e-05	12813	12810	3	0	151434	151424	10	0	REGENIE_BETA=1.641649;REGENIE_SE=0.653683;MAC=13.000000	No	5	PWpos
BRCA2	Coding	13	32344611	32346841	ref	Coding	phecode_174.11	Malignant neoplasm of breast	Coding	5.16368	1.43398	18.5941	0.0242971	3.95745e-05	12813	12810	3	0	151434	151424	10	0	REGENIE_BETA=1.641649;REGENIE_SE=0.653683;MAC=13.000000	No	4	PWpos
BRCA2	Coding	13	32344638	32346841	ref	Coding	phecode_174.11	Malignant neoplasm of breast	Coding	5.56861	0.548126	56.5735	0.146594	3.65303e-05	12813	12811	2	0	151434	151424	10	0	REGENIE_BETA=1.717145;REGENIE_SE=1.182877;MAC=12.000000	No	3	PWpos
BRCA2	Coding	13	32344638	32346841	ref	Coding	phecode_174.11	Malignant neoplasm of breast	Coding	5.56861	0.548126	56.5735	0.146594	3.65303e-05	12813	12811	2	0	151434	151424	10	0	REGENIE_BETA=1.717145;REGENIE_SE=1.182877;MAC=12.000000	No	3	PWpos
BRCA2	Coding	13	32344645	32346842	ref	Coding	phecode_174.11	Malignant neoplasm of breast	Coding	1.36818	0.132216	14.158	0.792607	2.73978e-05	12813	12812	1	0	151434	151426	8	0	REGENIE_BETA=0.313479;REGENIE_SE=1.192267;MAC=9.000000	No	3	non-PW
BRCA2	Coding	13	32346841	32346875	ref	Coding	phecode_174.11	Malignant neoplasm of breast	Coding	0.998159	0.127411	7.81976	0.9986	3.65303e-05	12813	12812	1	0	151434	151423	11	0	REGENIE_BETA=-0.001843;REGENIE_SE=1.050272;MAC=12.000000	No	5	non-PW
BRCA2	Coding	13	32346841	32346875	ref	Coding	phecode_174.11	Malignant neoplasm of breast	Coding	0.998159	0.127411	7.81976	0.9986	3.65303e-05	12813	12812	1	0	151434	151423	11	0	REGENIE_BETA=-0.001843;REGENIE_SE=1.050272;MAC=12.000000	No	5	non-PW
BRCA2	Coding	13	32346842	32346875	ref	Coding	phecode_174.11	Malignant neoplasm of breast	Coding	1.09448	0.128212	9.34297	0.934236	3.34862e-05	12813	12812	1	0	151434	151424	10	0	REGENIE_BETA=0.090279;REGENIE_SE=1.094074;MAC=11.000000	No	4	non-PW
BRCA2	Coding	13	32379900	32379900	ref	Coding	phecode_174.11	Malignant neoplasm of breast	Coding	0.577231	0.203178	1.63992	0.302318	0.000140033	12813	12811	2	0	151434	151390	44	0	REGENIE_BETA=-0.549513;REGENIE_SE=0.532745;MAC=46.000000	chr13:32379900:A:G	1	non-PW
BRCA2	Coding	13	32346845	32354904	ref	Coding	phecode_174.11	Malignant neoplasm of breast	Coding	4.17128	1.18403	14.6953	0.0440612	4.56629e-05	12813	12810	3	0	151434	151422	12	0	REGENIE_BETA=1.428224;REGENIE_SE=0.642513;MAC=15.000000	No	10	non-PW
BRCA2	Coding	13	32346847	32354904	ref	Coding	phecode_174.11	Malignant neoplasm of breast	Coding	5.31705	0.533433	52.9981	0.154361	3.95745e-05	12813	12811	2	0	151434	151423	11	0	REGENIE_BETA=1.670918;REGENIE_SE=1.173154;MAC=13.000000	No	9	PWpos
BRCA2	Coding	13	32346875	32354904	ref	Coding	phecode_174.11	Malignant neoplasm of breast	Coding	6.59106	0.605106	71.7926	0.121702	3.65303e-05	12813	12811	2	0	151434	151424	10	0	REGENIE_BETA=1.885715;REGENIE_SE=1.218424;MAC=12.000000	No	8	PWpos
BRCA2	Coding	13	32346883	32354908	ref	Coding	phecode_174.11	Malignant neoplasm of breast	Coding	4.94299	0.511899	47.7304	0.167223	4.26187e-05	12813	12811	2	0	151434	151422	12	0	REGENIE_BETA=1.597971;REGENIE_SE=1.156959;MAC=14.000000	No	8	non-PW
BRCA2	Coding	13	32346883	32354908	ref	Coding	phecode_174.11	Malignant neoplasm of breast	Coding	4.94299	0.511899	47.7304	0.167223	4.26187e-05	12813	12811	2	0	151434	151422	12	0	REGENIE_BETA=1.597971;REGENIE_SE=1.156959;MAC=14.000000	No	8	non-PW
BRCA2	Coding	13	32346884	32354908	ref	Coding	phecode_174.11	Malignant neoplasm of breast	Coding	4.94299	0.511899	47.7304	0.167223	4.26187e-05	12813	12811	2	0	151434	151422	12	0	REGENIE_BETA=1.597971;REGENIE_SE=1.156959;MAC=14.000000	No	7	non-PW
BRCA2	Coding	13	32346896	32354908	ref	Coding	phecode_174.11	Malignant neoplasm of breast	Coding	4.94299	0.511899	47.7304	0.167223	4.26187e-05	12813	12811	2	0	151434	151422	12	0	REGENIE_BETA=1.597971;REGENIE_SE=1.156959;MAC=14.000000	No	6	non-PW
BRCA2	Coding	13	32354868	32355034	ref	Coding	phecode_174.11	Malignant neoplasm of breast	Coding	1.01026	0.126165	8.08965	0.992326	4.26187e-05	12813	12812	1	0	151434	151421	13	0	REGENIE_BETA=0.010210;REGENIE_SE=1.061436;MAC=14.000000	No	8	non-PW
BRCA2	Coding	13	32354877	32355041	ref	Coding	phecode_174.11	Malignant neoplasm of breast	Coding	1.01026	0.126165	8.08965	0.992326	4.26187e-05	12813	12812	1	0	151434	151421	13	0	REGENIE_BETA=0.010210;REGENIE_SE=1.061436;MAC=14.000000	No	8	non-PW
BRCA2	Coding	13	32354904	32355075	ref	Coding	phecode_174.11	Malignant neoplasm of breast	Coding	0.329753	0.0417763	2.60283	0.292586	4.56629e-05	12813	12813	0	0	151434	151419	15	0	REGENIE_BETA=-1.109412;REGENIE_SE=1.054108;MAC=15.000000	No	9	non-PW
BRCA2	Coding	13	32379912	32379912	ref	Coding	phecode_174.11	Malignant neoplasm of breast	Coding	4.74892	0.753127	29.9447	0.0972784	5.47959e-05	12813	12810	3	0	151433	151418	15	0	REGENIE_BETA=1.557916;REGENIE_SE=0.939526;MAC=18.000000	chr13:32379912:C:T	1	non-PW
BRCA2	Coding	13	32354904	32355075	ref	Coding	phecode_174.11	Malignant neoplasm of breast	Coding	0.329753	0.0417763	2.60283	0.292586	4.56629e-05	12813	12813	0	0	151434	151419	15	0	REGENIE_BETA=-1.109412;REGENIE_SE=1.054108;MAC=15.000000	No	9	non-PW
BRCA2	Coding	13	32354908	32355103	ref	Coding	phecode_174.11	Malignant neoplasm of breast	Coding	0.32432	0.0405825	2.59184	0.288298	3.65303e-05	12813	12813	0	0	151434	151422	12	0	REGENIE_BETA=-1.126025;REGENIE_SE=1.060425;MAC=12.000000	No	13	non-PW
BRCA2	Coding	13	32354953	32355237	ref	Coding	phecode_174.11	Malignant neoplasm of breast	Coding	0.322513	0.0449372	2.31466	0.260442	3.65303e-05	12813	12813	0	0	151434	151422	12	0	REGENIE_BETA=-1.131613;REGENIE_SE=1.005568;MAC=12.000000	No	16	non-PW
BRCA2	Coding	13	32354953	32355237	ref	Coding	phecode_174.11	Malignant neoplasm of breast	Coding	0.322513	0.0449372	2.31466	0.260442	3.65303e-05	12813	12813	0	0	151434	151422	12	0	REGENIE_BETA=-1.131613;REGENIE_SE=1.005568;MAC=12.000000	No	16	non-PW
BRCA2	Coding	13	32355015	32355237	ref	Coding	phecode_174.11	Malignant neoplasm of breast	Coding	0.322513	0.0449372	2.31466	0.260442	3.65303e-05	12813	12813	0	0	151434	151422	12	0	REGENIE_BETA=-1.131613;REGENIE_SE=1.005568;MAC=12.000000	No	15	non-PW
BRCA2	Coding	13	32355034	32355242	ref	Coding	phecode_174.11	Malignant neoplasm of breast	Coding	0.321345	0.0414708	2.49002	0.277174	3.34862e-05	12813	12813	0	0	151434	151423	11	0	REGENIE_BETA=-1.135239;REGENIE_SE=1.044676;MAC=11.000000	No	15	non-PW
BRCA2	Coding	13	32355041	32355272	ref	Coding	phecode_174.11	Malignant neoplasm of breast	Coding	0.331552	0.0373195	2.94555	0.321879	3.34862e-05	12813	12813	0	0	151434	151423	11	0	REGENIE_BETA=-1.103972;REGENIE_SE=1.114443;MAC=11.000000	No	15	non-PW
BRCA2	Coding	13	32355075	32356428	ref	Coding	phecode_174.11	Malignant neoplasm of breast	Coding	0.332164	0.0408169	2.70312	0.302854	3.65303e-05	12813	12813	0	0	151434	151422	12	0	REGENIE_BETA=-1.102125;REGENIE_SE=1.069679;MAC=12.000000	No	15	non-PW
BRCA2	Coding	13	32355086	32356430	ref	Coding	phecode_174.11	Malignant neoplasm of breast	Coding	0.330928	0.0348118	3.14587	0.335813	3.0442e-05	12813	12813	0	0	151434	151424	10	0	REGENIE_BETA=-1.105854;REGENIE_SE=1.148973;MAC=10.000000	No	14	non-PW
BRCA2	Coding	13	32355088	32356431	ref	Coding	phecode_174.11	Malignant neoplasm of breast	Coding	0.330631	0.0304808	3.58642	0.362858	2.73978e-05	12813	12813	0	0	151434	151425	9	0	REGENIE_BETA=-1.106752;REGENIE_SE=1.216301;MAC=9.000000	No	14	non-PW
BRCA2	Coding	13	32394707	32394707	ref	Coding	phecode_174.11	Malignant neoplasm of breast	Coding	2.06382	0.546095	7.79968	0.285459	8.21938e-05	12813	12809	4	0	151433	151410	23	0	REGENIE_BETA=0.724560;REGENIE_SE=0.678341;MAC=27.000000	chr13:32394707:A:G	1	non-PW
BRCA2	Coding	13	32355094	32356454	ref	Coding	phecode_174.11	Malignant neoplasm of breast	Coding	0.330659	0.0333978	3.27374	0.344098	3.0442e-05	12813	12813	0	0	151434	151424	10	0	REGENIE_BETA=-1.106667;REGENIE_SE=1.169715;MAC=10.000000	No	14	non-PW
BRCA2	Coding	13	32355096	32356455	ref	Coding	phecode_174.11	Malignant neoplasm of breast	Coding	0.335037	0.0426579	2.6314	0.29839	3.95745e-05	12813	12813	0	0	151434	151421	13	0	REGENIE_BETA=-1.093514;REGENIE_SE=1.051565;MAC=13.000000	No	14	non-PW
BRCA2	Coding	13	32355103	32356455	ref	Coding	phecode_174.11	Malignant neoplasm of breast	Coding	0.334981	0.0388421	2.88893	0.319785	3.65303e-05	12813	12813	0	0	151434	151422	12	0	REGENIE_BETA=-1.093683;REGENIE_SE=1.099290;MAC=12.000000	No	13	non-PW
BRCA2	Coding	13	32355115	32356455	ref	Coding	phecode_174.11	Malignant neoplasm of breast	Coding	0.334981	0.0388421	2.88893	0.319785	3.65303e-05	12813	12813	0	0	151434	151422	12	0	REGENIE_BETA=-1.093683;REGENIE_SE=1.099290;MAC=12.000000	No	12	non-PW
BRCA2	Coding	13	32355175	32356455	ref	Coding	phecode_174.11	Malignant neoplasm of breast	Coding	0.337166	0.0335364	3.38978	0.355872	3.34862e-05	12813	12813	0	0	151434	151423	11	0	REGENIE_BETA=-1.087179;REGENIE_SE=1.177544;MAC=11.000000	No	11	non-PW
BRCA2	Coding	13	32355229	32356455	ref	Coding	phecode_174.11	Malignant neoplasm of breast	Coding	0.337166	0.0335364	3.38978	0.355872	3.34862e-05	12813	12813	0	0	151434	151423	11	0	REGENIE_BETA=-1.087179;REGENIE_SE=1.177544;MAC=11.000000	No	10	non-PW
BRCA2	Coding	13	32355229	32356455	ref	Coding	phecode_174.11	Malignant neoplasm of breast	Coding	0.337166	0.0335364	3.38978	0.355872	3.34862e-05	12813	12813	0	0	151434	151423	11	0	REGENIE_BETA=-1.087179;REGENIE_SE=1.177544;MAC=11.000000	No	10	non-PW
BRCA2	Coding	13	32355237	32356455	ref	Coding	phecode_174.11	Malignant neoplasm of breast	Coding	0.336478	0.0322554	3.51002	0.362591	3.0442e-05	12813	12813	0	0	151434	151424	10	0	REGENIE_BETA=-1.089224;REGENIE_SE=1.196372;MAC=10.000000	No	9	non-PW
BRCA2	Coding	13	32355242	32356458	ref	Coding	phecode_174.11	Malignant neoplasm of breast	Coding	0.336361	0.0240007	4.71396	0.418585	2.43536e-05	12813	12813	0	0	151434	151426	8	0	REGENIE_BETA=-1.089572;REGENIE_SE=1.347014;MAC=8.000000	No	9	non-PW
BRCA2	Coding	13	32355272	32356458	ref	Coding	phecode_174.11	Malignant neoplasm of breast	Coding	0.336361	0.0240007	4.71396	0.418585	2.43536e-05	12813	12813	0	0	151434	151426	8	0	REGENIE_BETA=-1.089572;REGENIE_SE=1.347014;MAC=8.000000	No	8	non-PW
BRCA2	Coding	13	32330950	32330950	ref	Coding	phecode_174.11	Malignant neoplasm of breast	Coding	0.335071	0.0461265	2.43402	0.279815	4.26213e-05	12813	12813	0	0	151424	151410	14	0	REGENIE_BETA=-1.093412;REGENIE_SE=1.011730;MAC=14.000000	chr13:32330950:A:AAAG	1	non-PW
BRCA2	Coding	13	32394734	32394734	ref	Coding	phecode_174.11	Malignant neoplasm of breast	Coding	3.31816	1.42184	7.74362	0.0114717	9.43712e-05	12813	12806	7	0	151432	151408	24	0	REGENIE_BETA=1.199411;REGENIE_SE=0.432384;MAC=31.000000	chr13:32394734:T:G	1	non-PW
BRCA2	Coding	13	32356428	32356473	ref	Coding	phecode_174.11	Malignant neoplasm of breast	Coding	0.33737	0.0346818	3.2818	0.34921	3.34862e-05	12813	12813	0	0	151434	151423	11	0	REGENIE_BETA=-1.086574;REGENIE_SE=1.160718;MAC=11.000000	No	8	non-PW
BRCA2	Coding	13	32356430	32356473	ref	Coding	phecode_174.11	Malignant neoplasm of breast	Coding	0.337159	0.0309447	3.67353	0.372289	3.0442e-05	12813	12813	0	0	151434	151424	10	0	REGENIE_BETA=-1.087200;REGENIE_SE=1.218569;MAC=10.000000	No	7	non-PW
BRCA2	Coding	13	32356431	32356473	ref	Coding	phecode_174.11	Malignant neoplasm of breast	Coding	0.337159	0.0309447	3.67353	0.372289	3.0442e-05	12813	12813	0	0	151434	151424	10	0	REGENIE_BETA=-1.087200;REGENIE_SE=1.218569;MAC=10.000000	No	6	non-PW
BRCA2	Coding	13	32356439	32356473	ref	Coding	phecode_174.11	Malignant neoplasm of breast	Coding	0.337159	0.0309447	3.67353	0.372289	3.0442e-05	12813	12813	0	0	151434	151424	10	0	REGENIE_BETA=-1.087200;REGENIE_SE=1.218569;MAC=10.000000	No	5	non-PW
BRCA2	Coding	13	32356454	32356473	ref	Coding	phecode_174.11	Malignant neoplasm of breast	Coding	0.336243	0.0288943	3.91286	0.384064	2.73978e-05	12813	12813	0	0	151434	151425	9	0	REGENIE_BETA=-1.089920;REGENIE_SE=1.252160;MAC=9.000000	No	4	non-PW
BRCA2	Coding	13	32356454	32356473	ref	Coding	phecode_174.11	Malignant neoplasm of breast	Coding	0.336243	0.0288943	3.91286	0.384064	2.73978e-05	12813	12813	0	0	151434	151425	9	0	REGENIE_BETA=-1.089920;REGENIE_SE=1.252160;MAC=9.000000	No	4	non-PW
BRCA2	Coding	13	32356455	32356473	ref	Coding	phecode_174.11	Malignant neoplasm of breast	Coding	0.337885	0.0236679	4.82366	0.423756	2.43536e-05	12813	12813	0	0	151434	151426	8	0	REGENIE_BETA=-1.085050;REGENIE_SE=1.356445;MAC=8.000000	No	3	non-PW
BRCA2	Coding	13	32356458	32356476	ref	Coding	phecode_174.11	Malignant neoplasm of breast	Coding	0.326284	0.0366623	2.90383	0.315297	3.34862e-05	12813	12813	0	0	151434	151423	11	0	REGENIE_BETA=-1.119988;REGENIE_SE=1.115337;MAC=11.000000	No	3	non-PW
BRCA2	Coding	13	32356473	32356476	ref	Coding	phecode_174.11	Malignant neoplasm of breast	Coding	0.326284	0.0366623	2.90383	0.315297	3.34862e-05	12813	12813	0	0	151434	151423	11	0	REGENIE_BETA=-1.119988;REGENIE_SE=1.115337;MAC=11.000000	No	2	non-PW
BRCA2	Coding	13	32356476	32356491	ref	Coding	phecode_174.11	Malignant neoplasm of breast	Coding	0.323509	0.0448072	2.33574	0.263189	3.65303e-05	12813	12813	0	0	151434	151422	12	0	REGENIE_BETA=-1.128529;REGENIE_SE=1.008619;MAC=12.000000	No	3	non-PW
BRCA2	Coding	13	32398388	32398388	ref	Coding	phecode_174.11	Malignant neoplasm of breast	Coding	1.05644	0.129077	8.64652	0.959174	4.26187e-05	12813	12812	1	0	151434	151421	13	0	REGENIE_BETA=0.054906;REGENIE_SE=1.072597;MAC=14.000000	chr13:32398388:C:T	1	non-PW
BRCA2	Coding	13	32356480	32356539	ref	Coding	phecode_174.11	Malignant neoplasm of breast	Coding	0.334351	0.0351802	3.17764	0.340277	3.65303e-05	12813	12813	0	0	151434	151422	12	0	REGENIE_BETA=-1.095565;REGENIE_SE=1.148851;MAC=12.000000	No	7	non-PW
BRCA2	Coding	13	32356491	32356539	ref	Coding	phecode_174.11	Malignant neoplasm of breast	Coding	0.333945	0.0313506	3.55717	0.363532	3.34862e-05	12813	12813	0	0	151434	151423	11	0	REGENIE_BETA=-1.096778;REGENIE_SE=1.207034;MAC=11.000000	No	6	non-PW
BRCA2	Coding	13	32356491	32356539	ref	Coding	phecode_174.11	Malignant neoplasm of breast	Coding	0.333945	0.0313506	3.55717	0.363532	3.34862e-05	12813	12813	0	0	151434	151423	11	0	REGENIE_BETA=-1.096778;REGENIE_SE=1.207034;MAC=11.000000	No	6	non-PW
BRCA2	Coding	13	32356515	32356551	ref	Coding	phecode_174.11	Malignant neoplasm of breast	Coding	0.344698	0.0216674	5.48367	0.450563	3.34862e-05	12813	12813	0	0	151434	151423	11	0	REGENIE_BETA=-1.065086;REGENIE_SE=1.411690;MAC=11.000000	No	8	non-PW
BRCA2	Coding	13	32356515	32356551	ref	Coding	phecode_174.11	Malignant neoplasm of breast	Coding	0.344698	0.0216674	5.48367	0.450563	3.34862e-05	12813	12813	0	0	151434	151423	11	0	REGENIE_BETA=-1.065086;REGENIE_SE=1.411690;MAC=11.000000	No	8	non-PW
BRCA2	Coding	13	32356526	32356551	ref	Coding	phecode_174.11	Malignant neoplasm of breast	Coding	0.344698	0.0216674	5.48367	0.450563	3.34862e-05	12813	12813	0	0	151434	151423	11	0	REGENIE_BETA=-1.065086;REGENIE_SE=1.411690;MAC=11.000000	No	7	non-PW
BRCA2	Coding	13	32356532	32356557	ref	Coding	phecode_174.11	Malignant neoplasm of breast	Coding	0.336217	0.0421672	2.68081	0.303472	4.87071e-05	12813	12813	0	0	151434	151418	16	0	REGENIE_BETA=-1.089998;REGENIE_SE=1.059262;MAC=16.000000	No	7	non-PW
BRCA2	Coding	13	32356539	32356557	ref	Coding	phecode_174.11	Malignant neoplasm of breast	Coding	0.335515	0.039724	2.8338	0.315783	4.56629e-05	12813	12813	0	0	151434	151419	15	0	REGENIE_BETA=-1.092090;REGENIE_SE=1.088648;MAC=15.000000	No	6	non-PW
BRCA2	Coding	13	32356548	32356557	ref	Coding	phecode_174.11	Malignant neoplasm of breast	Coding	0.333959	0.0336484	3.31453	0.34896	3.65303e-05	12813	12813	0	0	151434	151422	12	0	REGENIE_BETA=-1.096737;REGENIE_SE=1.170967;MAC=12.000000	No	4	non-PW
BRCA2	Coding	13	32356551	32356557	ref	Coding	phecode_174.11	Malignant neoplasm of breast	Coding	0.332928	0.031209	3.55158	0.362499	3.34862e-05	12813	12813	0	0	151434	151423	11	0	REGENIE_BETA=-1.099828;REGENIE_SE=1.207788;MAC=11.000000	No	3	non-PW
BRCA2	Coding	13	32398558	32398558	ref	Coding	phecode_174.11	Malignant neoplasm of breast	Coding	4.25131	0.694201	26.0351	0.117533	4.26187e-05	12813	12810	3	0	151434	151423	11	0	REGENIE_BETA=1.447226;REGENIE_SE=0.924619;MAC=14.000000	chr13:32398558:A:G	1	non-PW
BRCA2	Coding	13	32356557	32356597	ref	Coding	phecode_174.11	Malignant neoplasm of breast	Coding	0.331822	0.0294103	3.74377	0.372258	3.0442e-05	12813	12813	0	0	151434	151424	10	0	REGENIE_BETA=-1.103157;REGENIE_SE=1.236376;MAC=10.000000	No	3	non-PW
BRCA2	Coding	13	32356571	32357836	ref	Coding	phecode_174.11	Malignant neoplasm of breast	Coding	0.332405	0.0390425	2.83007	0.313483	4.26187e-05	12813	12813	0	0	151434	151420	14	0	REGENIE_BETA=-1.101402;REGENIE_SE=1.092725;MAC=14.000000	No	12	non-PW
BRCA2	Coding	13	32356597	32357836	ref	Coding	phecode_174.11	Malignant neoplasm of breast	Coding	0.331492	0.037211	2.95308	0.322405	3.95745e-05	12813	12813	0	0	151434	151421	13	0	REGENIE_BETA=-1.104152;REGENIE_SE=1.115836;MAC=13.000000	No	11	non-PW
BRCA2	Coding	13	32357754	32357836	ref	Coding	phecode_174.11	Malignant neoplasm of breast	Coding	0.330521	0.0340914	3.20445	0.339478	3.65303e-05	12813	12813	0	0	151434	151422	12	0	REGENIE_BETA=-1.107085;REGENIE_SE=1.159013;MAC=12.000000	No	10	non-PW
BRCA2	Coding	13	32357770	32357836	ref	Coding	phecode_174.11	Malignant neoplasm of breast	Coding	0.330521	0.0340914	3.20445	0.339478	3.65303e-05	12813	12813	0	0	151434	151422	12	0	REGENIE_BETA=-1.107085;REGENIE_SE=1.159013;MAC=12.000000	No	9	non-PW
BRCA2	Coding	13	32357775	32357836	ref	Coding	phecode_174.11	Malignant neoplasm of breast	Coding	0.330521	0.0340914	3.20445	0.339478	3.65303e-05	12813	12813	0	0	151434	151422	12	0	REGENIE_BETA=-1.107085;REGENIE_SE=1.159013;MAC=12.000000	No	8	non-PW
BRCA2	Coding	13	32357780	32357850	ref	Coding	phecode_174.11	Malignant neoplasm of breast	Coding	0.329182	0.0358356	3.02383	0.326088	3.65303e-05	12813	12813	0	0	151434	151422	12	0	REGENIE_BETA=-1.111146;REGENIE_SE=1.131485;MAC=12.000000	No	8	non-PW
BRCA2	Coding	13	32357784	32357850	ref	Coding	phecode_174.11	Malignant neoplasm of breast	Coding	0.335758	0.0214029	5.26721	0.437146	2.73978e-05	12813	12813	0	0	151434	151425	9	0	REGENIE_BETA=-1.091365;REGENIE_SE=1.404549;MAC=9.000000	No	7	non-PW
BRCA2	Coding	13	32357791	32357863	ref	Coding	phecode_174.11	Malignant neoplasm of breast	Coding	0.341614	0.0149856	7.78747	0.500753	2.43536e-05	12813	12813	0	0	151434	151426	8	0	REGENIE_BETA=-1.074075;REGENIE_SE=1.595229;MAC=8.000000	No	7	non-PW
BRCA2	Coding	13	32357793	32357875	ref	Coding	phecode_174.11	Malignant neoplasm of breast	Coding	0.339361	0.00925936	12.4378	0.556444	1.82652e-05	12813	12813	0	0	151434	151428	6	0	REGENIE_BETA=-1.080690;REGENIE_SE=1.837498;MAC=6.000000	No	6	non-PW
BRCA2	Coding	13	32398606	32398606	ref	Coding	phecode_174.11	Malignant neoplasm of breast	Coding	1.53638	0.521337	4.52769	0.436127	0.000161342	12813	12808	5	0	151434	151386	48	0	REGENIE_BETA=0.429427;REGENIE_SE=0.551431;MAC=53.000000	chr13:32398606:G:GTGAATTATA	1	non-PW
BRCA2	Coding	13	32357800	32357875	ref	Coding	phecode_174.11	Malignant neoplasm of breast	Coding	0.341565	0.00498698	23.3942	0.618396	1.5221e-05	12813	12813	0	0	151434	151429	5	0	REGENIE_BETA=-1.074219;REGENIE_SE=2.156522;MAC=5.000000	No	5	non-PW
BRCA2	Coding	13	32357836	32357875	ref	Coding	phecode_174.11	Malignant neoplasm of breast	Coding	0.341565	0.00498698	23.3942	0.618396	1.5221e-05	12813	12813	0	0	151434	151429	5	0	REGENIE_BETA=-1.074219;REGENIE_SE=2.156522;MAC=5.000000	No	4	non-PW
BRCA2	Coding	13	32357836	32357875	ref	Coding	phecode_174.11	Malignant neoplasm of breast	Coding	0.341565	0.00498698	23.3942	0.618396	1.5221e-05	12813	12813	0	0	151434	151429	5	0	REGENIE_BETA=-1.074219;REGENIE_SE=2.156522;MAC=5.000000	No	4	non-PW
BRCA2	Coding	13	32357836	32357875	ref	Coding	phecode_174.11	Malignant neoplasm of breast	Coding	0.341565	0.00498698	23.3942	0.618396	1.5221e-05	12813	12813	0	0	151434	151429	5	0	REGENIE_BETA=-1.074219;REGENIE_SE=2.156522;MAC=5.000000	No	4	non-PW
BRCA2	Coding	13	32357850	32357910	ref	Coding	phecode_174.11	Malignant neoplasm of breast	Coding	0.340745	0.00910521	12.7517	0.5602	1.5221e-05	12813	12813	0	0	151434	151429	5	0	REGENIE_BETA=-1.076622;REGENIE_SE=1.848139;MAC=5.000000	No	7	non-PW
BRCA2	Coding	13	32357863	32362524	ref	Coding	phecode_174.11	Malignant neoplasm of breast	Coding	22.9175	0.415132	1265.17	0.125925	1.5221e-05	12813	12812	1	0	151434	151430	4	0	REGENIE_BETA=3.131903;REGENIE_SE=2.046497;MAC=5.000000	No	8	PWpos
BRCA2	Coding	13	32357875	32362539	ref	Coding	phecode_174.11	Malignant neoplasm of breast	Coding	11.0376	0.828073	147.122	0.0691866	2.73978e-05	12813	12811	2	0	151434	151427	7	0	REGENIE_BETA=2.401305;REGENIE_SE=1.321432;MAC=9.000000	No	8	PWpos
BRCA2	Coding	13	32357880	32362540	ref	Coding	phecode_174.11	Malignant neoplasm of breast	Coding	7.87732	0.672369	92.2889	0.100213	3.0442e-05	12813	12811	2	0	151434	151426	8	0	REGENIE_BETA=2.063988;REGENIE_SE=1.255602;MAC=10.000000	No	8	PWpos
BRCA2	Coding	13	32357892	32362543	ref	Coding	phecode_174.11	Malignant neoplasm of breast	Coding	7.63406	0.659658	88.3472	0.103746	3.0442e-05	12813	12811	2	0	151434	151426	8	0	REGENIE_BETA=2.032620;REGENIE_SE=1.249336;MAC=10.000000	No	8	PWpos
BRCA2	Coding	13	32357892	32362543	ref	Coding	phecode_174.11	Malignant neoplasm of breast	Coding	7.63406	0.659658	88.3472	0.103746	3.0442e-05	12813	12811	2	0	151434	151426	8	0	REGENIE_BETA=2.032620;REGENIE_SE=1.249336;MAC=10.000000	No	8	PWpos
BRCA2	Coding	13	32316465	32316502	ref	Coding	phecode_174.11	Malignant neoplasm of breast	Coding	0.331627	0.0386237	2.84739	0.314359	3.65303e-05	12813	12813	0	0	151434	151422	12	0	REGENIE_BETA=-1.103744;REGENIE_SE=1.097033;MAC=12.000000	No	10	non-PW
BRCA2	Coding	13	32357892	32362543	ref	Coding	phecode_174.11	Malignant neoplasm of breast	Coding	7.63406	0.659658	88.3472	0.103746	3.0442e-05	12813	12811	2	0	151434	151426	8	0	REGENIE_BETA=2.032620;REGENIE_SE=1.249336;MAC=10.000000	No	8	PWpos
BRCA2	Coding	13	32357907	32362545	ref	Coding	phecode_174.11	Malignant neoplasm of breast	Coding	3.1388	0.394514	24.9727	0.279707	3.95745e-05	12813	12811	2	0	151434	151423	11	0	REGENIE_BETA=1.143841;REGENIE_SE=1.058154;MAC=13.000000	No	8	non-PW
BRCA2	Coding	13	32357907	32362545	ref	Coding	phecode_174.11	Malignant neoplasm of breast	Coding	3.1388	0.394514	24.9727	0.279707	3.95745e-05	12813	12811	2	0	151434	151423	11	0	REGENIE_BETA=1.143841;REGENIE_SE=1.058154;MAC=13.000000	No	8	non-PW
BRCA2	Coding	13	32357907	32362545	ref	Coding	phecode_174.11	Malignant neoplasm of breast	Coding	3.1388	0.394514	24.9727	0.279707	3.95745e-05	12813	12811	2	0	151434	151423	11	0	REGENIE_BETA=1.143841;REGENIE_SE=1.058154;MAC=13.000000	No	8	non-PW
BRCA2	Coding	13	32357910	32362582	ref	Coding	phecode_174.11	Malignant neoplasm of breast	Coding	3.09814	0.39209	24.4803	0.283625	4.26187e-05	12813	12811	2	0	151434	151422	12	0	REGENIE_BETA=1.130803;REGENIE_SE=1.054646;MAC=14.000000	No	9	non-PW
BRCA2	Coding	13	32357913	32362614	ref	Coding	phecode_174.11	Malignant neoplasm of breast	Coding	4.28538	0.468061	39.2352	0.197737	3.65303e-05	12813	12811	2	0	151434	151424	10	0	REGENIE_BETA=1.455209;REGENIE_SE=1.129799;MAC=12.000000	No	11	non-PW
BRCA2	Coding	13	32362524	32362617	ref	Coding	phecode_174.11	Malignant neoplasm of breast	Coding	0.890891	0.127002	6.24939	0.907461	4.26187e-05	12813	12812	1	0	151434	151421	13	0	REGENIE_BETA=-0.115534;REGENIE_SE=0.993905;MAC=14.000000	No	12	non-PW
BRCA2	Coding	13	32362539	32362617	ref	Coding	phecode_174.11	Malignant neoplasm of breast	Coding	0.890891	0.127002	6.24939	0.907461	4.26187e-05	12813	12812	1	0	151434	151421	13	0	REGENIE_BETA=-0.115534;REGENIE_SE=0.993905;MAC=14.000000	No	11	non-PW
BRCA2	Coding	13	32362539	32362617	ref	Coding	phecode_174.11	Malignant neoplasm of breast	Coding	0.890891	0.127002	6.24939	0.907461	4.26187e-05	12813	12812	1	0	151434	151421	13	0	REGENIE_BETA=-0.115534;REGENIE_SE=0.993905;MAC=14.000000	No	11	non-PW
BRCA2	Coding	13	32362540	32362631	ref	Coding	phecode_174.11	Malignant neoplasm of breast	Coding	0.333821	0.0373119	2.98662	0.326432	3.65303e-05	12813	12813	0	0	151434	151422	12	0	REGENIE_BETA=-1.097150;REGENIE_SE=1.118028;MAC=12.000000	No	11	non-PW
BRCA2	Coding	13	32316470	32316502	ref	Coding	phecode_174.11	Malignant neoplasm of breast	Coding	0.333541	0.0332281	3.34805	0.350779	3.34862e-05	12813	12813	0	0	151434	151423	11	0	REGENIE_BETA=-1.097991;REGENIE_SE=1.176740;MAC=11.000000	No	9	non-PW
BRCA2	Coding	13	32362543	32362631	ref	Coding	phecode_174.11	Malignant neoplasm of breast	Coding	0.333086	0.0340386	3.25942	0.344828	3.34862e-05	12813	12813	0	0	151434	151423	11	0	REGENIE_BETA=-1.099355;REGENIE_SE=1.163748;MAC=11.000000	No	10	non-PW
BRCA2	Coding	13	32362545	32362632	ref	Coding	phecode_174.11	Malignant neoplasm of breast	Coding	0.333416	0.0386928	2.87304	0.31753	3.65303e-05	12813	12813	0	0	151434	151422	12	0	REGENIE_BETA=-1.098365;REGENIE_SE=1.098865;MAC=12.000000	No	10	non-PW
BRCA2	Coding	13	32362579	32362641	ref	Coding	phecode_174.11	Malignant neoplasm of breast	Coding	1.12918	0.129763	9.82605	0.912359	3.65303e-05	12813	12812	1	0	151434	151423	11	0	REGENIE_BETA=0.121496;REGENIE_SE=1.103868;MAC=12.000000	No	10	non-PW
BRCA2	Coding	13	32362579	32362641	ref	Coding	phecode_174.11	Malignant neoplasm of breast	Coding	1.12918	0.129763	9.82605	0.912359	3.65303e-05	12813	12812	1	0	151434	151423	11	0	REGENIE_BETA=0.121496;REGENIE_SE=1.103868;MAC=12.000000	No	10	non-PW
BRCA2	Coding	13	32362582	32362641	ref	Coding	phecode_174.11	Malignant neoplasm of breast	Coding	1.18661	0.13025	10.8102	0.87936	3.34862e-05	12813	12812	1	0	151434	151424	10	0	REGENIE_BETA=0.171096;REGENIE_SE=1.127262;MAC=11.000000	No	9	non-PW
BRCA2	Coding	13	32362588	32362644	ref	Coding	phecode_174.11	Malignant neoplasm of breast	Coding	1.22819	0.130617	11.5486	0.85734	3.0442e-05	12813	12812	1	0	151434	151425	9	0	REGENIE_BETA=0.205539;REGENIE_SE=1.143402;MAC=10.000000	No	9	non-PW
BRCA2	Coding	13	32362601	32362645	ref	Coding	phecode_174.11	Malignant neoplasm of breast	Coding	1.59157	0.280111	9.0432	0.600079	5.17513e-05	12813	12811	2	0	151434	151419	15	0	REGENIE_BETA=0.464723;REGENIE_SE=0.886389;MAC=17.000000	No	9	non-PW
BRCA2	Coding	13	32362601	32362645	ref	Coding	phecode_174.11	Malignant neoplasm of breast	Coding	1.59157	0.280111	9.0432	0.600079	5.17513e-05	12813	12811	2	0	151434	151419	15	0	REGENIE_BETA=0.464723;REGENIE_SE=0.886389;MAC=17.000000	No	9	non-PW
BRCA2	Coding	13	32362601	32362645	ref	Coding	phecode_174.11	Malignant neoplasm of breast	Coding	1.59157	0.280111	9.0432	0.600079	5.17513e-05	12813	12811	2	0	151434	151419	15	0	REGENIE_BETA=0.464723;REGENIE_SE=0.886389;MAC=17.000000	No	9	non-PW
BRCA2	Coding	13	32362614	32362645	ref	Coding	phecode_174.11	Malignant neoplasm of breast	Coding	1.59157	0.280111	9.0432	0.600079	5.17513e-05	12813	12811	2	0	151434	151419	15	0	REGENIE_BETA=0.464723;REGENIE_SE=0.886389;MAC=17.000000	No	8	non-PW
BRCA2	Coding	13	32316471	32316502	ref	Coding	phecode_174.11	Malignant neoplasm of breast	Coding	0.333541	0.0332281	3.34805	0.350779	3.34862e-05	12813	12813	0	0	151434	151423	11	0	REGENIE_BETA=-1.097991;REGENIE_SE=1.176740;MAC=11.000000	No	8	non-PW
BRCA2	Coding	13	32362614	32362645	ref	Coding	phecode_174.11	Malignant neoplasm of breast	Coding	1.59157	0.280111	9.0432	0.600079	5.17513e-05	12813	12811	2	0	151434	151419	15	0	REGENIE_BETA=0.464723;REGENIE_SE=0.886389;MAC=17.000000	No	8	non-PW
BRCA2	Coding	13	32362615	32362645	ref	Coding	phecode_174.11	Malignant neoplasm of breast	Coding	1.59157	0.280111	9.0432	0.600079	5.17513e-05	12813	12811	2	0	151434	151419	15	0	REGENIE_BETA=0.464723;REGENIE_SE=0.886389;MAC=17.000000	No	7	non-PW
BRCA2	Coding	13	32362617	32362645	ref	Coding	phecode_174.11	Malignant neoplasm of breast	Coding	1.80714	0.297038	10.9944	0.520666	4.87071e-05	12813	12811	2	0	151434	151420	14	0	REGENIE_BETA=0.591744;REGENIE_SE=0.921261;MAC=16.000000	No	6	non-PW
BRCA2	Coding	13	32362631	32362645	ref	Coding	phecode_174.11	Malignant neoplasm of breast	Coding	2.41936	0.342653	17.0823	0.375642	4.26187e-05	12813	12811	2	0	151434	151422	12	0	REGENIE_BETA=0.883503;REGENIE_SE=0.997232;MAC=14.000000	No	5	non-PW
BRCA2	Coding	13	32362632	32362645	ref	Coding	phecode_174.11	Malignant neoplasm of breast	Coding	3.17693	0.395069	25.5471	0.277126	3.65303e-05	12813	12811	2	0	151434	151424	10	0	REGENIE_BETA=1.155915;REGENIE_SE=1.063596;MAC=12.000000	No	4	non-PW
BRCA2	Coding	13	32362641	32362645	ref	Coding	phecode_174.11	Malignant neoplasm of breast	Coding	4.68614	0.489569	44.8555	0.180168	3.0442e-05	12813	12811	2	0	151434	151426	8	0	REGENIE_BETA=1.544609;REGENIE_SE=1.152489;MAC=10.000000	No	3	non-PW
BRCA2	Coding	13	32362641	32362645	ref	Coding	phecode_174.11	Malignant neoplasm of breast	Coding	4.68614	0.489569	44.8555	0.180168	3.0442e-05	12813	12811	2	0	151434	151426	8	0	REGENIE_BETA=1.544609;REGENIE_SE=1.152489;MAC=10.000000	No	3	non-PW
BRCA2	Coding	13	32362644	32362650	ref	Coding	phecode_174.11	Malignant neoplasm of breast	Coding	0.848897	0.123898	5.81628	0.867497	3.95745e-05	12813	12812	1	0	151434	151422	12	0	REGENIE_BETA=-0.163817;REGENIE_SE=0.981894;MAC=13.000000	No	3	non-PW
BRCA2	Coding	13	32362645	32362650	ref	Coding	phecode_174.11	Malignant neoplasm of breast	Coding	0.848897	0.123898	5.81628	0.867497	3.95745e-05	12813	12812	1	0	151434	151422	12	0	REGENIE_BETA=-0.163817;REGENIE_SE=0.981894;MAC=13.000000	No	2	non-PW
BRCA2	Coding	13	32362650	32362675	ref	Coding	phecode_174.11	Malignant neoplasm of breast	Coding	3.96733	1.05884	14.865	0.0567406	3.65303e-05	12813	12810	3	0	151434	151425	9	0	REGENIE_BETA=1.378093;REGENIE_SE=0.673950;MAC=12.000000	No	5	non-PW
BRCA2	Coding	13	32316482	32316507	ref	Coding	phecode_174.11	Malignant neoplasm of breast	Coding	2.76194	0.368466	20.7028	0.322904	4.26187e-05	12813	12811	2	0	151434	151422	12	0	REGENIE_BETA=1.015932;REGENIE_SE=1.027743;MAC=14.000000	No	8	non-PW
BRCA2	Coding	13	32362670	32363190	ref	Coding	phecode_174.11	Malignant neoplasm of breast	Coding	12.6557	4.59689	34.8424	4.03502e-06	4.87071e-05	12813	12805	8	0	151434	151426	8	0	REGENIE_BETA=2.538108;REGENIE_SE=0.516707;MAC=16.000000	No	7	PWpos
BRCA2	Coding	13	32362670	32363190	ref	Coding	phecode_174.11	Malignant neoplasm of breast	Coding	12.6557	4.59689	34.8424	4.03502e-06	4.87071e-05	12813	12805	8	0	151434	151426	8	0	REGENIE_BETA=2.538108;REGENIE_SE=0.516707;MAC=16.000000	No	7	PWpos
BRCA2	Coding	13	32362670	32363190	ref	Coding	phecode_174.11	Malignant neoplasm of breast	Coding	12.6557	4.59689	34.8424	4.03502e-06	4.87071e-05	12813	12805	8	0	151434	151426	8	0	REGENIE_BETA=2.538108;REGENIE_SE=0.516707;MAC=16.000000	No	7	PWpos
BRCA2	Coding	13	32362671	32363190	ref	Coding	phecode_174.11	Malignant neoplasm of breast	Coding	14.1231	4.94655	40.3235	2.42601e-06	4.56629e-05	12813	12805	8	0	151434	151427	7	0	REGENIE_BETA=2.647813;REGENIE_SE=0.535276;MAC=15.000000	No	6	PWpos
BRCA2	Coding	13	32362672	32363190	ref	Coding	phecode_174.11	Malignant neoplasm of breast	Coding	14.1231	4.94655	40.3235	2.42601e-06	4.56629e-05	12813	12805	8	0	151434	151427	7	0	REGENIE_BETA=2.647813;REGENIE_SE=0.535276;MAC=15.000000	No	5	PWpos
BRCA2	Coding	13	32362675	32363203	ref	Coding	phecode_174.11	Malignant neoplasm of breast	Coding	15.4425	5.19933	45.8656	1.68022e-06	4.26187e-05	12813	12805	8	0	151434	151428	6	0	REGENIE_BETA=2.737123;REGENIE_SE=0.555415;MAC=14.000000	No	5	PWpos
BRCA2	Coding	13	32362692	32363213	ref	Coding	phecode_174.11	Malignant neoplasm of breast	Coding	4.4971	1.59099	12.7115	0.00981681	5.78397e-05	12813	12808	5	0	151434	151420	14	0	REGENIE_BETA=1.503432;REGENIE_SE=0.530151;MAC=19.000000	No	7	non-PW
BRCA2	Coding	13	32363180	32363213	ref	Coding	phecode_174.11	Malignant neoplasm of breast	Coding	5.08774	1.77862	14.5535	0.00595832	5.47955e-05	12813	12808	5	0	151434	151421	13	0	REGENIE_BETA=1.626834;REGENIE_SE=0.536233;MAC=18.000000	No	6	PWpos
BRCA2	Coding	13	32363190	32363213	ref	Coding	phecode_174.11	Malignant neoplasm of breast	Coding	5.4749	1.88257	15.9221	0.00456506	5.17513e-05	12813	12808	5	0	151434	151422	12	0	REGENIE_BETA=1.700174;REGENIE_SE=0.544670;MAC=17.000000	No	5	PWpos
BRCA2	Coding	13	32363203	32363239	ref	Coding	phecode_174.11	Malignant neoplasm of breast	Coding	0.317781	0.0486438	2.076	0.23124	4.56629e-05	12813	12813	0	0	151434	151419	15	0	REGENIE_BETA=-1.146394;REGENIE_SE=0.957587;MAC=15.000000	No	8	non-PW
BRCA2	Coding	13	32316488	32316507	ref	Coding	phecode_174.11	Malignant neoplasm of breast	Coding	2.76194	0.368466	20.7028	0.322904	4.26187e-05	12813	12811	2	0	151434	151422	12	0	REGENIE_BETA=1.015932;REGENIE_SE=1.027743;MAC=14.000000	No	7	non-PW
BRCA2	Coding	13	32363204	32363239	ref	Coding	phecode_174.11	Malignant neoplasm of breast	Coding	0.317781	0.0486438	2.076	0.23124	4.56629e-05	12813	12813	0	0	151434	151419	15	0	REGENIE_BETA=-1.146394;REGENIE_SE=0.957587;MAC=15.000000	No	7	non-PW
BRCA2	Coding	13	32363211	32363239	ref	Coding	phecode_174.11	Malignant neoplasm of breast	Coding	0.316706	0.0471332	2.12807	0.236826	4.26187e-05	12813	12813	0	0	151434	151420	14	0	REGENIE_BETA=-1.149781;REGENIE_SE=0.971955;MAC=14.000000	No	6	non-PW
BRCA2	Coding	13	32363213	32363239	ref	Coding	phecode_174.11	Malignant neoplasm of breast	Coding	0.316706	0.0471332	2.12807	0.236826	4.26187e-05	12813	12813	0	0	151434	151420	14	0	REGENIE_BETA=-1.149781;REGENIE_SE=0.971955;MAC=14.000000	No	5	non-PW
BRCA2	Coding	13	32363225	32363241	ref	Coding	phecode_174.11	Malignant neoplasm of breast	Coding	0.314464	0.0291687	3.3902	0.340285	3.0442e-05	12813	12813	0	0	151434	151424	10	0	REGENIE_BETA=-1.156885;REGENIE_SE=1.213173;MAC=10.000000	No	5	non-PW
BRCA2	Coding	13	32363234	32363241	ref	Coding	phecode_174.11	Malignant neoplasm of breast	Coding	0.314464	0.0291687	3.3902	0.340285	3.0442e-05	12813	12813	0	0	151434	151424	10	0	REGENIE_BETA=-1.156885;REGENIE_SE=1.213173;MAC=10.000000	No	4	non-PW
BRCA2	Coding	13	32363238	32363243	ref	Coding	phecode_174.11	Malignant neoplasm of breast	Coding	0.314464	0.0291687	3.3902	0.340285	3.0442e-05	12813	12813	0	0	151434	151424	10	0	REGENIE_BETA=-1.156885;REGENIE_SE=1.213173;MAC=10.000000	No	4	non-PW
BRCA2	Coding	13	32363239	32363253	ref	Coding	phecode_174.11	Malignant neoplasm of breast	Coding	0.319391	0.0370264	2.75508	0.299202	3.65303e-05	12813	12813	0	0	151434	151422	12	0	REGENIE_BETA=-1.141339;REGENIE_SE=1.099400;MAC=12.000000	No	5	non-PW
BRCA2	Coding	13	32363241	32363253	ref	Coding	phecode_174.11	Malignant neoplasm of breast	Coding	0.33562	0.0215965	5.21569	0.435401	2.43536e-05	12813	12813	0	0	151434	151426	8	0	REGENIE_BETA=-1.091776;REGENIE_SE=1.399744;MAC=8.000000	No	4	non-PW
BRCA2	Coding	13	32363243	32363286	ref	Coding	phecode_174.11	Malignant neoplasm of breast	Coding	4.18086	0.451323	38.7297	0.207849	3.0442e-05	12813	12811	2	0	151434	151426	8	0	REGENIE_BETA=1.430518;REGENIE_SE=1.135781;MAC=10.000000	No	8	non-PW
BRCA2	Coding	13	32363249	32363286	ref	Coding	phecode_174.11	Malignant neoplasm of breast	Coding	4.18086	0.451323	38.7297	0.207849	3.0442e-05	12813	12811	2	0	151434	151426	8	0	REGENIE_BETA=1.430518;REGENIE_SE=1.135781;MAC=10.000000	No	7	non-PW
BRCA2	Coding	13	32316488	32316507	ref	Coding	phecode_174.11	Malignant neoplasm of breast	Coding	2.76194	0.368466	20.7028	0.322904	4.26187e-05	12813	12811	2	0	151434	151422	12	0	REGENIE_BETA=1.015932;REGENIE_SE=1.027743;MAC=14.000000	No	7	non-PW
BRCA2	Coding	13	32363249	32363286	ref	Coding	phecode_174.11	Malignant neoplasm of breast	Coding	4.18086	0.451323	38.7297	0.207849	3.0442e-05	12813	12811	2	0	151434	151426	8	0	REGENIE_BETA=1.430518;REGENIE_SE=1.135781;MAC=10.000000	No	7	non-PW
BRCA2	Coding	13	32363253	32363317	ref	Coding	phecode_174.11	Malignant neoplasm of breast	Coding	4.42325	0.466201	41.9671	0.195251	3.0442e-05	12813	12811	2	0	151434	151426	8	0	REGENIE_BETA=1.486874;REGENIE_SE=1.147986;MAC=10.000000	No	7	non-PW
BRCA2	Coding	13	32363253	32363317	ref	Coding	phecode_174.11	Malignant neoplasm of breast	Coding	4.42325	0.466201	41.9671	0.195251	3.0442e-05	12813	12811	2	0	151434	151426	8	0	REGENIE_BETA=1.486874;REGENIE_SE=1.147986;MAC=10.000000	No	7	non-PW
BRCA2	Coding	13	32363255	32363337	ref	Coding	phecode_174.11	Malignant neoplasm of breast	Coding	3.33367	0.396524	28.027	0.267678	3.34862e-05	12813	12811	2	0	151434	151425	9	0	REGENIE_BETA=1.204075;REGENIE_SE=1.086292;MAC=11.000000	No	8	non-PW
BRCA2	Coding	13	32363268	32363358	ref	Coding	phecode_174.11	Malignant neoplasm of breast	Coding	2.65189	0.351309	20.0181	0.344327	3.65303e-05	12813	12811	2	0	151434	151424	10	0	REGENIE_BETA=0.975273;REGENIE_SE=1.031327;MAC=12.000000	No	8	non-PW
BRCA2	Coding	13	32363274	32363359	ref	Coding	phecode_174.11	Malignant neoplasm of breast	Coding	2.83048	0.362956	22.0733	0.320782	3.34862e-05	12813	12811	2	0	151434	151425	9	0	REGENIE_BETA=1.040447;REGENIE_SE=1.047939;MAC=11.000000	No	8	non-PW
BRCA2	Coding	13	32363281	32363369	ref	Coding	phecode_174.11	Malignant neoplasm of breast	Coding	7.8536	2.86698	21.5136	0.000200839	5.47955e-05	12813	12806	7	0	151434	151423	11	0	REGENIE_BETA=2.060973;REGENIE_SE=0.514149;MAC=18.000000	No	8	PWpos
BRCA2	Coding	13	32363286	32363369	ref	Coding	phecode_174.11	Malignant neoplasm of breast	Coding	8.61921	2.9718	24.9986	0.000278451	4.87071e-05	12813	12807	6	0	151434	151424	10	0	REGENIE_BETA=2.153993;REGENIE_SE=0.543289;MAC=16.000000	No	7	PWpos
BRCA2	Coding	13	32363317	32363369	ref	Coding	phecode_174.11	Malignant neoplasm of breast	Coding	8.31405	2.58889	26.7	0.000986017	3.95745e-05	12813	12808	5	0	151434	151426	8	0	REGENIE_BETA=2.117947;REGENIE_SE=0.595275;MAC=13.000000	No	6	PWpos
BRCA2	Coding	13	32363325	32363369	ref	Coding	phecode_174.11	Malignant neoplasm of breast	Coding	9.46449	2.82869	31.6672	0.000637085	3.65303e-05	12813	12808	5	0	151434	151427	7	0	REGENIE_BETA=2.247547;REGENIE_SE=0.616202;MAC=12.000000	No	5	PWpos
BRCA2	Coding	13	32332309	32332309	ref	Coding	phecode_174.11	Malignant neoplasm of breast	Coding	0.27459	0.0771459	0.977365	0.0129302	0.000292259	12812	12810	2	0	151426	151332	94	0	REGENIE_BETA=-1.292476;REGENIE_SE=0.647757;MAC=96.000000	chr13:32332309:T:G	1	non-PW
BRCA2	Coding	13	32316492	32316507	ref	Coding	phecode_174.11	Malignant neoplasm of breast	Coding	3.4107	0.412612	28.1933	0.254909	3.95745e-05	12813	12811	2	0	151434	151423	11	0	REGENIE_BETA=1.226917;REGENIE_SE=1.077656;MAC=13.000000	No	6	non-PW
BRCA2	Coding	13	32363337	32363369	ref	Coding	phecode_174.11	Malignant neoplasm of breast	Coding	9.84314	2.87373	33.7149	0.000569673	3.34862e-05	12813	12808	5	0	151434	151428	6	0	REGENIE_BETA=2.286775;REGENIE_SE=0.628156;MAC=11.000000	No	4	PWpos
BRCA2	Coding	13	32363358	32363390	ref	Coding	phecode_174.11	Malignant neoplasm of breast	Coding	10.0076	3.026	33.0971	0.000455373	3.65303e-05	12813	12808	5	0	151434	151427	7	0	REGENIE_BETA=2.303345;REGENIE_SE=0.610267;MAC=12.000000	No	7	PWpos
BRCA2	Coding	13	32363358	32363390	ref	Coding	phecode_174.11	Malignant neoplasm of breast	Coding	10.0076	3.026	33.0971	0.000455373	3.65303e-05	12813	12808	5	0	151434	151427	7	0	REGENIE_BETA=2.303345;REGENIE_SE=0.610267;MAC=12.000000	No	7	PWpos
BRCA2	Coding	13	32363359	32363390	ref	Coding	phecode_174.11	Malignant neoplasm of breast	Coding	12.2885	3.54328	42.6177	0.000209685	3.34862e-05	12813	12808	5	0	151434	151428	6	0	REGENIE_BETA=2.508661;REGENIE_SE=0.634505;MAC=11.000000	No	6	PWpos
BRCA2	Coding	13	32363369	32363390	ref	Coding	phecode_174.11	Malignant neoplasm of breast	Coding	12.2885	3.54328	42.6177	0.000209685	3.34862e-05	12813	12808	5	0	151434	151428	6	0	REGENIE_BETA=2.508661;REGENIE_SE=0.634505;MAC=11.000000	No	5	PWpos
BRCA2	Coding	13	32363370	32363444	ref	Coding	phecode_174.11	Malignant neoplasm of breast	Coding	0.337841	0.02057	5.54867	0.447281	2.43536e-05	12813	12813	0	0	151434	151426	8	0	REGENIE_BETA=-1.085181;REGENIE_SE=1.427955;MAC=8.000000	No	9	non-PW
BRCA2	Coding	13	32363379	32363445	ref	Coding	phecode_174.11	Malignant neoplasm of breast	Coding	0.338888	0.0230761	4.9768	0.429915	2.73978e-05	12813	12813	0	0	151434	151425	9	0	REGENIE_BETA=-1.082086;REGENIE_SE=1.370879;MAC=9.000000	No	9	non-PW
BRCA2	Coding	13	32363385	32363492	ref	Coding	phecode_174.11	Malignant neoplasm of breast	Coding	0.338191	0.0196771	5.8125	0.455	2.43536e-05	12813	12813	0	0	151434	151426	8	0	REGENIE_BETA=-1.084145;REGENIE_SE=1.451127;MAC=8.000000	No	9	non-PW
BRCA2	Coding	13	32363390	32363492	ref	Coding	phecode_174.11	Malignant neoplasm of breast	Coding	0.338191	0.0196771	5.8125	0.455	2.43536e-05	12813	12813	0	0	151434	151426	8	0	REGENIE_BETA=-1.084145;REGENIE_SE=1.451127;MAC=8.000000	No	8	non-PW
BRCA2	Coding	13	32363397	32363505	ref	Coding	phecode_174.11	Malignant neoplasm of breast	Coding	0.328075	0.0377963	2.84772	0.312104	3.34862e-05	12813	12813	0	0	151434	151423	11	0	REGENIE_BETA=-1.114513;REGENIE_SE=1.102587;MAC=11.000000	No	12	non-PW
BRCA2	Coding	13	32316494	32316513	ref	Coding	phecode_174.11	Malignant neoplasm of breast	Coding	4.51232	0.483554	42.1071	0.186059	3.95745e-05	12813	12811	2	0	151434	151423	11	0	REGENIE_BETA=1.506812;REGENIE_SE=1.139513;MAC=13.000000	No	6	non-PW
BRCA2	Coding	13	32363406	32363505	ref	Coding	phecode_174.11	Malignant neoplasm of breast	Coding	0.327064	0.0341991	3.12789	0.331994	3.0442e-05	12813	12813	0	0	151434	151424	10	0	REGENIE_BETA=-1.117599;REGENIE_SE=1.152040;MAC=10.000000	No	11	non-PW
BRCA2	Coding	13	32363408	32363507	ref	Coding	phecode_174.11	Malignant neoplasm of breast	Coding	0.326579	0.0364582	2.92537	0.31712	3.0442e-05	12813	12813	0	0	151434	151424	10	0	REGENIE_BETA=-1.119084;REGENIE_SE=1.118645;MAC=10.000000	No	11	non-PW
BRCA2	Coding	13	32363432	32363511	ref	Coding	phecode_174.11	Malignant neoplasm of breast	Coding	0.323867	0.0453165	2.31461	0.261191	3.65303e-05	12813	12813	0	0	151434	151422	12	0	REGENIE_BETA=-1.127422;REGENIE_SE=1.003418;MAC=12.000000	No	11	non-PW
BRCA2	Coding	13	32363444	32363511	ref	Coding	phecode_174.11	Malignant neoplasm of breast	Coding	0.323867	0.0453165	2.31461	0.261191	3.65303e-05	12813	12813	0	0	151434	151422	12	0	REGENIE_BETA=-1.127422;REGENIE_SE=1.003418;MAC=12.000000	No	10	non-PW
BRCA2	Coding	13	32363445	32370420	ref	Coding	phecode_174.11	Malignant neoplasm of breast	Coding	0.323954	0.042602	2.4634	0.276169	3.65303e-05	12813	12813	0	0	151434	151422	12	0	REGENIE_BETA=-1.127155;REGENIE_SE=1.035070;MAC=12.000000	No	11	non-PW
BRCA2	Coding	13	32363492	32370420	ref	Coding	phecode_174.11	Malignant neoplasm of breast	Coding	0.322722	0.0404964	2.57182	0.285536	3.34862e-05	12813	12813	0	0	151434	151423	11	0	REGENIE_BETA=-1.130964;REGENIE_SE=1.058988;MAC=11.000000	No	10	non-PW
BRCA2	Coding	13	32363495	32370421	ref	Coding	phecode_174.11	Malignant neoplasm of breast	Coding	0.646978	0.127169	3.29154	0.599847	5.47955e-05	12813	12812	1	0	151434	151417	17	0	REGENIE_BETA=-0.435443;REGENIE_SE=0.830015;MAC=18.000000	No	10	non-PW
BRCA2	Coding	13	32363499	32370421	ref	Coding	phecode_174.11	Malignant neoplasm of breast	Coding	0.653029	0.126723	3.36519	0.610479	5.17513e-05	12813	12812	1	0	151434	151418	16	0	REGENIE_BETA=-0.426133;REGENIE_SE=0.836555;MAC=17.000000	No	8	non-PW
BRCA2	Coding	13	32363505	32370421	ref	Coding	phecode_174.11	Malignant neoplasm of breast	Coding	0.703243	0.126118	3.92132	0.688035	4.87071e-05	12813	12812	1	0	151434	151419	15	0	REGENIE_BETA=-0.352053;REGENIE_SE=0.876792;MAC=16.000000	No	7	non-PW
BRCA2	Coding	13	32363507	32370426	ref	Coding	phecode_174.11	Malignant neoplasm of breast	Coding	2.31477	0.334078	16.0386	0.395417	4.26187e-05	12813	12811	2	0	151434	151422	12	0	REGENIE_BETA=0.839310;REGENIE_SE=0.987615;MAC=14.000000	No	6	non-PW
BRCA2	Coding	13	32316497	32319080	ref	Coding	phecode_174.11	Malignant neoplasm of breast	Coding	5.01844	0.514267	48.972	0.165189	3.95745e-05	12813	12811	2	0	151434	151423	11	0	REGENIE_BETA=1.613119;REGENIE_SE=1.162333;MAC=13.000000	No	6	non-PW
BRCA2	Coding	13	32363511	32370429	ref	Coding	phecode_174.11	Malignant neoplasm of breast	Coding	2.73227	0.363594	20.532	0.328677	3.95745e-05	12813	12811	2	0	151434	151423	11	0	REGENIE_BETA=1.005134;REGENIE_SE=1.029025;MAC=13.000000	No	6	non-PW
BRCA2	Coding	13	32370412	32370430	ref	Coding	phecode_174.11	Malignant neoplasm of breast	Coding	3.02335	0.386865	23.6275	0.291579	4.26187e-05	12813	12811	2	0	151434	151422	12	0	REGENIE_BETA=1.106366;REGENIE_SE=1.049022;MAC=14.000000	No	6	non-PW
BRCA2	Coding	13	32370412	32370430	ref	Coding	phecode_174.11	Malignant neoplasm of breast	Coding	3.02335	0.386865	23.6275	0.291579	4.26187e-05	12813	12811	2	0	151434	151422	12	0	REGENIE_BETA=1.106366;REGENIE_SE=1.049022;MAC=14.000000	No	6	non-PW
BRCA2	Coding	13	32370420	32370430	ref	Coding	phecode_174.11	Malignant neoplasm of breast	Coding	3.02335	0.386865	23.6275	0.291579	4.26187e-05	12813	12811	2	0	151434	151422	12	0	REGENIE_BETA=1.106366;REGENIE_SE=1.049022;MAC=14.000000	No	5	non-PW
BRCA2	Coding	13	32370420	32370430	ref	Coding	phecode_174.11	Malignant neoplasm of breast	Coding	3.02335	0.386865	23.6275	0.291579	4.26187e-05	12813	12811	2	0	151434	151422	12	0	REGENIE_BETA=1.106366;REGENIE_SE=1.049022;MAC=14.000000	No	5	non-PW
BRCA2	Coding	13	32370421	32370430	ref	Coding	phecode_174.11	Malignant neoplasm of breast	Coding	3.72774	0.432596	32.1224	0.231147	3.65303e-05	12813	12811	2	0	151434	151424	10	0	REGENIE_BETA=1.315801;REGENIE_SE=1.098874;MAC=12.000000	No	4	non-PW
BRCA2	Coding	13	32370426	32370484	ref	Coding	phecode_174.11	Malignant neoplasm of breast	Coding	2.8331	0.163722	49.0248	0.474042	2.43536e-05	12813	12812	1	0	151434	151427	7	0	REGENIE_BETA=1.041371;REGENIE_SE=1.454596;MAC=8.000000	No	8	non-PW
BRCA2	Coding	13	32370429	32370490	ref	Coding	phecode_174.11	Malignant neoplasm of breast	Coding	1.11182	0.12951	9.54472	0.923023	3.65303e-05	12813	12812	1	0	151434	151423	11	0	REGENIE_BETA=0.105995;REGENIE_SE=1.096956;MAC=12.000000	No	8	non-PW
BRCA2	Coding	13	32370430	32370490	ref	Coding	phecode_174.11	Malignant neoplasm of breast	Coding	1.11182	0.12951	9.54472	0.923023	3.65303e-05	12813	12812	1	0	151434	151423	11	0	REGENIE_BETA=0.105995;REGENIE_SE=1.096956;MAC=12.000000	No	7	non-PW
BRCA2	Coding	13	32370448	32370500	ref	Coding	phecode_174.11	Malignant neoplasm of breast	Coding	1.05704	0.12761	8.75592	0.958984	3.34862e-05	12813	12812	1	0	151434	151424	10	0	REGENIE_BETA=0.055477;REGENIE_SE=1.078720;MAC=11.000000	No	9	non-PW
BRCA2	Coding	13	32316502	32319082	ref	Coding	phecode_174.11	Malignant neoplasm of breast	Coding	4.10329	0.458178	36.7477	0.206885	3.95745e-05	12813	12811	2	0	151434	151423	11	0	REGENIE_BETA=1.411789;REGENIE_SE=1.118534;MAC=13.000000	No	6	non-PW
BRCA2	Coding	13	32370466	32370502	ref	Coding	phecode_174.11	Malignant neoplasm of breast	Coding	0.917972	0.12669	6.65143	0.932496	3.95745e-05	12813	12812	1	0	151434	151422	12	0	REGENIE_BETA=-0.085589;REGENIE_SE=1.010437;MAC=13.000000	No	9	non-PW
BRCA2	Coding	13	32370468	32370502	ref	Coding	phecode_174.11	Malignant neoplasm of breast	Coding	0.917972	0.12669	6.65143	0.932496	3.95745e-05	12813	12812	1	0	151434	151422	12	0	REGENIE_BETA=-0.085589;REGENIE_SE=1.010437;MAC=13.000000	No	8	non-PW
BRCA2	Coding	13	32370484	32370502	ref	Coding	phecode_174.11	Malignant neoplasm of breast	Coding	1.19372	0.128841	11.0598	0.876117	3.0442e-05	12813	12812	1	0	151434	151425	9	0	REGENIE_BETA=0.177073;REGENIE_SE=1.135861;MAC=10.000000	No	6	non-PW
BRCA2	Coding	13	32370484	32370502	ref	Coding	phecode_174.11	Malignant neoplasm of breast	Coding	1.19372	0.128841	11.0598	0.876117	3.0442e-05	12813	12812	1	0	151434	151425	9	0	REGENIE_BETA=0.177073;REGENIE_SE=1.135861;MAC=10.000000	No	6	non-PW
BRCA2	Coding	13	32370490	32370502	ref	Coding	phecode_174.11	Malignant neoplasm of breast	Coding	1.19372	0.128841	11.0598	0.876117	3.0442e-05	12813	12812	1	0	151434	151425	9	0	REGENIE_BETA=0.177073;REGENIE_SE=1.135861;MAC=10.000000	No	5	non-PW
BRCA2	Coding	13	32370498	32370520	ref	Coding	phecode_174.11	Malignant neoplasm of breast	Coding	0.333522	0.0310503	3.58248	0.36467	3.0442e-05	12813	12813	0	0	151434	151424	10	0	REGENIE_BETA=-1.098045;REGENIE_SE=1.211299;MAC=10.000000	No	8	non-PW
BRCA2	Coding	13	32370499	32370520	ref	Coding	phecode_174.11	Malignant neoplasm of breast	Coding	0.333212	0.0268392	4.13688	0.39249	2.73978e-05	12813	12813	0	0	151434	151425	9	0	REGENIE_BETA=-1.098975;REGENIE_SE=1.285185;MAC=9.000000	No	7	non-PW
BRCA2	Coding	13	32370500	32370520	ref	Coding	phecode_174.11	Malignant neoplasm of breast	Coding	0.333212	0.0268392	4.13688	0.39249	2.73978e-05	12813	12813	0	0	151434	151425	9	0	REGENIE_BETA=-1.098975;REGENIE_SE=1.285185;MAC=9.000000	No	6	non-PW
BRCA2	Coding	13	32370502	32370520	ref	Coding	phecode_174.11	Malignant neoplasm of breast	Coding	0.336675	0.0207543	5.46153	0.443818	2.43536e-05	12813	12813	0	0	151434	151426	8	0	REGENIE_BETA=-1.088638;REGENIE_SE=1.421641;MAC=8.000000	No	5	non-PW
BRCA2	Coding	13	32370505	32370960	ref	Coding	phecode_174.11	Malignant neoplasm of breast	Coding	0.340527	0.0258391	4.48772	0.412894	3.0442e-05	12813	12813	0	0	151434	151424	10	0	REGENIE_BETA=-1.077260;REGENIE_SE=1.315639;MAC=10.000000	No	9	non-PW
BRCA2	Coding	13	32316504	32319098	ref	Coding	phecode_174.11	Malignant neoplasm of breast	Coding	4.76055	1.30818	17.3239	0.0314648	3.95745e-05	12813	12810	3	0	151434	151424	10	0	REGENIE_BETA=1.560364;REGENIE_SE=0.659055;MAC=13.000000	No	9	non-PW
BRCA2	Coding	13	32370511	32370961	ref	Coding	phecode_174.11	Malignant neoplasm of breast	Coding	0.322897	0.0259869	4.01212	0.379243	2.73978e-05	12813	12813	0	0	151434	151425	9	0	REGENIE_BETA=-1.130422;REGENIE_SE=1.285606;MAC=9.000000	No	9	non-PW
BRCA2	Coding	13	32370511	32370961	ref	Coding	phecode_174.11	Malignant neoplasm of breast	Coding	0.322897	0.0259869	4.01212	0.379243	2.73978e-05	12813	12813	0	0	151434	151425	9	0	REGENIE_BETA=-1.130422;REGENIE_SE=1.285606;MAC=9.000000	No	9	non-PW
BRCA2	Coding	13	32370520	32370983	ref	Coding	phecode_174.11	Malignant neoplasm of breast	Coding	0.325982	0.033017	3.21848	0.337337	3.65303e-05	12813	12813	0	0	151434	151423	10	1	REGENIE_BETA=-1.120912;REGENIE_SE=1.168297;MAC=12.000000	No	9	non-PW
BRCA2	Coding	13	32370520	32370983	ref	Coding	phecode_174.11	Malignant neoplasm of breast	Coding	0.325982	0.033017	3.21848	0.337337	3.65303e-05	12813	12813	0	0	151434	151423	10	1	REGENIE_BETA=-1.120912;REGENIE_SE=1.168297;MAC=12.000000	No	9	non-PW
BRCA2	Coding	13	32370538	32370993	ref	Coding	phecode_174.11	Malignant neoplasm of breast	Coding	0.32479	0.0354655	2.9744	0.319608	3.65303e-05	12813	12813	0	0	151434	151423	10	1	REGENIE_BETA=-1.124576;REGENIE_SE=1.129929;MAC=12.000000	No	9	non-PW
BRCA2	Coding	13	32370538	32370993	ref	Coding	phecode_174.11	Malignant neoplasm of breast	Coding	0.32479	0.0354655	2.9744	0.319608	3.65303e-05	12813	12813	0	0	151434	151423	10	1	REGENIE_BETA=-1.124576;REGENIE_SE=1.129929;MAC=12.000000	No	9	non-PW
BRCA2	Coding	13	32370541	32370993	ref	Coding	phecode_174.11	Malignant neoplasm of breast	Coding	0.32479	0.0354655	2.9744	0.319608	3.65303e-05	12813	12813	0	0	151434	151423	10	1	REGENIE_BETA=-1.124576;REGENIE_SE=1.129929;MAC=12.000000	No	8	non-PW
BRCA2	Coding	13	32370956	32370998	ref	Coding	phecode_174.11	Malignant neoplasm of breast	Coding	0.329484	0.0472641	2.29687	0.262446	5.47955e-05	12813	12813	0	0	151434	151417	16	1	REGENIE_BETA=-1.110229;REGENIE_SE=0.990720;MAC=18.000000	No	7	non-PW
BRCA2	Coding	13	32370960	32370998	ref	Coding	phecode_174.11	Malignant neoplasm of breast	Coding	0.329484	0.0472641	2.29687	0.262446	5.47955e-05	12813	12813	0	0	151434	151417	16	1	REGENIE_BETA=-1.110229;REGENIE_SE=0.990720;MAC=18.000000	No	6	non-PW
BRCA2	Coding	13	32370961	32370998	ref	Coding	phecode_174.11	Malignant neoplasm of breast	Coding	0.325398	0.0371535	2.8499	0.310562	4.26187e-05	12813	12813	0	0	151434	151421	12	1	REGENIE_BETA=-1.122707;REGENIE_SE=1.107158;MAC=14.000000	No	5	non-PW
BRCA2	Coding	13	32316507	32319098	ref	Coding	phecode_174.11	Malignant neoplasm of breast	Coding	5.44129	1.45681	20.3236	0.0221673	3.65303e-05	12813	12810	3	0	151434	151425	9	0	REGENIE_BETA=1.694017;REGENIE_SE=0.672343;MAC=12.000000	No	8	PWpos
BRCA2	Coding	13	32370983	32370998	ref	Coding	phecode_174.11	Malignant neoplasm of breast	Coding	0.339369	0.026661	4.31985	0.405065	3.65303e-05	12813	12813	0	0	151434	151423	10	1	REGENIE_BETA=-1.080666;REGENIE_SE=1.297926;MAC=12.000000	No	4	non-PW
BRCA2	Coding	13	32370991	32371009	ref	Coding	phecode_174.11	Malignant neoplasm of breast	Coding	0.321564	0.0332966	3.10552	0.326802	3.34862e-05	12813	12813	0	0	151434	151423	11	0	REGENIE_BETA=-1.134559;REGENIE_SE=1.157032;MAC=11.000000	No	4	non-PW
BRCA2	Coding	13	32370993	32371013	ref	Coding	phecode_174.11	Malignant neoplasm of breast	Coding	0.322104	0.0417646	2.48419	0.277069	3.95745e-05	12813	12813	0	0	151434	151421	13	0	REGENIE_BETA=-1.132880;REGENIE_SE=1.042278;MAC=13.000000	No	4	non-PW
BRCA2	Coding	13	32370998	32371013	ref	Coding	phecode_174.11	Malignant neoplasm of breast	Coding	0.32066	0.0337295	3.04845	0.322234	3.34862e-05	12813	12813	0	0	151434	151423	11	0	REGENIE_BETA=-1.137374;REGENIE_SE=1.149004;MAC=11.000000	No	3	non-PW
BRCA2	Coding	13	32370998	32371013	ref	Coding	phecode_174.11	Malignant neoplasm of breast	Coding	0.32066	0.0337295	3.04845	0.322234	3.34862e-05	12813	12813	0	0	151434	151423	11	0	REGENIE_BETA=-1.137374;REGENIE_SE=1.149004;MAC=11.000000	No	3	non-PW
BRCA2	Coding	13	32371009	32371040	ref	Coding	phecode_174.11	Malignant neoplasm of breast	Coding	0.941345	0.123428	7.17934	0.9535	3.34862e-05	12813	12812	1	0	151434	151424	10	0	REGENIE_BETA=-0.060446;REGENIE_SE=1.036577;MAC=11.000000	No	5	non-PW
BRCA2	Coding	13	32371013	32371043	ref	Coding	phecode_174.11	Malignant neoplasm of breast	Coding	1.12883	0.129412	9.84643	0.912683	3.34862e-05	12813	12812	1	0	151434	151424	10	0	REGENIE_BETA=0.121179;REGENIE_SE=1.105086;MAC=11.000000	No	5	non-PW
BRCA2	Coding	13	32371019	32371053	ref	Coding	phecode_174.11	Malignant neoplasm of breast	Coding	2.13536	0.3206	14.2226	0.432953	4.26187e-05	12813	12811	2	0	151434	151422	12	0	REGENIE_BETA=0.758636;REGENIE_SE=0.967465;MAC=14.000000	No	6	non-PW
BRCA2	Coding	13	32371022	32371053	ref	Coding	phecode_174.11	Malignant neoplasm of breast	Coding	2.54887	0.350601	18.5302	0.355263	3.95745e-05	12813	12811	2	0	151434	151423	11	0	REGENIE_BETA=0.935649;REGENIE_SE=1.012138;MAC=13.000000	No	5	non-PW
BRCA2	Coding	13	32371040	32371061	ref	Coding	phecode_174.11	Malignant neoplasm of breast	Coding	2.96847	0.552845	15.939	0.204506	5.17513e-05	12813	12810	3	0	151434	151420	14	0	REGENIE_BETA=1.088046;REGENIE_SE=0.857528;MAC=17.000000	No	5	non-PW
BRCA2	Coding	13	32316513	32319125	ref	Coding	phecode_174.11	Malignant neoplasm of breast	Coding	0.995159	0.130679	7.57844	0.996262	5.17513e-05	12813	12812	1	0	151434	151418	16	0	REGENIE_BETA=-0.004853;REGENIE_SE=1.035815;MAC=17.000000	No	10	non-PW
BRCA2	Coding	13	32371043	32371082	ref	Coding	phecode_174.11	Malignant neoplasm of breast	Coding	1.69958	0.285467	10.1188	0.5601	4.26187e-05	12813	12811	2	0	151434	151422	12	0	REGENIE_BETA=0.530382;REGENIE_SE=0.910227;MAC=14.000000	No	6	non-PW
BRCA2	Coding	13	32371050	32371098	ref	Coding	phecode_174.11	Malignant neoplasm of breast	Coding	4.54282	0.72191	28.587	0.106798	3.95745e-05	12813	12810	3	0	151434	151424	10	0	REGENIE_BETA=1.513549;REGENIE_SE=0.938489;MAC=13.000000	No	6	non-PW
BRCA2	Coding	13	32371053	32376713	ref	Coding	phecode_174.11	Malignant neoplasm of breast	Coding	4.54282	0.72191	28.587	0.106798	3.95745e-05	12813	12810	3	0	151434	151424	10	0	REGENIE_BETA=1.513549;REGENIE_SE=0.938489;MAC=13.000000	No	6	non-PW
BRCA2	Coding	13	32371061	32376751	ref	Coding	phecode_174.11	Malignant neoplasm of breast	Coding	2.88035	0.37373	22.199	0.309942	3.65303e-05	12813	12811	2	0	151434	151424	10	0	REGENIE_BETA=1.057912;REGENIE_SE=1.041924;MAC=12.000000	No	8	non-PW
BRCA2	Coding	13	32371063	32379326	ref	Coding	phecode_174.11	Malignant neoplasm of breast	Coding	0.989971	0.127137	7.70855	0.99232	3.95745e-05	12813	12812	1	0	151434	151422	12	0	REGENIE_BETA=-0.010079;REGENIE_SE=1.047167;MAC=13.000000	No	10	non-PW
BRCA2	Coding	13	32371082	32379326	ref	Coding	phecode_174.11	Malignant neoplasm of breast	Coding	1.14438	0.129271	10.1308	0.903523	3.65303e-05	12813	12812	1	0	151434	151423	11	0	REGENIE_BETA=0.134864;REGENIE_SE=1.112628;MAC=12.000000	No	9	non-PW
BRCA2	Coding	13	32371098	32379326	ref	Coding	phecode_174.11	Malignant neoplasm of breast	Coding	1.25925	0.13065	12.1371	0.841943	3.34862e-05	12813	12812	1	0	151434	151424	10	0	REGENIE_BETA=0.230520;REGENIE_SE=1.156016;MAC=11.000000	No	8	non-PW
BRCA2	Coding	13	32371098	32379326	ref	Coding	phecode_174.11	Malignant neoplasm of breast	Coding	1.25925	0.13065	12.1371	0.841943	3.34862e-05	12813	12812	1	0	151434	151424	10	0	REGENIE_BETA=0.230520;REGENIE_SE=1.156016;MAC=11.000000	No	8	non-PW
BRCA2	Coding	13	32376713	32379326	ref	Coding	phecode_174.11	Malignant neoplasm of breast	Coding	0.331781	0.0292217	3.76702	0.373449	3.0442e-05	12813	12813	0	0	151434	151424	10	0	REGENIE_BETA=-1.103280;REGENIE_SE=1.239596;MAC=10.000000	No	7	non-PW
BRCA2	Coding	13	32376713	32379326	ref	Coding	phecode_174.11	Malignant neoplasm of breast	Coding	0.331781	0.0292217	3.76702	0.373449	3.0442e-05	12813	12813	0	0	151434	151424	10	0	REGENIE_BETA=-1.103280;REGENIE_SE=1.239596;MAC=10.000000	No	7	non-PW
BRCA2	Coding	13	32316513	32319125	ref	Coding	phecode_174.11	Malignant neoplasm of breast	Coding	0.995159	0.130679	7.57844	0.996262	5.17513e-05	12813	12812	1	0	151434	151418	16	0	REGENIE_BETA=-0.004853;REGENIE_SE=1.035815;MAC=17.000000	No	10	non-PW
BRCA2	Coding	13	32376713	32379326	ref	Coding	phecode_174.11	Malignant neoplasm of breast	Coding	0.331781	0.0292217	3.76702	0.373449	3.0442e-05	12813	12813	0	0	151434	151424	10	0	REGENIE_BETA=-1.103280;REGENIE_SE=1.239596;MAC=10.000000	No	7	non-PW
BRCA2	Coding	13	32376736	32379327	ref	Coding	phecode_174.11	Malignant neoplasm of breast	Coding	1.22277	0.129647	11.5326	0.860564	3.34862e-05	12813	12812	1	0	151434	151424	10	0	REGENIE_BETA=0.201117;REGENIE_SE=1.144949;MAC=11.000000	No	7	non-PW
BRCA2	Coding	13	32376741	32379358	ref	Coding	phecode_174.11	Malignant neoplasm of breast	Coding	1.30467	0.131437	12.9504	0.82034	3.34862e-05	12813	12812	1	0	151434	151424	10	0	REGENIE_BETA=0.265950;REGENIE_SE=1.171031;MAC=11.000000	No	7	non-PW
BRCA2	Coding	13	32376751	32379369	ref	Coding	phecode_174.11	Malignant neoplasm of breast	Coding	1.25032	0.131616	11.8777	0.845791	3.95745e-05	12813	12812	1	0	151434	151422	12	0	REGENIE_BETA=0.223398;REGENIE_SE=1.148626;MAC=13.000000	No	8	non-PW
BRCA2	Coding	13	32376774	32379387	ref	Coding	phecode_174.11	Malignant neoplasm of breast	Coding	1.1896	0.130358	10.8559	0.877688	3.65303e-05	12813	12812	1	0	151434	151423	11	0	REGENIE_BETA=0.173620;REGENIE_SE=1.128129;MAC=12.000000	No	9	non-PW
BRCA2	Coding	13	32379318	32379387	ref	Coding	phecode_174.11	Malignant neoplasm of breast	Coding	1.1896	0.130358	10.8559	0.877688	3.65303e-05	12813	12812	1	0	151434	151423	11	0	REGENIE_BETA=0.173620;REGENIE_SE=1.128129;MAC=12.000000	No	8	non-PW
BRCA2	Coding	13	32379326	32379396	ref	Coding	phecode_174.11	Malignant neoplasm of breast	Coding	1.5056	0.272293	8.32503	0.639077	5.47955e-05	12813	12811	2	0	151434	151418	16	0	REGENIE_BETA=0.409195;REGENIE_SE=0.872502;MAC=18.000000	No	8	non-PW
BRCA2	Coding	13	32379327	32379396	ref	Coding	phecode_174.11	Malignant neoplasm of breast	Coding	2.76457	0.365801	20.8935	0.324419	3.95745e-05	12813	12811	2	0	151434	151423	11	0	REGENIE_BETA=1.016885;REGENIE_SE=1.031933;MAC=13.000000	No	7	non-PW
BRCA2	Coding	13	32379358	32379396	ref	Coding	phecode_174.11	Malignant neoplasm of breast	Coding	1.10624	0.128193	9.54634	0.926838	3.65303e-05	12813	12812	1	0	151434	151423	11	0	REGENIE_BETA=0.100970;REGENIE_SE=1.099606;MAC=12.000000	No	6	non-PW
BRCA2	Coding	13	32379358	32379396	ref	Coding	phecode_174.11	Malignant neoplasm of breast	Coding	1.10624	0.128193	9.54634	0.926838	3.65303e-05	12813	12812	1	0	151434	151423	11	0	REGENIE_BETA=0.100970;REGENIE_SE=1.099606;MAC=12.000000	No	6	non-PW
BRCA2	Coding	13	32319080	32319125	ref	Coding	phecode_174.11	Malignant neoplasm of breast	Coding	1.25923	0.133514	11.8763	0.840448	3.95745e-05	12813	12812	1	0	151434	151422	12	0	REGENIE_BETA=0.230500;REGENIE_SE=1.144944;MAC=13.000000	No	9	non-PW
BRCA2	Coding	13	32379361	32379396	ref	Coding	phecode_174.11	Malignant neoplasm of breast	Coding	1.21409	0.129357	11.395	0.865162	3.34862e-05	12813	12812	1	0	151434	151424	10	0	REGENIE_BETA=0.193997;REGENIE_SE=1.142458;MAC=11.000000	No	5	non-PW
BRCA2	Coding	13	32379369	32379396	ref	Coding	phecode_174.11	Malignant neoplasm of breast	Coding	1.33952	0.13097	13.7002	0.805368	3.0442e-05	12813	12812	1	0	151434	151425	9	0	REGENIE_BETA=0.292311;REGENIE_SE=1.186295;MAC=10.000000	No	4	non-PW
BRCA2	Coding	13	32379386	32379396	ref	Coding	phecode_174.11	Malignant neoplasm of breast	Coding	1.5225	0.133423	17.3733	0.735058	2.43536e-05	12813	12812	1	0	151434	151427	7	0	REGENIE_BETA=0.420353;REGENIE_SE=1.242157;MAC=8.000000	No	3	non-PW
BRCA2	Coding	13	32379387	32379429	ref	Coding	phecode_174.11	Malignant neoplasm of breast	Coding	0.710623	0.126938	3.97819	0.697482	5.17513e-05	12813	12812	1	0	151434	151418	16	0	REGENIE_BETA=-0.341614;REGENIE_SE=0.878812;MAC=17.000000	No	3	non-PW
BRCA2	Coding	13	32379396	32379429	ref	Coding	phecode_174.11	Malignant neoplasm of breast	Coding	0.765656	0.125504	4.67099	0.772273	4.56629e-05	12813	12812	1	0	151434	151420	14	0	REGENIE_BETA=-0.267022;REGENIE_SE=0.922667;MAC=15.000000	No	2	non-PW
BRCA2	Coding	13	32379429	32379503	ref	Coding	phecode_174.11	Malignant neoplasm of breast	Coding	0.823543	0.126721	5.35207	0.838898	4.56629e-05	12813	12812	1	0	151434	151420	14	0	REGENIE_BETA=-0.194140;REGENIE_SE=0.954928;MAC=15.000000	No	6	non-PW
BRCA2	Coding	13	32379453	32379831	ref	Coding	phecode_174.11	Malignant neoplasm of breast	Coding	1.70771	0.288699	10.1015	0.555137	4.56629e-05	12813	12811	2	0	151434	151421	13	0	REGENIE_BETA=0.535154;REGENIE_SE=0.906918;MAC=15.000000	No	11	non-PW
BRCA2	Coding	13	32379456	32379839	ref	Coding	phecode_174.11	Malignant neoplasm of breast	Coding	1.83961	0.298518	11.3365	0.511195	4.26187e-05	12813	12811	2	0	151434	151422	12	0	REGENIE_BETA=0.609552;REGENIE_SE=0.927811;MAC=14.000000	No	11	non-PW
BRCA2	Coding	13	32379468	32379843	ref	Coding	phecode_174.11	Malignant neoplasm of breast	Coding	1.42493	0.263138	7.71622	0.681156	4.87071e-05	12813	12811	2	0	151434	151420	14	0	REGENIE_BETA=0.354124;REGENIE_SE=0.861853;MAC=16.000000	No	12	non-PW
BRCA2	Coding	13	32379468	32379843	ref	Coding	phecode_174.11	Malignant neoplasm of breast	Coding	1.42493	0.263138	7.71622	0.681156	4.87071e-05	12813	12811	2	0	151434	151420	14	0	REGENIE_BETA=0.354124;REGENIE_SE=0.861853;MAC=16.000000	No	12	non-PW
BRCA2	Coding	13	32319080	32319125	ref	Coding	phecode_174.11	Malignant neoplasm of breast	Coding	1.25923	0.133514	11.8763	0.840448	3.95745e-05	12813	12812	1	0	151434	151422	12	0	REGENIE_BETA=0.230500;REGENIE_SE=1.144944;MAC=13.000000	No	9	non-PW
BRCA2	Coding	13	32379477	32379843	ref	Coding	phecode_174.11	Malignant neoplasm of breast	Coding	1.60946	0.277703	9.32782	0.595528	4.56629e-05	12813	12811	2	0	151434	151421	13	0	REGENIE_BETA=0.475899;REGENIE_SE=0.896497;MAC=15.000000	No	11	non-PW
BRCA2	Coding	13	32379477	32379843	ref	Coding	phecode_174.11	Malignant neoplasm of breast	Coding	1.60946	0.277703	9.32782	0.595528	4.56629e-05	12813	12811	2	0	151434	151421	13	0	REGENIE_BETA=0.475899;REGENIE_SE=0.896497;MAC=15.000000	No	11	non-PW
BRCA2	Coding	13	32379503	32379843	ref	Coding	phecode_174.11	Malignant neoplasm of breast	Coding	1.90882	0.301175	12.0979	0.492593	4.26187e-05	12813	12811	2	0	151434	151422	12	0	REGENIE_BETA=0.646484;REGENIE_SE=0.942134;MAC=14.000000	No	10	non-PW
BRCA2	Coding	13	32379768	32379843	ref	Coding	phecode_174.11	Malignant neoplasm of breast	Coding	0.867943	0.123104	6.11944	0.88698	3.65303e-05	12813	12812	1	0	151434	151423	11	0	REGENIE_BETA=-0.141629;REGENIE_SE=0.996498;MAC=12.000000	No	9	non-PW
BRCA2	Coding	13	32379779	32379870	ref	Coding	phecode_174.11	Malignant neoplasm of breast	Coding	0.973398	0.123836	7.65124	0.979552	3.65303e-05	12813	12812	1	0	151434	151423	11	0	REGENIE_BETA=-0.026962;REGENIE_SE=1.051974;MAC=12.000000	No	10	non-PW
BRCA2	Coding	13	32379802	32379871	ref	Coding	phecode_174.11	Malignant neoplasm of breast	Coding	0.930484	0.123966	6.98419	0.944148	3.95745e-05	12813	12812	1	0	151434	151422	12	0	REGENIE_BETA=-0.072050;REGENIE_SE=1.028437;MAC=13.000000	No	10	non-PW
BRCA2	Coding	13	32379802	32379871	ref	Coding	phecode_174.11	Malignant neoplasm of breast	Coding	0.930484	0.123966	6.98419	0.944148	3.95745e-05	12813	12812	1	0	151434	151422	12	0	REGENIE_BETA=-0.072050;REGENIE_SE=1.028437;MAC=13.000000	No	10	non-PW
BRCA2	Coding	13	32379815	32379878	ref	Coding	phecode_174.11	Malignant neoplasm of breast	Coding	0.734308	0.124647	4.32587	0.732872	4.87071e-05	12813	12812	1	0	151434	151419	15	0	REGENIE_BETA=-0.308827;REGENIE_SE=0.904833;MAC=16.000000	No	11	non-PW
BRCA2	Coding	13	32379827	32379878	ref	Coding	phecode_174.11	Malignant neoplasm of breast	Coding	0.79253	0.124153	5.05914	0.805797	4.56629e-05	12813	12812	1	0	151434	151420	14	0	REGENIE_BETA=-0.232525;REGENIE_SE=0.945793;MAC=15.000000	No	10	non-PW
BRCA2	Coding	13	32379831	32379892	ref	Coding	phecode_174.11	Malignant neoplasm of breast	Coding	0.325537	0.0490439	2.16081	0.245184	4.56629e-05	12813	12813	0	0	151434	151419	15	0	REGENIE_BETA=-1.122279;REGENIE_SE=0.965712;MAC=15.000000	No	10	non-PW
BRCA2	Coding	13	32332434	32332434	ref	Coding	phecode_174.11	Malignant neoplasm of breast	Coding	0.323163	0.0405071	2.57818	0.286374	3.34866e-05	12813	12813	0	0	151432	151421	11	0	REGENIE_BETA=-1.129598;REGENIE_SE=1.059551;MAC=11.000000	chr13:32332434:A:C	1	non-PW
BRCA2	Coding	13	32319082	32319125	ref	Coding	phecode_174.11	Malignant neoplasm of breast	Coding	1.3405	0.134576	13.3526	0.802693	3.65303e-05	12813	12812	1	0	151434	151423	11	0	REGENIE_BETA=0.293043;REGENIE_SE=1.172812;MAC=12.000000	No	8	non-PW
BRCA2	Coding	13	32379839	32379894	ref	Coding	phecode_174.11	Malignant neoplasm of breast	Coding	0.325866	0.0446	2.38092	0.269144	4.26187e-05	12813	12813	0	0	151434	151420	14	0	REGENIE_BETA=-1.121269;REGENIE_SE=1.014689;MAC=14.000000	No	10	non-PW
BRCA2	Coding	13	32379843	32379894	ref	Coding	phecode_174.11	Malignant neoplasm of breast	Coding	0.325866	0.0446	2.38092	0.269144	4.26187e-05	12813	12813	0	0	151434	151420	14	0	REGENIE_BETA=-1.121269;REGENIE_SE=1.014689;MAC=14.000000	No	9	non-PW
BRCA2	Coding	13	32379845	32380043	ref	Coding	phecode_174.11	Malignant neoplasm of breast	Coding	0.337119	0.0448227	2.53553	0.290879	4.56629e-05	12813	12813	0	0	151434	151419	15	0	REGENIE_BETA=-1.087320;REGENIE_SE=1.029469;MAC=15.000000	No	12	non-PW
BRCA2	Coding	13	32379870	32380043	ref	Coding	phecode_174.11	Malignant neoplasm of breast	Coding	0.336708	0.0439959	2.57688	0.294482	4.26187e-05	12813	12813	0	0	151434	151420	14	0	REGENIE_BETA=-1.088540;REGENIE_SE=1.038345;MAC=14.000000	No	11	non-PW
BRCA2	Coding	13	32379871	32380044	ref	Coding	phecode_174.11	Malignant neoplasm of breast	Coding	0.338914	0.0525673	2.18506	0.255151	5.78397e-05	12813	12813	0	0	151434	151415	19	0	REGENIE_BETA=-1.082009;REGENIE_SE=0.950860;MAC=19.000000	No	11	non-PW
BRCA2	Coding	13	32379872	32380044	ref	Coding	phecode_174.11	Malignant neoplasm of breast	Coding	0.338435	0.050623	2.26257	0.263712	5.47955e-05	12813	12813	0	0	151434	151416	18	0	REGENIE_BETA=-1.083423;REGENIE_SE=0.969368;MAC=18.000000	No	10	non-PW
BRCA2	Coding	13	32379878	32380044	ref	Coding	phecode_174.11	Malignant neoplasm of breast	Coding	0.340196	0.0460873	2.51118	0.290428	5.17513e-05	12813	12813	0	0	151434	151417	17	0	REGENIE_BETA=-1.078232;REGENIE_SE=1.019910;MAC=17.000000	No	9	non-PW
BRCA2	Coding	13	32379892	32380044	ref	Coding	phecode_174.11	Malignant neoplasm of breast	Coding	0.342895	0.030884	3.80705	0.383493	3.95745e-05	12813	12813	0	0	151434	151421	13	0	REGENIE_BETA=-1.070332;REGENIE_SE=1.228178;MAC=13.000000	No	8	non-PW
BRCA2	Coding	13	32379892	32380044	ref	Coding	phecode_174.11	Malignant neoplasm of breast	Coding	0.342895	0.030884	3.80705	0.383493	3.95745e-05	12813	12813	0	0	151434	151421	13	0	REGENIE_BETA=-1.070332;REGENIE_SE=1.228178;MAC=13.000000	No	8	non-PW
BRCA2	Coding	13	32379892	32380044	ref	Coding	phecode_174.11	Malignant neoplasm of breast	Coding	0.342895	0.030884	3.80705	0.383493	3.95745e-05	12813	12813	0	0	151434	151421	13	0	REGENIE_BETA=-1.070332;REGENIE_SE=1.228178;MAC=13.000000	No	8	non-PW
BRCA2	Coding	13	32319090	32319125	ref	Coding	phecode_174.11	Malignant neoplasm of breast	Coding	1.57303	0.138762	17.8322	0.714603	3.34862e-05	12813	12812	1	0	151434	151424	10	0	REGENIE_BETA=0.453005;REGENIE_SE=1.238798;MAC=11.000000	No	7	non-PW
BRCA2	Coding	13	32379894	32380044	ref	Coding	phecode_174.11	Malignant neoplasm of breast	Coding	0.344568	0.0227055	5.229	0.442585	3.34862e-05	12813	12813	0	0	151434	151423	11	0	REGENIE_BETA=-1.065464;REGENIE_SE=1.387619;MAC=11.000000	No	7	non-PW
BRCA2	Coding	13	32379898	32380094	ref	Coding	phecode_174.11	Malignant neoplasm of breast	Coding	0.342221	0.0304798	3.84238	0.384827	3.95745e-05	12813	12813	0	0	151434	151421	13	0	REGENIE_BETA=-1.072300;REGENIE_SE=1.233896;MAC=13.000000	No	9	non-PW
BRCA2	Coding	13	32379907	32380098	ref	Coding	phecode_174.11	Malignant neoplasm of breast	Coding	0.339585	0.0362783	3.1787	0.3439	4.26187e-05	12813	12813	0	0	151434	151420	14	0	REGENIE_BETA=-1.080031;REGENIE_SE=1.141094;MAC=14.000000	No	9	non-PW
BRCA2	Coding	13	32379909	32380098	ref	Coding	phecode_174.11	Malignant neoplasm of breast	Coding	0.340522	0.0318255	3.64347	0.373029	3.95745e-05	12813	12813	0	0	151434	151421	13	0	REGENIE_BETA=-1.077275;REGENIE_SE=1.209314;MAC=13.000000	No	8	non-PW
BRCA2	Coding	13	32380030	32380098	ref	Coding	phecode_174.11	Malignant neoplasm of breast	Coding	0.339805	0.0299048	3.86117	0.384043	3.65303e-05	12813	12813	0	0	151434	151422	12	0	REGENIE_BETA=-1.079383;REGENIE_SE=1.239999;MAC=12.000000	No	7	non-PW
BRCA2	Coding	13	32380043	32380098	ref	Coding	phecode_174.11	Malignant neoplasm of breast	Coding	0.339805	0.0299048	3.86117	0.384043	3.65303e-05	12813	12813	0	0	151434	151422	12	0	REGENIE_BETA=-1.079383;REGENIE_SE=1.239999;MAC=12.000000	No	6	non-PW
BRCA2	Coding	13	32380043	32380098	ref	Coding	phecode_174.11	Malignant neoplasm of breast	Coding	0.339805	0.0299048	3.86117	0.384043	3.65303e-05	12813	12813	0	0	151434	151422	12	0	REGENIE_BETA=-1.079383;REGENIE_SE=1.239999;MAC=12.000000	No	6	non-PW
BRCA2	Coding	13	32380044	32380114	ref	Coding	phecode_174.11	Malignant neoplasm of breast	Coding	0.340308	0.0299446	3.86746	0.384724	3.95745e-05	12813	12813	0	0	151434	151421	13	0	REGENIE_BETA=-1.077905;REGENIE_SE=1.240075;MAC=13.000000	No	6	non-PW
BRCA2	Coding	13	32380083	32380136	ref	Coding	phecode_174.11	Malignant neoplasm of breast	Coding	0.339922	0.0346181	3.33776	0.354541	4.26187e-05	12813	12813	0	0	151434	151420	14	0	REGENIE_BETA=-1.079040;REGENIE_SE=1.165500;MAC=14.000000	No	8	non-PW
BRCA2	Coding	13	32380085	32380136	ref	Coding	phecode_174.11	Malignant neoplasm of breast	Coding	0.339428	0.0316498	3.64018	0.372068	3.95745e-05	12813	12813	0	0	151434	151421	13	0	REGENIE_BETA=-1.080495;REGENIE_SE=1.210495;MAC=13.000000	No	7	non-PW
BRCA2	Coding	13	32319092	32319151	ref	Coding	phecode_174.11	Malignant neoplasm of breast	Coding	5.47133	0.542481	55.1826	0.149503	3.65303e-05	12813	12811	2	0	151434	151424	10	0	REGENIE_BETA=1.699522;REGENIE_SE=1.179167;MAC=12.000000	No	7	PWpos
BRCA2	Coding	13	32380094	32394689	ref	Coding	phecode_174.11	Malignant neoplasm of breast	Coding	0.342136	0.03321	3.52475	0.367429	4.26187e-05	12813	12813	0	0	151434	151420	14	0	REGENIE_BETA=-1.072548;REGENIE_SE=1.190000;MAC=14.000000	No	7	non-PW
BRCA2	Coding	13	32380098	32394689	ref	Coding	phecode_174.11	Malignant neoplasm of breast	Coding	0.342084	0.0297685	3.93106	0.389187	3.95745e-05	12813	12813	0	0	151434	151421	13	0	REGENIE_BETA=-1.072699;REGENIE_SE=1.245741;MAC=13.000000	No	6	non-PW
BRCA2	Coding	13	32380114	32394728	ref	Coding	phecode_174.11	Malignant neoplasm of breast	Coding	0.34294	0.0326251	3.60482	0.372587	4.56629e-05	12813	12813	0	0	151434	151419	15	0	REGENIE_BETA=-1.070200;REGENIE_SE=1.200263;MAC=15.000000	No	8	non-PW
BRCA2	Coding	13	32380119	32394728	ref	Coding	phecode_174.11	Malignant neoplasm of breast	Coding	0.341974	0.0299439	3.90551	0.387839	3.95745e-05	12813	12813	0	0	151434	151421	13	0	REGENIE_BETA=-1.073020;REGENIE_SE=1.242579;MAC=13.000000	No	7	non-PW
BRCA2	Coding	13	32380131	32394728	ref	Coding	phecode_174.11	Malignant neoplasm of breast	Coding	0.341974	0.0299439	3.90551	0.387839	3.95745e-05	12813	12813	0	0	151434	151421	13	0	REGENIE_BETA=-1.073020;REGENIE_SE=1.242579;MAC=13.000000	No	6	non-PW
BRCA2	Coding	13	32380136	32394770	ref	Coding	phecode_174.11	Malignant neoplasm of breast	Coding	0.335907	0.043703	2.58182	0.294445	4.56629e-05	12813	12813	0	0	151434	151419	15	0	REGENIE_BETA=-1.090921;REGENIE_SE=1.040538;MAC=15.000000	No	9	non-PW
BRCA2	Coding	13	32394689	32394770	ref	Coding	phecode_174.11	Malignant neoplasm of breast	Coding	0.335207	0.0419164	2.68067	0.302827	4.26187e-05	12813	12813	0	0	151434	151420	14	0	REGENIE_BETA=-1.093006;REGENIE_SE=1.060770;MAC=14.000000	No	8	non-PW
BRCA2	Coding	13	32394698	32394796	ref	Coding	phecode_174.11	Malignant neoplasm of breast	Coding	2.12504	0.454547	9.93468	0.338085	6.69723e-05	12813	12810	3	0	151434	151415	19	0	REGENIE_BETA=0.753789;REGENIE_SE=0.786873;MAC=22.000000	No	8	non-PW
BRCA2	Coding	13	32394717	32394796	ref	Coding	phecode_174.11	Malignant neoplasm of breast	Coding	2.12504	0.454547	9.93468	0.338085	6.69723e-05	12813	12810	3	0	151434	151415	19	0	REGENIE_BETA=0.753789;REGENIE_SE=0.786873;MAC=22.000000	No	7	non-PW
BRCA2	Coding	13	32394717	32394796	ref	Coding	phecode_174.11	Malignant neoplasm of breast	Coding	2.12504	0.454547	9.93468	0.338085	6.69723e-05	12813	12810	3	0	151434	151415	19	0	REGENIE_BETA=0.753789;REGENIE_SE=0.786873;MAC=22.000000	No	7	non-PW
BRCA2	Coding	13	32319098	32319168	ref	Coding	phecode_174.11	Malignant neoplasm of breast	Coding	3.4929	0.618304	19.7319	0.156848	6.08839e-05	12813	12810	3	0	151434	151417	17	0	REGENIE_BETA=1.250731;REGENIE_SE=0.883438;MAC=20.000000	No	7	non-PW
BRCA2	Coding	13	32394728	32394796	ref	Coding	phecode_174.11	Malignant neoplasm of breast	Coding	2.25934	0.470946	10.8391	0.308314	6.39281e-05	12813	12810	3	0	151434	151416	18	0	REGENIE_BETA=0.815073;REGENIE_SE=0.800059;MAC=21.000000	No	6	non-PW
BRCA2	Coding	13	32394750	32394796	ref	Coding	phecode_174.11	Malignant neoplasm of breast	Coding	2.79911	0.535666	14.6267	0.222449	5.47955e-05	12813	12810	3	0	151434	151419	15	0	REGENIE_BETA=1.029302;REGENIE_SE=0.843662;MAC=18.000000	No	5	non-PW
BRCA2	Coding	13	32394764	32394796	ref	Coding	phecode_174.11	Malignant neoplasm of breast	Coding	3.34037	0.598339	18.6484	0.169255	5.17513e-05	12813	12810	3	0	151434	151420	14	0	REGENIE_BETA=1.206082;REGENIE_SE=0.877404;MAC=17.000000	No	4	non-PW
BRCA2	Coding	13	32394764	32394796	ref	Coding	phecode_174.11	Malignant neoplasm of breast	Coding	3.34037	0.598339	18.6484	0.169255	5.17513e-05	12813	12810	3	0	151434	151420	14	0	REGENIE_BETA=1.206082;REGENIE_SE=0.877404;MAC=17.000000	No	4	non-PW
BRCA2	Coding	13	32394766	32394796	ref	Coding	phecode_174.11	Malignant neoplasm of breast	Coding	4.13483	0.686128	24.9178	0.121402	4.87071e-05	12813	12810	3	0	151434	151421	13	0	REGENIE_BETA=1.419446;REGENIE_SE=0.916413;MAC=16.000000	No	3	non-PW
BRCA2	Coding	13	32394770	32394796	ref	Coding	phecode_174.11	Malignant neoplasm of breast	Coding	4.62968	0.737741	29.0535	0.101969	4.56629e-05	12813	12810	3	0	151434	151422	12	0	REGENIE_BETA=1.532487;REGENIE_SE=0.937083;MAC=15.000000	No	2	non-PW
BRCA2	Coding	13	32394796	32394799	ref	Coding	phecode_174.11	Malignant neoplasm of breast	Coding	2.79548	0.530321	14.7358	0.225473	4.56629e-05	12813	12810	3	0	151434	151422	12	0	REGENIE_BETA=1.028003;REGENIE_SE=0.848116;MAC=15.000000	No	3	non-PW
BRCA2	Coding	13	32394797	32394857	ref	Coding	phecode_174.11	Malignant neoplasm of breast	Coding	0.325231	0.0420873	2.51324	0.281649	3.65303e-05	12813	12813	0	0	151434	151422	12	0	REGENIE_BETA=-1.123218;REGENIE_SE=1.043280;MAC=12.000000	No	8	non-PW
BRCA2	Coding	13	32394799	32394926	ref	Coding	phecode_174.11	Malignant neoplasm of breast	Coding	0.324997	0.0430256	2.45489	0.275957	3.65303e-05	12813	12813	0	0	151434	151422	12	0	REGENIE_BETA=-1.123939;REGENIE_SE=1.031662;MAC=12.000000	No	8	non-PW
BRCA2	Coding	13	32394809	32396934	ref	Coding	phecode_174.11	Malignant neoplasm of breast	Coding	0.342726	0.0300541	3.90832	0.388523	3.65303e-05	12813	12813	0	0	151434	151422	12	0	REGENIE_BETA=-1.070825;REGENIE_SE=1.241825;MAC=12.000000	No	10	non-PW
BRCA2	Coding	13	32319107	32319168	ref	Coding	phecode_174.11	Malignant neoplasm of breast	Coding	1.73982	0.294093	10.2926	0.541476	5.78397e-05	12813	12811	2	0	151434	151417	17	0	REGENIE_BETA=0.553784;REGENIE_SE=0.906977;MAC=19.000000	No	5	non-PW
BRCA2	Coding	13	32394841	32396934	ref	Coding	phecode_174.11	Malignant neoplasm of breast	Coding	0.342087	0.0283713	4.12471	0.398414	3.34862e-05	12813	12813	0	0	151434	151423	11	0	REGENIE_BETA=-1.072690;REGENIE_SE=1.270272;MAC=11.000000	No	9	non-PW
BRCA2	Coding	13	32394841	32396934	ref	Coding	phecode_174.11	Malignant neoplasm of breast	Coding	0.342087	0.0283713	4.12471	0.398414	3.34862e-05	12813	12813	0	0	151434	151423	11	0	REGENIE_BETA=-1.072690;REGENIE_SE=1.270272;MAC=11.000000	No	9	non-PW
BRCA2	Coding	13	32394842	32396977	ref	Coding	phecode_174.11	Malignant neoplasm of breast	Coding	0.780693	0.129545	4.70478	0.787043	5.78397e-05	12813	12812	1	0	151434	151416	18	0	REGENIE_BETA=-0.247573;REGENIE_SE=0.916421;MAC=19.000000	No	10	non-PW
BRCA2	Coding	13	32394850	32396977	ref	Coding	phecode_174.11	Malignant neoplasm of breast	Coding	0.83099	0.129247	5.34283	0.845398	5.47955e-05	12813	12812	1	0	151434	151417	17	0	REGENIE_BETA=-0.185137;REGENIE_SE=0.949452;MAC=18.000000	No	9	non-PW
BRCA2	Coding	13	32394851	32396977	ref	Coding	phecode_174.11	Malignant neoplasm of breast	Coding	0.856743	0.128944	5.69245	0.872864	5.17513e-05	12813	12812	1	0	151434	151418	16	0	REGENIE_BETA=-0.154617;REGENIE_SE=0.966221;MAC=17.000000	No	8	non-PW
BRCA2	Coding	13	32394857	32396977	ref	Coding	phecode_174.11	Malignant neoplasm of breast	Coding	0.856743	0.128944	5.69245	0.872864	5.17513e-05	12813	12812	1	0	151434	151418	16	0	REGENIE_BETA=-0.154617;REGENIE_SE=0.966221;MAC=17.000000	No	7	non-PW
BRCA2	Coding	13	32394926	32396977	ref	Coding	phecode_174.11	Malignant neoplasm of breast	Coding	1.03818	0.129547	8.31989	0.97185	4.26187e-05	12813	12812	1	0	151434	151421	13	0	REGENIE_BETA=0.037470;REGENIE_SE=1.061845;MAC=14.000000	No	6	non-PW
BRCA2	Coding	13	32394932	32396977	ref	Coding	phecode_174.11	Malignant neoplasm of breast	Coding	1.14841	0.130783	10.0842	0.900655	3.95745e-05	12813	12812	1	0	151434	151422	12	0	REGENIE_BETA=0.138377;REGENIE_SE=1.108486;MAC=13.000000	No	5	non-PW
BRCA2	Coding	13	32396898	32396977	ref	Coding	phecode_174.11	Malignant neoplasm of breast	Coding	1.26012	0.132188	12.0125	0.840714	3.65303e-05	12813	12812	1	0	151434	151423	11	0	REGENIE_BETA=0.231208;REGENIE_SE=1.150399;MAC=12.000000	No	4	non-PW
BRCA2	Coding	13	32396934	32396977	ref	Coding	phecode_174.11	Malignant neoplasm of breast	Coding	1.42626	0.134783	15.0925	0.768012	3.34862e-05	12813	12812	1	0	151434	151424	10	0	REGENIE_BETA=0.355053;REGENIE_SE=1.203668;MAC=11.000000	No	3	non-PW
BRCA2	Coding	13	32319115	32319168	ref	Coding	phecode_174.11	Malignant neoplasm of breast	Coding	1.76936	0.296251	10.5675	0.531453	5.47955e-05	12813	12811	2	0	151434	151418	16	0	REGENIE_BETA=0.570616;REGENIE_SE=0.911835;MAC=18.000000	No	4	non-PW
BRCA2	Coding	13	32396934	32396977	ref	Coding	phecode_174.11	Malignant neoplasm of breast	Coding	1.42626	0.134783	15.0925	0.768012	3.34862e-05	12813	12812	1	0	151434	151424	10	0	REGENIE_BETA=0.355053;REGENIE_SE=1.203668;MAC=11.000000	No	3	non-PW
BRCA2	Coding	13	32396960	32396982	ref	Coding	phecode_174.11	Malignant neoplasm of breast	Coding	3.50562	0.417605	29.4283	0.247869	3.65303e-05	12813	12811	2	0	151434	151424	10	0	REGENIE_BETA=1.254368;REGENIE_SE=1.085524;MAC=12.000000	No	3	non-PW
BRCA2	Coding	13	32396977	32396982	ref	Coding	phecode_174.11	Malignant neoplasm of breast	Coding	4.588	0.485724	43.3369	0.183621	3.34862e-05	12813	12811	2	0	151434	151425	9	0	REGENIE_BETA=1.523445;REGENIE_SE=1.145715;MAC=11.000000	No	2	non-PW
BRCA2	Coding	13	32396982	32398211	ref	Coding	phecode_174.11	Malignant neoplasm of breast	Coding	2.22636	0.146421	33.8524	0.564359	2.13094e-05	12813	12812	1	0	151434	151428	6	0	REGENIE_BETA=0.800369;REGENIE_SE=1.388617;MAC=7.000000	No	4	non-PW
BRCA2	Coding	13	32396985	32398317	ref	Coding	phecode_174.11	Malignant neoplasm of breast	Coding	0.330585	0.0277058	3.94455	0.381542	3.0442e-05	12813	12813	0	0	151434	151424	10	0	REGENIE_BETA=-1.106890;REGENIE_SE=1.264934;MAC=10.000000	No	8	non-PW
BRCA2	Coding	13	32397012	32398334	ref	Coding	phecode_174.11	Malignant neoplasm of breast	Coding	0.328979	0.0388413	2.7864	0.30778	4.26187e-05	12813	12813	0	0	151434	151420	14	0	REGENIE_BETA=-1.111760;REGENIE_SE=1.090077;MAC=14.000000	No	9	non-PW
BRCA2	Coding	13	32398211	32398334	ref	Coding	phecode_174.11	Malignant neoplasm of breast	Coding	0.328043	0.037319	2.88357	0.314877	3.95745e-05	12813	12813	0	0	151434	151421	13	0	REGENIE_BETA=-1.114611;REGENIE_SE=1.109021;MAC=13.000000	No	8	non-PW
BRCA2	Coding	13	32398211	32398334	ref	Coding	phecode_174.11	Malignant neoplasm of breast	Coding	0.328043	0.037319	2.88357	0.314877	3.95745e-05	12813	12813	0	0	151434	151421	13	0	REGENIE_BETA=-1.114611;REGENIE_SE=1.109021;MAC=13.000000	No	8	non-PW
BRCA2	Coding	13	32398220	32398334	ref	Coding	phecode_174.11	Malignant neoplasm of breast	Coding	0.334242	0.0282582	3.95345	0.384613	3.34862e-05	12813	12813	0	0	151434	151423	11	0	REGENIE_BETA=-1.095890;REGENIE_SE=1.260472;MAC=11.000000	No	7	non-PW
BRCA2	Coding	13	32398241	32398340	ref	Coding	phecode_174.11	Malignant neoplasm of breast	Coding	0.333993	0.0239553	4.65665	0.414661	3.0442e-05	12813	12813	0	0	151434	151424	10	0	REGENIE_BETA=-1.096635;REGENIE_SE=1.344378;MAC=10.000000	No	7	non-PW
BRCA2	Coding	13	32319125	32319168	ref	Coding	phecode_174.11	Malignant neoplasm of breast	Coding	1.76936	0.296251	10.5675	0.531453	5.47955e-05	12813	12811	2	0	151434	151418	16	0	REGENIE_BETA=0.570616;REGENIE_SE=0.911835;MAC=18.000000	No	3	non-PW
BRCA2	Coding	13	32398259	32398351	ref	Coding	phecode_174.11	Malignant neoplasm of breast	Coding	0.333134	0.0226629	4.89691	0.422814	2.73978e-05	12813	12813	0	0	151434	151425	9	0	REGENIE_BETA=-1.099211;REGENIE_SE=1.371360;MAC=9.000000	No	7	non-PW
BRCA2	Coding	13	32398307	32398411	ref	Coding	phecode_174.11	Malignant neoplasm of breast	Coding	0.336173	0.0248145	4.55428	0.412318	3.34862e-05	12813	12813	0	0	151434	151423	11	0	REGENIE_BETA=-1.090131;REGENIE_SE=1.329717;MAC=11.000000	No	10	non-PW
BRCA2	Coding	13	32398317	32398453	ref	Coding	phecode_174.11	Malignant neoplasm of breast	Coding	0.331936	0.0326409	3.37556	0.351377	3.65303e-05	12813	12813	0	0	151434	151422	12	0	REGENIE_BETA=-1.102814;REGENIE_SE=1.183377;MAC=12.000000	No	10	non-PW
BRCA2	Coding	13	32398317	32398453	ref	Coding	phecode_174.11	Malignant neoplasm of breast	Coding	0.331936	0.0326409	3.37556	0.351377	3.65303e-05	12813	12813	0	0	151434	151422	12	0	REGENIE_BETA=-1.102814;REGENIE_SE=1.183377;MAC=12.000000	No	10	non-PW
BRCA2	Coding	13	32398334	32398453	ref	Coding	phecode_174.11	Malignant neoplasm of breast	Coding	0.331626	0.0283319	3.88169	0.379192	3.34862e-05	12813	12813	0	0	151434	151423	11	0	REGENIE_BETA=-1.103748;REGENIE_SE=1.255135;MAC=11.000000	No	9	non-PW
BRCA2	Coding	13	32398340	32398568	ref	Coding	phecode_174.11	Malignant neoplasm of breast	Coding	0.335226	0.0163107	6.88972	0.47856	2.13094e-05	12813	12813	0	0	151434	151427	7	0	REGENIE_BETA=-1.092951;REGENIE_SE=1.542366;MAC=7.000000	No	13	non-PW
BRCA2	Coding	13	32398340	32398568	ref	Coding	phecode_174.11	Malignant neoplasm of breast	Coding	0.335226	0.0163107	6.88972	0.47856	2.13094e-05	12813	12813	0	0	151434	151427	7	0	REGENIE_BETA=-1.092951;REGENIE_SE=1.542366;MAC=7.000000	No	13	non-PW
BRCA2	Coding	13	32398351	32398715	ref	Coding	phecode_174.11	Malignant neoplasm of breast	Coding	0.334919	0.0310699	3.61027	0.367213	3.34862e-05	12813	12813	0	0	151434	151423	11	0	REGENIE_BETA=-1.093868;REGENIE_SE=1.213109;MAC=11.000000	No	13	non-PW
BRCA2	Coding	13	32398352	32398715	ref	Coding	phecode_174.11	Malignant neoplasm of breast	Coding	0.333932	0.0292175	3.81656	0.377549	3.0442e-05	12813	12813	0	0	151434	151424	10	0	REGENIE_BETA=-1.096819;REGENIE_SE=1.242965;MAC=10.000000	No	12	non-PW
BRCA2	Coding	13	32398354	32398715	ref	Coding	phecode_174.11	Malignant neoplasm of breast	Coding	0.333932	0.0292175	3.81656	0.377549	3.0442e-05	12813	12813	0	0	151434	151424	10	0	REGENIE_BETA=-1.096819;REGENIE_SE=1.242965;MAC=10.000000	No	11	non-PW
BRCA2	Coding	13	32319125	32319168	ref	Coding	phecode_174.11	Malignant neoplasm of breast	Coding	1.76936	0.296251	10.5675	0.531453	5.47955e-05	12813	12811	2	0	151434	151418	16	0	REGENIE_BETA=0.570616;REGENIE_SE=0.911835;MAC=18.000000	No	3	non-PW
BRCA2	Coding	13	32398376	32398715	ref	Coding	phecode_174.11	Malignant neoplasm of breast	Coding	0.332763	0.0268625	4.12214	0.391491	2.73978e-05	12813	12813	0	0	151434	151425	9	0	REGENIE_BETA=-1.100325;REGENIE_SE=1.284053;MAC=9.000000	No	10	non-PW
BRCA2	Coding	13	32398376	32398715	ref	Coding	phecode_174.11	Malignant neoplasm of breast	Coding	0.332763	0.0268625	4.12214	0.391491	2.73978e-05	12813	12813	0	0	151434	151425	9	0	REGENIE_BETA=-1.100325;REGENIE_SE=1.284053;MAC=9.000000	No	10	non-PW
BRCA2	Coding	13	32398411	32398715	ref	Coding	phecode_174.11	Malignant neoplasm of breast	Coding	0.331415	0.0242071	4.53735	0.408125	2.43536e-05	12813	12813	0	0	151434	151426	8	0	REGENIE_BETA=-1.104383;REGENIE_SE=1.335089;MAC=8.000000	No	9	non-PW
BRCA2	Coding	13	32398453	32398745	ref	Coding	phecode_174.11	Malignant neoplasm of breast	Coding	1.80871	0.298426	10.9623	0.519175	5.17513e-05	12813	12811	2	0	151434	151419	15	0	REGENIE_BETA=0.592614;REGENIE_SE=0.919326;MAC=17.000000	No	9	non-PW
BRCA2	Coding	13	32319151	32319249	ref	Coding	phecode_174.11	Malignant neoplasm of breast	Coding	1.88198	0.300084	11.8028	0.499668	4.26187e-05	12813	12811	2	0	151434	151422	12	0	REGENIE_BETA=0.632324;REGENIE_SE=0.936760;MAC=14.000000	No	5	non-PW
BRCA2	Coding	13	32319168	32319249	ref	Coding	phecode_174.11	Malignant neoplasm of breast	Coding	0.824769	0.124227	5.47581	0.841897	3.95745e-05	12813	12812	1	0	151434	151422	12	0	REGENIE_BETA=-0.192652;REGENIE_SE=0.965830;MAC=13.000000	No	4	non-PW
BRCA2	Coding	13	32332449	32332449	ref	Coding	phecode_174.11	Malignant neoplasm of breast	Coding	0.902724	0.12723	6.40501	0.918465	4.262e-05	12812	12811	1	0	151430	151417	13	0	REGENIE_BETA=-0.102339;REGENIE_SE=0.999722;MAC=14.000000	chr13:32332449:G:C	1	non-PW
BRCA2	Coding	13	32319200	32319296	ref	Coding	phecode_174.11	Malignant neoplasm of breast	Coding	3.43182	0.408152	28.8553	0.256343	3.0442e-05	12813	12811	2	0	151434	151426	8	0	REGENIE_BETA=1.233090;REGENIE_SE=1.086349;MAC=10.000000	No	5	non-PW
BRCA2	Coding	13	32319238	32319296	ref	Coding	phecode_174.11	Malignant neoplasm of breast	Coding	3.43182	0.408152	28.8553	0.256343	3.0442e-05	12813	12811	2	0	151434	151426	8	0	REGENIE_BETA=1.233090;REGENIE_SE=1.086349;MAC=10.000000	No	4	non-PW
BRCA2	Coding	13	32319238	32319296	ref	Coding	phecode_174.11	Malignant neoplasm of breast	Coding	3.43182	0.408152	28.8553	0.256343	3.0442e-05	12813	12811	2	0	151434	151426	8	0	REGENIE_BETA=1.233090;REGENIE_SE=1.086349;MAC=10.000000	No	4	non-PW
BRCA2	Coding	13	32319238	32319296	ref	Coding	phecode_174.11	Malignant neoplasm of breast	Coding	3.43182	0.408152	28.8553	0.256343	3.0442e-05	12813	12811	2	0	151434	151426	8	0	REGENIE_BETA=1.233090;REGENIE_SE=1.086349;MAC=10.000000	No	4	non-PW
BRCA2	Coding	13	32319249	32325102	ref	Coding	phecode_174.11	Malignant neoplasm of breast	Coding	3.00439	0.557985	16.1767	0.200288	5.47955e-05	12813	12810	3	0	151434	151419	15	0	REGENIE_BETA=1.100076;REGENIE_SE=0.858944;MAC=18.000000	No	4	non-PW
BRCA2	Coding	13	32319257	32325102	ref	Coding	phecode_174.11	Malignant neoplasm of breast	Coding	3.9243	1.10896	13.887	0.0526668	4.26187e-05	12813	12810	3	0	151434	151423	11	0	REGENIE_BETA=1.367187;REGENIE_SE=0.644791;MAC=14.000000	No	3	non-PW
BRCA2	Coding	13	32319257	32325102	ref	Coding	phecode_174.11	Malignant neoplasm of breast	Coding	3.9243	1.10896	13.887	0.0526668	4.26187e-05	12813	12810	3	0	151434	151423	11	0	REGENIE_BETA=1.367187;REGENIE_SE=0.644791;MAC=14.000000	No	3	non-PW
BRCA2	Coding	13	32319296	32325130	ref	Coding	phecode_174.11	Malignant neoplasm of breast	Coding	6.12552	0.889418	42.1872	0.065631	4.56629e-05	12813	12810	3	0	151434	151422	12	0	REGENIE_BETA=1.812464;REGENIE_SE=0.984534;MAC=15.000000	No	3	PWpos
BRCA2	Coding	13	32319296	32325130	ref	Coding	phecode_174.11	Malignant neoplasm of breast	Coding	6.12552	0.889418	42.1872	0.065631	4.56629e-05	12813	12810	3	0	151434	151422	12	0	REGENIE_BETA=1.812464;REGENIE_SE=0.984534;MAC=15.000000	No	3	PWpos
BRCA2	Coding	13	32325102	32325157	ref	Coding	phecode_174.11	Malignant neoplasm of breast	Coding	1.25862	0.131969	12.0038	0.841554	3.34862e-05	12813	12812	1	0	151434	151424	10	0	REGENIE_BETA=0.230019;REGENIE_SE=1.150637;MAC=11.000000	No	3	non-PW
CDKN2A	Coding	9	21971153	21971153	ref	Coding	phecode_172.11	Melanomas of skin	Coding	4.54415	0.20071	102.881	0.341571	4.16851e-05	4466	4465	1	0	295401	295377	24	0	REGENIE_BETA=1.513840;REGENIE_SE=1.591731;MAC=25.000000	chr9:21971153:T:C	1	non-PW
CDKN2A	Coding	9	21971200	21971200	ref	Coding	phecode_172.11	Melanomas of skin	Coding	17.7516	6.64196	47.4436	8.61486e-06	4.00177e-05	4466	4461	5	0	295401	295382	19	0	REGENIE_BETA=2.876474;REGENIE_SE=0.501574;MAC=24.000000	chr9:21971200:C:G	1	PWpos
CDKN2A	Coding	9	21970968	21971025	ref	Coding	phecode_172.11	Melanomas of skin	Coding	9.46632	1.60838	55.715	0.0483164	3.33481e-05	4466	4465	1	0	295401	295382	19	0	REGENIE_BETA=2.247740;REGENIE_SE=0.904359;MAC=20.000000	No	10	non-PW
CDKN2A	Coding	9	21970968	21971025	ref	Coding	phecode_172.11	Melanomas of skin	Coding	9.46632	1.60838	55.715	0.0483164	3.33481e-05	4466	4465	1	0	295401	295382	19	0	REGENIE_BETA=2.247740;REGENIE_SE=0.904359;MAC=20.000000	No	10	non-PW
CDKN2A	Coding	9	21970982	21971028	ref	Coding	phecode_172.11	Melanomas of skin	Coding	8.99704	1.54945	52.2424	0.0519365	3.50155e-05	4466	4465	1	0	295401	295381	20	0	REGENIE_BETA=2.196896;REGENIE_SE=0.897464;MAC=21.000000	No	10	non-PW
CDKN2A	Coding	9	21970983	21971028	ref	Coding	phecode_172.11	Melanomas of skin	Coding	0.36308	0.00223145	59.0767	0.69656	3.33481e-05	4466	4466	0	0	295401	295381	20	0	REGENIE_BETA=-1.013133;REGENIE_SE=2.597992;MAC=20.000000	No	9	non-PW
CDKN2A	Coding	9	21970994	21971040	ref	Coding	phecode_172.11	Melanomas of skin	Coding	0.363396	0.00272868	48.3956	0.685046	3.66829e-05	4466	4466	0	0	295401	295379	22	0	REGENIE_BETA=-1.012263;REGENIE_SE=2.495797;MAC=22.000000	No	10	non-PW
CDKN2A	Coding	9	21970998	21971052	ref	Coding	phecode_172.11	Melanomas of skin	Coding	43.0837	0.593609	3126.98	0.085179	3.66829e-05	4466	4465	1	0	295401	295380	21	0	REGENIE_BETA=3.763145;REGENIE_SE=2.186101;MAC=22.000000	No	12	PWpos
CDKN2A	Coding	9	21970999	21971052	ref	Coding	phecode_172.11	Melanomas of skin	Coding	48.3202	0.632512	3691.39	0.0796177	3.50155e-05	4466	4465	1	0	295401	295381	20	0	REGENIE_BETA=3.877851;REGENIE_SE=2.212238;MAC=21.000000	No	11	PWpos
CDKN2A	Coding	9	21971009	21971058	ref	Coding	phecode_172.11	Melanomas of skin	Coding	102.193	0.971352	10751.4	0.0514475	3.33481e-05	4466	4465	1	0	295401	295382	19	0	REGENIE_BETA=4.626861;REGENIE_SE=2.375517;MAC=20.000000	No	13	PWpos
CDKN2A	Coding	9	21971009	21971058	ref	Coding	phecode_172.11	Melanomas of skin	Coding	102.193	0.971352	10751.4	0.0514475	3.33481e-05	4466	4465	1	0	295401	295382	19	0	REGENIE_BETA=4.626861;REGENIE_SE=2.375517;MAC=20.000000	No	13	PWpos
CDKN2A	Coding	9	21971015	21971064	ref	Coding	phecode_172.11	Melanomas of skin	Coding	20.0869	0.395096	1021.23	0.134475	4.00177e-05	4466	4465	1	0	295401	295378	23	0	REGENIE_BETA=3.000067;REGENIE_SE=2.004473;MAC=24.000000	No	14	PWpos
CDKN2A	Coding	9	21974724	21974724	ref	Coding	phecode_172.11	Melanomas of skin	Coding	12.3423	4.8712	31.2721	4.50478e-05	6.00268e-05	4466	4461	5	0	295400	295369	31	0	REGENIE_BETA=2.513033;REGENIE_SE=0.474342;MAC=36.000000	chr9:21974724:C:G	1	PWpos
CDKN2A	Coding	9	21971024	21971064	ref	Coding	phecode_172.11	Melanomas of skin	Coding	20.9398	0.403571	1086.49	0.131143	3.66829e-05	4466	4465	1	0	295401	295380	21	0	REGENIE_BETA=3.041652;REGENIE_SE=2.014860;MAC=22.000000	No	13	PWpos
CDKN2A	Coding	9	21971025	21971064	ref	Coding	phecode_172.11	Melanomas of skin	Coding	27.6733	0.466648	1641.09	0.110922	3.33481e-05	4466	4465	1	0	295401	295382	19	0	REGENIE_BETA=3.320468;REGENIE_SE=2.083022;MAC=20.000000	No	12	PWpos
CDKN2A	Coding	9	21971028	21971073	ref	Coding	phecode_172.11	Melanomas of skin	Coding	28.8179	0.476824	1741.67	0.10826	3.33481e-05	4466	4465	1	0	295401	295382	19	0	REGENIE_BETA=3.360996;REGENIE_SE=2.092693;MAC=20.000000	No	12	PWpos
CDKN2A	Coding	9	21971040	21971108	ref	Coding	phecode_172.11	Melanomas of skin	Coding	12.2116	3.73968	39.8761	0.00120504	4.16851e-05	4466	4463	3	0	295401	295379	22	0	REGENIE_BETA=2.502388;REGENIE_SE=0.603781;MAC=25.000000	No	13	PWpos
CDKN2A	Coding	9	21971040	21971108	ref	Coding	phecode_172.11	Melanomas of skin	Coding	12.2116	3.73968	39.8761	0.00120504	4.16851e-05	4466	4463	3	0	295401	295379	22	0	REGENIE_BETA=2.502388;REGENIE_SE=0.603781;MAC=25.000000	No	13	PWpos
CDKN2A	Coding	9	21971042	21971108	ref	Coding	phecode_172.11	Melanomas of skin	Coding	13.837	4.14827	46.1548	0.000827088	3.66829e-05	4466	4463	3	0	295401	295382	19	0	REGENIE_BETA=2.627346;REGENIE_SE=0.614631;MAC=22.000000	No	11	PWpos
CDKN2A	Coding	9	21971043	21971108	ref	Coding	phecode_172.11	Melanomas of skin	Coding	10.3426	2.58838	41.3266	0.00902934	3.50155e-05	4466	4464	2	0	295401	295382	19	0	REGENIE_BETA=2.336270;REGENIE_SE=0.706767;MAC=21.000000	No	10	non-PW
CDKN2A	Coding	9	21971052	21971108	ref	Coding	phecode_172.11	Melanomas of skin	Coding	10.4575	2.60923	41.9128	0.00881533	3.33481e-05	4466	4464	2	0	295401	295383	18	0	REGENIE_BETA=2.347323;REGENIE_SE=0.708313;MAC=20.000000	No	9	non-PW
CDKN2A	Coding	9	21971052	21971108	ref	Coding	phecode_172.11	Melanomas of skin	Coding	10.4575	2.60923	41.9128	0.00881533	3.33481e-05	4466	4464	2	0	295401	295383	18	0	REGENIE_BETA=2.347323;REGENIE_SE=0.708313;MAC=20.000000	No	9	non-PW
CDKN2A	Coding	9	21971054	21971135	ref	Coding	phecode_172.11	Melanomas of skin	Coding	10.763	2.68933	43.0751	0.00819714	3.33481e-05	4466	4464	2	0	295401	295383	18	0	REGENIE_BETA=2.376118;REGENIE_SE=0.707577;MAC=20.000000	No	12	non-PW
CDKN2A	Coding	9	21974795	21974795	ref	Coding	phecode_172.11	Melanomas of skin	Coding	9.0629	3.65158	22.4933	0.000202429	8.50454e-05	4466	4461	5	0	295374	295328	46	0	REGENIE_BETA=2.204189;REGENIE_SE=0.463799;MAC=51.000000	chr9:21974795:A:AGGCTCCATGCTGCTCCCCGCCGCC	1	non-PW
CDKN2A	Coding	9	21971058	21971147	ref	Coding	phecode_172.11	Melanomas of skin	Coding	13.8284	4.23257	45.1796	0.00078693	3.83503e-05	4466	4463	3	0	295401	295381	20	0	REGENIE_BETA=2.626727;REGENIE_SE=0.604051;MAC=23.000000	No	13	PWpos
CDKN2A	Coding	9	21971064	21971147	ref	Coding	phecode_172.11	Melanomas of skin	Coding	14.1506	4.30667	46.4954	0.000735831	3.50155e-05	4466	4463	3	0	295401	295383	18	0	REGENIE_BETA=2.649759;REGENIE_SE=0.606947;MAC=21.000000	No	11	PWpos
CDKN2A	Coding	9	21971073	21971151	ref	Coding	phecode_172.11	Melanomas of skin	Coding	21.9377	7.36714	65.3253	2.24251e-05	3.33481e-05	4466	4462	4	0	295401	295385	16	0	REGENIE_BETA=3.088205;REGENIE_SE=0.556732;MAC=20.000000	No	11	PWpos
CDKN2A	Coding	9	21971073	21971151	ref	Coding	phecode_172.11	Melanomas of skin	Coding	21.9377	7.36714	65.3253	2.24251e-05	3.33481e-05	4466	4462	4	0	295401	295385	16	0	REGENIE_BETA=3.088205;REGENIE_SE=0.556732;MAC=20.000000	No	11	PWpos
CDKN2A	Coding	9	21971087	21971156	ref	Coding	phecode_172.11	Melanomas of skin	Coding	12.3982	4.41743	34.7976	0.000221541	5.16896e-05	4466	4462	4	0	295401	295374	27	0	REGENIE_BETA=2.517554;REGENIE_SE=0.526538;MAC=31.000000	No	12	PWpos
CDKN2A	Coding	9	21971108	21971156	ref	Coding	phecode_172.11	Melanomas of skin	Coding	13.0772	4.63933	36.8614	0.000178838	5.00222e-05	4466	4462	4	0	295401	295375	26	0	REGENIE_BETA=2.570868;REGENIE_SE=0.528733;MAC=30.000000	No	11	PWpos
CDKN2A	Coding	9	21971108	21971156	ref	Coding	phecode_172.11	Melanomas of skin	Coding	13.0772	4.63933	36.8614	0.000178838	5.00222e-05	4466	4462	4	0	295401	295375	26	0	REGENIE_BETA=2.570868;REGENIE_SE=0.528733;MAC=30.000000	No	11	PWpos
CDKN2A	Coding	9	21971115	21971156	ref	Coding	phecode_172.11	Melanomas of skin	Coding	9.05702	2.32134	35.3372	0.0122229	4.00177e-05	4466	4464	2	0	295401	295379	22	0	REGENIE_BETA=2.203541;REGENIE_SE=0.694602;MAC=24.000000	No	10	non-PW
CDKN2A	Coding	9	21971115	21971156	ref	Coding	phecode_172.11	Melanomas of skin	Coding	9.05702	2.32134	35.3372	0.0122229	4.00177e-05	4466	4464	2	0	295401	295379	22	0	REGENIE_BETA=2.203541;REGENIE_SE=0.694602;MAC=24.000000	No	10	non-PW
CDKN2A	Coding	9	21971129	21971156	ref	Coding	phecode_172.11	Melanomas of skin	Coding	9.37962	2.39027	36.8065	0.011299	3.83503e-05	4466	4464	2	0	295401	295380	21	0	REGENIE_BETA=2.238540;REGENIE_SE=0.697530;MAC=23.000000	No	9	non-PW
CDKN2A	Coding	9	21974795	21974795	ref	Coding	phecode_172.11	Melanomas of skin	Coding	0.361899	0.0243354	5.3819	0.460535	7.17049e-05	4466	4466	0	0	295374	295331	43	0	REGENIE_BETA=-1.016391;REGENIE_SE=1.377287;MAC=43.000000	chr9:21974795:AGGCTCCATGCTGCTCCCCGCCGCC:A	1	non-PW
CDKN2A	Coding	9	21971129	21971156	ref	Coding	phecode_172.11	Melanomas of skin	Coding	9.37962	2.39027	36.8065	0.011299	3.83503e-05	4466	4464	2	0	295401	295380	21	0	REGENIE_BETA=2.238540;REGENIE_SE=0.697530;MAC=23.000000	No	9	non-PW
CDKN2A	Coding	9	21971129	21971156	ref	Coding	phecode_172.11	Melanomas of skin	Coding	9.37962	2.39027	36.8065	0.011299	3.83503e-05	4466	4464	2	0	295401	295380	21	0	REGENIE_BETA=2.238540;REGENIE_SE=0.697530;MAC=23.000000	No	9	non-PW
CDKN2A	Coding	9	21971135	21971156	ref	Coding	phecode_172.11	Melanomas of skin	Coding	10.2696	2.58424	40.8106	0.00919151	3.50155e-05	4466	4464	2	0	295401	295382	19	0	REGENIE_BETA=2.329186;REGENIE_SE=0.703970;MAC=21.000000	No	7	non-PW
CDKN2A	Coding	9	21971147	21971156	ref	Coding	phecode_172.11	Melanomas of skin	Coding	10.4408	2.61683	41.6579	0.00886623	3.33481e-05	4466	4464	2	0	295401	295383	18	0	REGENIE_BETA=2.345726;REGENIE_SE=0.706015;MAC=20.000000	No	6	non-PW
CDKN2A	Coding	9	21971150	21971161	ref	Coding	phecode_172.11	Melanomas of skin	Coding	10.7852	0.290976	399.76	0.196977	3.66829e-05	4466	4465	1	0	295401	295380	21	0	REGENIE_BETA=2.378175;REGENIE_SE=1.843243;MAC=22.000000	No	7	non-PW
CDKN2A	Coding	9	21971151	21971161	ref	Coding	phecode_172.11	Melanomas of skin	Coding	0.361059	0.00826747	15.7682	0.597033	3.50155e-05	4466	4466	0	0	295401	295380	21	0	REGENIE_BETA=-1.018714;REGENIE_SE=1.926929;MAC=21.000000	No	6	non-PW
CDKN2A	Coding	9	21971156	21971171	ref	Coding	phecode_172.11	Melanomas of skin	Coding	0.360897	0.00815714	15.9672	0.59813	3.33481e-05	4466	4466	0	0	295401	295381	20	0	REGENIE_BETA=-1.019161;REGENIE_SE=1.933556;MAC=20.000000	No	6	non-PW
CDKN2A	Coding	9	21971157	21971208	ref	Coding	phecode_172.11	Melanomas of skin	Coding	44.3758	0.603795	3261.39	0.0836568	3.50155e-05	4466	4465	1	0	295401	295381	20	0	REGENIE_BETA=3.792694;REGENIE_SE=2.192497;MAC=21.000000	No	11	PWpos
CDKN2A	Coding	9	21971160	21971208	ref	Coding	phecode_172.11	Melanomas of skin	Coding	49.3876	0.640711	3806.92	0.0785527	3.33481e-05	4466	4465	1	0	295401	295382	19	0	REGENIE_BETA=3.899699;REGENIE_SE=2.216814;MAC=20.000000	No	10	PWpos
CDKN2A	Coding	9	21971161	21974682	ref	Coding	phecode_172.11	Melanomas of skin	Coding	11.7655	2.95897	46.7824	0.00651535	3.50155e-05	4466	4464	2	0	295401	295382	19	0	REGENIE_BETA=2.465173;REGENIE_SE=0.704265;MAC=21.000000	No	10	PWpos
CDKN2A	Coding	9	21968234	21971015	ref	Coding	phecode_172.11	Melanomas of skin	Coding	9.64702	1.64485	56.5795	0.0468437	3.50155e-05	4466	4465	1	0	295401	295381	20	0	REGENIE_BETA=2.266649;REGENIE_SE=0.902567;MAC=21.000000	No	11	non-PW
CDKN2A	Coding	9	21971171	21974697	ref	Coding	phecode_172.11	Melanomas of skin	Coding	13.5578	3.39216	54.1877	0.00459107	3.33481e-05	4466	4464	2	0	295401	295383	18	0	REGENIE_BETA=2.606960;REGENIE_SE=0.706898;MAC=20.000000	No	11	PWpos
CDKN2A	Coding	9	21971183	21974703	ref	Coding	phecode_172.11	Melanomas of skin	Coding	13.2153	3.3184	52.6291	0.00486642	3.33481e-05	4466	4464	2	0	295401	295383	18	0	REGENIE_BETA=2.581376;REGENIE_SE=0.705061;MAC=20.000000	No	11	PWpos
CDKN2A	Coding	9	21971183	21974703	ref	Coding	phecode_172.11	Melanomas of skin	Coding	13.2153	3.3184	52.6291	0.00486642	3.33481e-05	4466	4464	2	0	295401	295383	18	0	REGENIE_BETA=2.581376;REGENIE_SE=0.705061;MAC=20.000000	No	11	PWpos
CDKN2A	Coding	9	21971187	21974710	ref	Coding	phecode_172.11	Melanomas of skin	Coding	10.8955	2.79793	42.4286	0.00765287	3.83503e-05	4466	4464	2	0	295401	295380	21	0	REGENIE_BETA=2.388350;REGENIE_SE=0.693621;MAC=23.000000	No	11	non-PW
CDKN2A	Coding	9	21971189	21974715	ref	Coding	phecode_172.11	Melanomas of skin	Coding	19.2099	5.74654	64.216	0.000265871	3.33481e-05	4466	4463	3	0	295401	295384	17	0	REGENIE_BETA=2.955425;REGENIE_SE=0.615740;MAC=20.000000	No	12	PWpos
CDKN2A	Coding	9	21971192	21974725	ref	Coding	phecode_172.11	Melanomas of skin	Coding	17.0798	5.13582	56.8011	0.000393979	3.33481e-05	4466	4463	3	0	295401	295384	17	0	REGENIE_BETA=2.837898;REGENIE_SE=0.613102;MAC=20.000000	No	13	PWpos
CDKN2A	Coding	9	21971195	21974728	ref	Coding	phecode_172.11	Melanomas of skin	Coding	8.32691	2.16711	31.9953	0.0146314	4.16851e-05	4466	4464	2	0	295401	295378	23	0	REGENIE_BETA=2.119492;REGENIE_SE=0.686797;MAC=25.000000	No	13	non-PW
CDKN2A	Coding	9	21971199	21974728	ref	Coding	phecode_172.11	Melanomas of skin	Coding	8.45457	2.19421	32.5766	0.0141405	4.00177e-05	4466	4464	2	0	295401	295379	22	0	REGENIE_BETA=2.134708;REGENIE_SE=0.688220;MAC=24.000000	No	12	non-PW
CDKN2A	Coding	9	21971208	21974728	ref	Coding	phecode_172.11	Melanomas of skin	Coding	8.98498	2.31903	34.8119	0.0122607	3.83503e-05	4466	4464	2	0	295401	295380	21	0	REGENIE_BETA=2.195554;REGENIE_SE=0.691036;MAC=23.000000	No	11	non-PW
CDKN2A	Coding	9	21974682	21974728	ref	Coding	phecode_172.11	Melanomas of skin	Coding	9.10142	2.34235	35.3645	0.0119156	3.50155e-05	4466	4464	2	0	295401	295382	19	0	REGENIE_BETA=2.208431;REGENIE_SE=0.692501;MAC=21.000000	No	10	non-PW
CDKN2A	Coding	9	21970907	21971015	ref	Coding	phecode_172.11	Melanomas of skin	Coding	10.7115	1.80101	63.7072	0.0400861	3.33481e-05	4466	4465	1	0	295401	295382	19	0	REGENIE_BETA=2.371322;REGENIE_SE=0.909699;MAC=20.000000	No	10	non-PW
CDKN2A	Coding	9	21974695	21974733	ref	Coding	phecode_172.11	Melanomas of skin	Coding	12.3636	3.85399	39.6623	0.00109819	3.83503e-05	4466	4463	3	0	295401	295381	20	0	REGENIE_BETA=2.514756;REGENIE_SE=0.594729;MAC=23.000000	No	10	PWpos
CDKN2A	Coding	9	21974697	21974733	ref	Coding	phecode_172.11	Melanomas of skin	Coding	13.3486	4.11526	43.2988	0.000866151	3.50155e-05	4466	4463	3	0	295401	295383	18	0	REGENIE_BETA=2.591413;REGENIE_SE=0.600374;MAC=21.000000	No	9	PWpos
CDKN2A	Coding	9	21974703	21974733	ref	Coding	phecode_172.11	Melanomas of skin	Coding	14.3586	4.39605	46.8985	0.000684908	3.33481e-05	4466	4463	3	0	295401	295384	17	0	REGENIE_BETA=2.664346;REGENIE_SE=0.603909;MAC=20.000000	No	8	PWpos
CDKN2A	Coding	9	21974710	21974739	ref	Coding	phecode_172.11	Melanomas of skin	Coding	14.7122	4.48159	48.2971	0.000638013	3.33481e-05	4466	4463	3	0	295401	295384	17	0	REGENIE_BETA=2.688674;REGENIE_SE=0.606489;MAC=20.000000	No	9	PWpos
CDKN2A	Coding	9	21974715	21974757	ref	Coding	phecode_172.11	Melanomas of skin	Coding	20.581	8.23403	51.4421	5.76992e-07	4.33526e-05	4466	4460	6	0	295401	295381	20	0	REGENIE_BETA=3.024366;REGENIE_SE=0.467401;MAC=26.000000	No	10	PWpos
CDKN2A	Coding	9	21974722	21974757	ref	Coding	phecode_172.11	Melanomas of skin	Coding	17.6251	6.59741	47.0859	8.9299e-06	4.00177e-05	4466	4461	5	0	295401	295382	19	0	REGENIE_BETA=2.869325;REGENIE_SE=0.501360;MAC=24.000000	No	8	PWpos
CDKN2A	Coding	9	21974725	21974757	ref	Coding	phecode_172.11	Melanomas of skin	Coding	18.46	6.85708	49.6963	7.25809e-06	3.83503e-05	4466	4461	5	0	295401	295383	18	0	REGENIE_BETA=2.915606;REGENIE_SE=0.505277;MAC=23.000000	No	7	PWpos
CDKN2A	Coding	9	21974725	21974757	ref	Coding	phecode_172.11	Melanomas of skin	Coding	18.46	6.85708	49.6963	7.25809e-06	3.83503e-05	4466	4461	5	0	295401	295383	18	0	REGENIE_BETA=2.915606;REGENIE_SE=0.505277;MAC=23.000000	No	7	PWpos
CDKN2A	Coding	9	21974728	21974757	ref	Coding	phecode_172.11	Melanomas of skin	Coding	19.853	7.3111	53.9101	5.15425e-06	3.66829e-05	4466	4461	5	0	295401	295384	17	0	REGENIE_BETA=2.988356;REGENIE_SE=0.509684;MAC=22.000000	No	6	PWpos
CDKN2A	Coding	9	21974728	21974757	ref	Coding	phecode_172.11	Melanomas of skin	Coding	19.853	7.3111	53.9101	5.15425e-06	3.66829e-05	4466	4461	5	0	295401	295384	17	0	REGENIE_BETA=2.988356;REGENIE_SE=0.509684;MAC=22.000000	No	6	PWpos
CDKN2A	Coding	9	21970955	21971024	ref	Coding	phecode_172.11	Melanomas of skin	Coding	10.2523	1.73846	60.4617	0.0427413	3.50155e-05	4466	4465	1	0	295401	295381	20	0	REGENIE_BETA=2.327504;REGENIE_SE=0.905377;MAC=21.000000	No	10	non-PW
CDKN2A	Coding	9	21974733	21974770	ref	Coding	phecode_172.11	Melanomas of skin	Coding	35.9912	14.061	92.1246	2.90526e-09	3.33481e-05	4466	4459	7	0	295401	295388	13	0	REGENIE_BETA=3.583274;REGENIE_SE=0.479533;MAC=20.000000	No	8	PWpos
CDKN2A	Coding	9	21974734	21974811	ref	Coding	phecode_172.11	Melanomas of skin	Coding	23.4917	8.35545	66.0477	2.53041e-06	3.33481e-05	4466	4461	5	0	295401	295386	15	0	REGENIE_BETA=3.156645;REGENIE_SE=0.527424;MAC=20.000000	No	11	PWpos
CDKN2A	Coding	9	21974739	21974823	ref	Coding	phecode_172.11	Melanomas of skin	Coding	22.7696	8.14999	63.6139	2.88925e-06	3.33481e-05	4466	4461	5	0	295401	295386	15	0	REGENIE_BETA=3.125424;REGENIE_SE=0.524197;MAC=20.000000	No	11	PWpos
CDKN2A	Coding	9	21970955	21971024	ref	Coding	phecode_172.11	Melanomas of skin	Coding	10.2523	1.73846	60.4617	0.0427413	3.50155e-05	4466	4465	1	0	295401	295381	20	0	REGENIE_BETA=2.327504;REGENIE_SE=0.905377;MAC=21.000000	No	10	non-PW
CDKN2A	Coding	9	21970955	21971024	ref	Coding	phecode_172.11	Melanomas of skin	Coding	10.2523	1.73846	60.4617	0.0427413	3.50155e-05	4466	4465	1	0	295401	295381	20	0	REGENIE_BETA=2.327504;REGENIE_SE=0.905377;MAC=21.000000	No	10	non-PW
CETP	Coding	16	56963073	56963073	ref	Coding	x30760	HDL cholesterol	Coding	-0.234559	-0.393455	-0.075662	0.00381287	0.000221545	261798	261682	116	0					REGENIE_SE=0.081071;MAC=116.000000	chr16:56963073:C:T	1	non-PW
CETP	Coding	16	56969404	56969404	ref	Coding	x30760	HDL cholesterol	Coding	0.224079	-0.158523	0.606681	0.251012	3.81971e-05	261800	261780	20	0					REGENIE_SE=0.195209;MAC=20.000000	chr16:56969404:G:C	1	non-PW
CETP	Coding	16	56962029	56962071	ref	Coding	x30760	HDL cholesterol	Coding	0.505259	0.155986	0.854532	0.00457842	4.58365e-05	261800	261776	24	0					REGENIE_SE=0.178204;MAC=24.000000	No	6	PWpos
CETP	Coding	16	56973427	56973475	ref	Coding	x30760	HDL cholesterol	Coding	0.228084	-0.175212	0.631381	0.267665	3.43774e-05	261800	261782	18	0					REGENIE_SE=0.205767;MAC=18.000000	No	5	non-PW
CETP	Coding	16	56973440	56973491	ref	Coding	x30760	HDL cholesterol	Coding	0.367894	-0.0470936	0.782883	0.0822913	3.24675e-05	261800	261783	17	0					REGENIE_SE=0.211732;MAC=17.000000	No	5	non-PW
CETP	Coding	16	56973464	56978127	ref	Coding	x30760	HDL cholesterol	Coding	0.327539	-0.100221	0.755299	0.133418	3.05577e-05	261800	261784	16	0					REGENIE_SE=0.218249;MAC=16.000000	No	5	non-PW
CETP	Coding	16	56973464	56978127	ref	Coding	x30760	HDL cholesterol	Coding	0.327539	-0.100221	0.755299	0.133418	3.05577e-05	261800	261784	16	0					REGENIE_SE=0.218249;MAC=16.000000	No	5	non-PW
CETP	Coding	16	56973464	56978127	ref	Coding	x30760	HDL cholesterol	Coding	0.327539	-0.100221	0.755299	0.133418	3.05577e-05	261800	261784	16	0					REGENIE_SE=0.218249;MAC=16.000000	No	5	non-PW
CETP	Coding	16	56973469	56978161	ref	Coding	x30760	HDL cholesterol	Coding	0.351367	-0.0763933	0.779127	0.107412	3.05577e-05	261800	261784	16	0					REGENIE_SE=0.218249;MAC=16.000000	No	5	non-PW
CETP	Coding	16	56973475	56978170	ref	Coding	x30760	HDL cholesterol	Coding	0.393145	-0.0218454	0.808135	0.0633411	3.24675e-05	261800	261783	17	0					REGENIE_SE=0.211733;MAC=17.000000	No	5	non-PW
CETP	Coding	16	56973491	56981176	ref	Coding	x30760	HDL cholesterol	Coding	0.192287	-0.190316	0.57489	0.324608	3.81971e-05	261800	261780	20	0					REGENIE_SE=0.195209;MAC=20.000000	No	7	non-PW
CETP	Coding	16	56978127	56981176	ref	Coding	x30760	HDL cholesterol	Coding	0.142932	-0.24961	0.535473	0.475438	3.62872e-05	261800	261781	19	0					REGENIE_SE=0.200280;MAC=19.000000	No	6	non-PW
CETP	Coding	16	56978161	56981176	ref	Coding	x30760	HDL cholesterol	Coding	0.142932	-0.24961	0.535473	0.475438	3.62872e-05	261800	261781	19	0					REGENIE_SE=0.200280;MAC=19.000000	No	5	non-PW
CETP	Coding	16	56962061	56962071	ref	Coding	x30760	HDL cholesterol	Coding	0.505259	0.155986	0.854532	0.00457842	4.58365e-05	261800	261776	24	0					REGENIE_SE=0.178204;MAC=24.000000	No	5	PWpos
CETP	Coding	16	56978170	56981176	ref	Coding	x30760	HDL cholesterol	Coding	0.125039	-0.278259	0.528338	0.543406	3.43774e-05	261800	261782	18	0					REGENIE_SE=0.205768;MAC=18.000000	No	4	non-PW
CETP	Coding	16	56978175	56981186	ref	Coding	x30760	HDL cholesterol	Coding	-0.013916	-0.406459	0.378627	0.944606	3.62872e-05	261800	261781	19	0					REGENIE_SE=0.200280;MAC=19.000000	No	5	non-PW
CETP	Coding	16	56978178	56981195	ref	Coding	x30760	HDL cholesterol	Coding	0.113484	-0.289816	0.516784	0.581284	3.43774e-05	261800	261782	18	0					REGENIE_SE=0.205769;MAC=18.000000	No	5	non-PW
CETP	Coding	16	56981176	56981201	ref	Coding	x30760	HDL cholesterol	Coding	0.204251	-0.145021	0.553523	0.251726	4.58365e-05	261800	261776	24	0					REGENIE_SE=0.178203;MAC=24.000000	No	5	non-PW
CETP	Coding	16	56981176	56981201	ref	Coding	x30760	HDL cholesterol	Coding	0.204251	-0.145021	0.553523	0.251726	4.58365e-05	261800	261776	24	0					REGENIE_SE=0.178203;MAC=24.000000	No	5	non-PW
CETP	Coding	16	56981180	56981655	ref	Coding	x30760	HDL cholesterol	Coding	0.784773	0.392233	1.17731	8.91394e-05	3.62872e-05	261800	261781	19	0					REGENIE_SE=0.200279;MAC=19.000000	No	6	PWpos
CETP	Coding	16	56981186	56981655	ref	Coding	x30760	HDL cholesterol	Coding	0.835794	0.432499	1.23909	4.86842e-05	3.43774e-05	261800	261782	18	0					REGENIE_SE=0.205767;MAC=18.000000	No	5	PWpos
CETP	Coding	16	56981195	56982178	ref	Coding	x30760	HDL cholesterol	Coding	0.828733	0.425439	1.23203	5.63622e-05	3.43774e-05	261800	261782	18	0					REGENIE_SE=0.205766;MAC=18.000000	No	5	PWpos
CETP	Coding	16	56981195	56982178	ref	Coding	x30760	HDL cholesterol	Coding	0.828733	0.425439	1.23203	5.63622e-05	3.43774e-05	261800	261782	18	0					REGENIE_SE=0.205766;MAC=18.000000	No	5	PWpos
CETP	Coding	16	56981201	56982178	ref	Coding	x30760	HDL cholesterol	Coding	0.831763	0.416777	1.24675	8.5518e-05	3.24675e-05	261800	261783	17	0					REGENIE_SE=0.211731;MAC=17.000000	No	4	PWpos
CETP	Coding	16	56962061	56962071	ref	Coding	x30760	HDL cholesterol	Coding	0.505259	0.155986	0.854532	0.00457842	4.58365e-05	261800	261776	24	0					REGENIE_SE=0.178204;MAC=24.000000	No	5	PWpos
CETP	Coding	16	56981647	56982214	ref	Coding	x30760	HDL cholesterol	Coding	1.0226	0.657802	1.3874	3.92576e-08	4.20168e-05	261800	261778	22	0					REGENIE_SE=0.186125;MAC=22.000000	No	4	PWpos
CETP	Coding	16	56981655	56982214	ref	Coding	x30760	HDL cholesterol	Coding	1.05512	0.681734	1.4285	3.05019e-08	4.0107e-05	261800	261779	21	0					REGENIE_SE=0.190505;MAC=21.000000	No	3	PWpos
CETP	Coding	16	56982178	56982220	ref	Coding	x30760	HDL cholesterol	Coding	0.889546	0.532765	1.24633	1.02542e-06	4.39267e-05	261800	261777	23	0					REGENIE_SE=0.182034;MAC=23.000000	No	3	PWpos
CETP	Coding	16	56982214	56982220	ref	Coding	x30760	HDL cholesterol	Coding	0.96938	0.595998	1.34276	3.60928e-07	4.0107e-05	261800	261779	21	0					REGENIE_SE=0.190505;MAC=21.000000	No	2	PWpos
CETP	Coding	16	56982220	56983331	ref	Coding	x30760	HDL cholesterol	Coding	0.741004	0.38422	1.09779	4.68828e-05	4.39267e-05	261800	261777	23	0					REGENIE_SE=0.182036;MAC=23.000000	No	4	PWpos
CETP	Coding	16	56982222	56983349	ref	Coding	x30760	HDL cholesterol	Coding	0.432454	0.0291504	0.835758	0.0355858	3.43774e-05	261800	261782	18	0					REGENIE_SE=0.205771;MAC=18.000000	No	5	non-PW
CETP	Coding	16	56982235	56983349	ref	Coding	x30760	HDL cholesterol	Coding	0.432454	0.0291504	0.835758	0.0355858	3.43774e-05	261800	261782	18	0					REGENIE_SE=0.205771;MAC=18.000000	No	4	non-PW
CETP	Coding	16	56983331	56983353	ref	Coding	x30760	HDL cholesterol	Coding	0.471909	0.0793613	0.864457	0.0184625	3.62872e-05	261800	261781	19	0					REGENIE_SE=0.200283;MAC=19.000000	No	5	non-PW
CETP	Coding	16	56983344	56983373	ref	Coding	x30760	HDL cholesterol	Coding	0.227508	-0.165032	0.620049	0.255976	3.62872e-05	261800	261781	19	0					REGENIE_SE=0.200279;MAC=19.000000	No	9	non-PW
CETP	Coding	16	56983349	56983379	ref	Coding	x30760	HDL cholesterol	Coding	0.310767	-0.0925296	0.714063	0.130971	3.43774e-05	261800	261782	18	0					REGENIE_SE=0.205767;MAC=18.000000	No	9	non-PW
CETP	Coding	16	56962063	56962071	ref	Coding	x30760	HDL cholesterol	Coding	0.409745	0.0529605	0.766529	0.024392	4.39267e-05	261800	261777	23	0					REGENIE_SE=0.182036;MAC=23.000000	No	4	non-PW
CETP	Coding	16	56983353	56983402	ref	Coding	x30760	HDL cholesterol	Coding	0.254661	-0.102121	0.611443	0.161823	4.39267e-05	261800	261777	23	0					REGENIE_SE=0.182035;MAC=23.000000	No	9	non-PW
CETP	Coding	16	56983358	56983402	ref	Coding	x30760	HDL cholesterol	Coding	0.224982	-0.148402	0.598367	0.237614	4.0107e-05	261800	261779	21	0					REGENIE_SE=0.190506;MAC=21.000000	No	7	non-PW
CETP	Coding	16	56983368	56983602	ref	Coding	x30760	HDL cholesterol	Coding	0.0978902	-0.244327	0.440107	0.575042	4.77464e-05	261800	261775	25	0					REGENIE_SE=0.174604;MAC=25.000000	No	6	non-PW
CETP	Coding	16	56983372	56983602	ref	Coding	x30760	HDL cholesterol	Coding	0.07658	-0.272694	0.425854	0.667391	4.58365e-05	261800	261776	24	0					REGENIE_SE=0.178204;MAC=24.000000	No	5	non-PW
CETP	Coding	16	56983373	56983602	ref	Coding	x30760	HDL cholesterol	Coding	0.0656442	-0.316962	0.44825	0.736664	3.81971e-05	261800	261780	20	0					REGENIE_SE=0.195211;MAC=20.000000	No	4	non-PW
CETP	Coding	16	56983379	56983610	ref	Coding	x30760	HDL cholesterol	Coding	-0.0599185	-0.424716	0.304879	0.747508	4.20168e-05	261800	261778	22	0					REGENIE_SE=0.186125;MAC=22.000000	No	4	non-PW
CETP	Coding	16	56983402	56983610	ref	Coding	x30760	HDL cholesterol	Coding	-0.146174	-0.519556	0.227208	0.442903	4.0107e-05	261800	261779	21	0					REGENIE_SE=0.190504;MAC=21.000000	No	3	non-PW
CETP	Coding	16	56983402	56983610	ref	Coding	x30760	HDL cholesterol	Coding	-0.146174	-0.519556	0.227208	0.442903	4.0107e-05	261800	261779	21	0					REGENIE_SE=0.190504;MAC=21.000000	No	3	non-PW
CETP	Coding	16	56983602	56983643	ref	Coding	x30760	HDL cholesterol	Coding	-0.0645359	-0.492298	0.363226	0.767462	3.05577e-05	261800	261784	16	0					REGENIE_SE=0.218250;MAC=16.000000	No	5	non-PW
CETP	Coding	16	56962064	56962071	ref	Coding	x30760	HDL cholesterol	Coding	0.412879	0.0480753	0.777682	0.0265374	4.20168e-05	261800	261778	22	0					REGENIE_SE=0.186128;MAC=22.000000	No	3	non-PW
CETP	Coding	16	56962070	56962085	ref	Coding	x30760	HDL cholesterol	Coding	0.392095	-0.000450138	0.784641	0.0502633	3.62872e-05	261800	261781	19	0					REGENIE_SE=0.200282;MAC=19.000000	No	3	non-PW
CETP	Coding	16	56962071	56963042	ref	Coding	x30760	HDL cholesterol	Coding	0.343247	-0.0135344	0.700029	0.0593471	4.39267e-05	261800	261777	23	0					REGENIE_SE=0.182035;MAC=23.000000	No	5	non-PW
CETP	Coding	16	56962085	56963066	ref	Coding	x30760	HDL cholesterol	Coding	0.489868	0.1543	0.825435	0.00422049	4.96562e-05	261800	261774	26	0					REGENIE_SE=0.171211;MAC=26.000000	No	7	non-PW
CETP	Coding	16	56962085	56963066	ref	Coding	x30760	HDL cholesterol	Coding	0.489868	0.1543	0.825435	0.00422049	4.96562e-05	261800	261774	26	0					REGENIE_SE=0.171211;MAC=26.000000	No	7	non-PW
CETP	Coding	16	56963012	56963066	ref	Coding	x30760	HDL cholesterol	Coding	0.437013	0.0948004	0.779225	0.0123174	4.77464e-05	261800	261775	25	0					REGENIE_SE=0.174601;MAC=25.000000	No	6	non-PW
CETP	Coding	16	56969417	56969417	ref	Coding	x30760	HDL cholesterol	Coding	0.428473	0.0550885	0.801857	0.024504	4.0107e-05	261800	261779	21	0					REGENIE_SE=0.190506;MAC=21.000000	chr16:56969417:A:G	1	non-PW
CETP	Coding	16	56963012	56963066	ref	Coding	x30760	HDL cholesterol	Coding	0.437013	0.0948004	0.779225	0.0123174	4.77464e-05	261800	261775	25	0					REGENIE_SE=0.174601;MAC=25.000000	No	6	non-PW
CETP	Coding	16	56963037	56963066	ref	Coding	x30760	HDL cholesterol	Coding	0.416065	0.0667966	0.765334	0.0195538	4.58365e-05	261800	261776	24	0					REGENIE_SE=0.178202;MAC=24.000000	No	5	non-PW
CETP	Coding	16	56963042	56963066	ref	Coding	x30760	HDL cholesterol	Coding	0.408624	0.0518436	0.765404	0.0247832	4.39267e-05	261800	261777	23	0					REGENIE_SE=0.182034;MAC=23.000000	No	4	non-PW
CETP	Coding	16	56963043	56963066	ref	Coding	x30760	HDL cholesterol	Coding	0.578588	0.1636	0.993575	0.00628291	3.24675e-05	261800	261783	17	0					REGENIE_SE=0.211732;MAC=17.000000	No	3	PWpos
CETP	Coding	16	56963063	56963066	ref	Coding	x30760	HDL cholesterol	Coding	0.522993	0.0952341	0.950753	0.0165606	3.05578e-05	261799	261783	16	0					REGENIE_SE=0.218249;MAC=16.000000	No	2	PWpos
CETP	Coding	16	56963066	56963078	ref	Coding	x30760	HDL cholesterol	Coding	0.348284	-0.0165142	0.713083	0.0613122	4.20168e-05	261800	261778	22	0					REGENIE_SE=0.186125;MAC=22.000000	No	3	non-PW
CETP	Coding	16	56963078	56963084	ref	Coding	x30760	HDL cholesterol	Coding	0.219228	-0.173313	0.61177	0.273688	3.62875e-05	261798	261779	19	0					REGENIE_SE=0.200280;MAC=19.000000	No	3	non-PW
CETP	Coding	16	56963084	56969401	ref	Coding	x30760	HDL cholesterol	Coding	0.471251	0.0562624	0.886239	0.0260351	3.24675e-05	261800	261783	17	0					REGENIE_SE=0.211733;MAC=17.000000	No	4	non-PW
CETP	Coding	16	56963096	56969468	ref	Coding	x30760	HDL cholesterol	Coding	0.364285	0.0150128	0.713558	0.0409329	4.58365e-05	261800	261776	24	0					REGENIE_SE=0.178204;MAC=24.000000	No	7	non-PW
CETP	Coding	16	56969388	56969468	ref	Coding	x30760	HDL cholesterol	Coding	0.312279	-0.0445054	0.669063	0.0862577	4.39267e-05	261800	261777	23	0					REGENIE_SE=0.182036;MAC=23.000000	No	6	non-PW
CETP	Coding	16	56969633	56969633	ref	Coding	x30760	HDL cholesterol	Coding	0.483826	0.20624	0.761412	0.00063508	7.25745e-05	261800	261762	38	0					REGENIE_SE=0.141628;MAC=38.000000	chr16:56969633:G:A	1	non-PW
CETP	Coding	16	56969401	56969468	ref	Coding	x30760	HDL cholesterol	Coding	0.325662	-0.0391404	0.690464	0.0801744	4.20168e-05	261800	261778	22	0					REGENIE_SE=0.186127;MAC=22.000000	No	5	non-PW
CETP	Coding	16	56969408	56969468	ref	Coding	x30760	HDL cholesterol	Coding	0.280116	-0.102487	0.662719	0.151301	3.81971e-05	261800	261780	20	0					REGENIE_SE=0.195209;MAC=20.000000	No	4	non-PW
CETP	Coding	16	56969412	56969468	ref	Coding	x30760	HDL cholesterol	Coding	0.317574	-0.0749682	0.710116	0.112819	3.62872e-05	261800	261781	19	0					REGENIE_SE=0.200280;MAC=19.000000	No	3	non-PW
CETP	Coding	16	56969457	56969474	ref	Coding	x30760	HDL cholesterol	Coding	0.321839	-0.0707041	0.714382	0.108068	3.62872e-05	261800	261781	19	0					REGENIE_SE=0.200281;MAC=19.000000	No	3	non-PW
CETP	Coding	16	56969457	56969474	ref	Coding	x30760	HDL cholesterol	Coding	0.321839	-0.0707041	0.714382	0.108068	3.62872e-05	261800	261781	19	0					REGENIE_SE=0.200281;MAC=19.000000	No	3	non-PW
CETP	Coding	16	56969457	56969474	ref	Coding	x30760	HDL cholesterol	Coding	0.321839	-0.0707041	0.714382	0.108068	3.62872e-05	261800	261781	19	0					REGENIE_SE=0.200281;MAC=19.000000	No	3	non-PW
CETP	Coding	16	56969457	56969474	ref	Coding	x30760	HDL cholesterol	Coding	0.321839	-0.0707041	0.714382	0.108068	3.62872e-05	261800	261781	19	0					REGENIE_SE=0.200281;MAC=19.000000	No	3	non-PW
CETP	Coding	16	56969468	56969489	ref	Coding	x30760	HDL cholesterol	Coding	0.342234	-0.0403712	0.724839	0.0795754	3.81971e-05	261800	261780	20	0					REGENIE_SE=0.195210;MAC=20.000000	No	3	non-PW
CETP	Coding	16	56969474	56969655	ref	Coding	x30760	HDL cholesterol	Coding	0.0145355	-0.413228	0.442299	0.9469	3.05577e-05	261800	261784	16	0					REGENIE_SE=0.218251;MAC=16.000000	No	10	non-PW
CETP	Coding	16	56969489	56969677	ref	Coding	x30760	HDL cholesterol	Coding	0.177714	-0.250048	0.605476	0.415491	3.05577e-05	261800	261784	16	0					REGENIE_SE=0.218250;MAC=16.000000	No	10	non-PW
CETP	Coding	16	56969639	56969639	ref	Coding	x30760	HDL cholesterol	Coding	0.623985	0.476141	0.771829	1.31559e-16	0.000255922	261799	261665	134	0					REGENIE_SE=0.075432;MAC=134.000000	chr16:56969639:G:A	1	PWpos
CETP	Coding	16	56969513	56969917	ref	Coding	x30760	HDL cholesterol	Coding	0.250845	-0.078457	0.580147	0.135438	5.15661e-05	261800	261773	27	0					REGENIE_SE=0.168014;MAC=27.000000	No	10	non-PW
CETP	Coding	16	56969513	56969917	ref	Coding	x30760	HDL cholesterol	Coding	0.250845	-0.078457	0.580147	0.135438	5.15661e-05	261800	261773	27	0					REGENIE_SE=0.168014;MAC=27.000000	No	10	non-PW
CETP	Coding	16	56969628	56969917	ref	Coding	x30760	HDL cholesterol	Coding	0.265289	-0.0769285	0.607507	0.128668	4.77464e-05	261800	261775	25	0					REGENIE_SE=0.174604;MAC=25.000000	No	8	non-PW
CETP	Coding	16	56969635	56969917	ref	Coding	x30760	HDL cholesterol	Coding	0.241838	-0.107436	0.591111	0.174755	4.58365e-05	261800	261776	24	0					REGENIE_SE=0.178204;MAC=24.000000	No	7	non-PW
CETP	Coding	16	56969640	56969917	ref	Coding	x30760	HDL cholesterol	Coding	0.263407	-0.101394	0.628208	0.157009	4.20168e-05	261800	261778	22	0					REGENIE_SE=0.186126;MAC=22.000000	No	6	non-PW
CETP	Coding	16	56969645	56969917	ref	Coding	x30760	HDL cholesterol	Coding	0.266375	-0.107011	0.639761	0.16204	4.0107e-05	261800	261779	21	0					REGENIE_SE=0.190507;MAC=21.000000	No	5	non-PW
CETP	Coding	16	56969651	56969925	ref	Coding	x30760	HDL cholesterol	Coding	0.456	0.0826124	0.829387	0.0166836	4.0107e-05	261800	261779	21	0					REGENIE_SE=0.190507;MAC=21.000000	No	6	non-PW
CETP	Coding	16	56969655	56969925	ref	Coding	x30760	HDL cholesterol	Coding	0.400774	-0.00252596	0.804074	0.0514523	3.43774e-05	261800	261782	18	0					REGENIE_SE=0.205769;MAC=18.000000	No	5	non-PW
CETP	Coding	16	56969677	56969931	ref	Coding	x30760	HDL cholesterol	Coding	0.225887	-0.147497	0.599272	0.235731	4.0107e-05	261800	261779	21	0					REGENIE_SE=0.190506;MAC=21.000000	No	5	non-PW
CETP	Coding	16	56969917	56969931	ref	Coding	x30760	HDL cholesterol	Coding	0.150195	-0.232409	0.532799	0.441653	3.81971e-05	261800	261780	20	0					REGENIE_SE=0.195210;MAC=20.000000	No	4	non-PW
CETP	Coding	16	56972016	56972016	ref	Coding	x30760	HDL cholesterol	Coding	0.0345329	-0.330269	0.399335	0.85281	4.20176e-05	261795	261773	22	0					REGENIE_SE=0.186127;MAC=22.000000	chr16:56972016:T:C	1	non-PW
CETP	Coding	16	56969925	56969985	ref	Coding	x30760	HDL cholesterol	Coding	0.167434	-0.181836	0.516705	0.347437	4.58365e-05	261800	261776	24	0					REGENIE_SE=0.178202;MAC=24.000000	No	7	non-PW
CETP	Coding	16	56969931	56969985	ref	Coding	x30760	HDL cholesterol	Coding	0.0291079	-0.344276	0.402492	0.878561	4.0107e-05	261800	261779	21	0					REGENIE_SE=0.190506;MAC=21.000000	No	5	non-PW
CETP	Coding	16	56969941	56969985	ref	Coding	x30760	HDL cholesterol	Coding	0.199716	-0.215276	0.614708	0.345559	3.24675e-05	261800	261783	17	0					REGENIE_SE=0.211735;MAC=17.000000	No	4	non-PW
CETP	Coding	16	56969953	56969998	ref	Coding	x30760	HDL cholesterol	Coding	0.200727	-0.172662	0.574116	0.292047	4.0107e-05	261800	261779	21	0					REGENIE_SE=0.190508;MAC=21.000000	No	4	non-PW
CETP	Coding	16	56969969	56969998	ref	Coding	x30760	HDL cholesterol	Coding	0.0781293	-0.325174	0.481433	0.704175	3.43774e-05	261800	261782	18	0					REGENIE_SE=0.205771;MAC=18.000000	No	3	non-PW
CETP	Coding	16	56969985	56969998	ref	Coding	x30760	HDL cholesterol	Coding	0.104568	-0.310426	0.519563	0.621404	3.24675e-05	261800	261783	17	0					REGENIE_SE=0.211736;MAC=17.000000	No	2	non-PW
CETP	Coding	16	56969998	56971043	ref	Coding	x30760	HDL cholesterol	Coding	0.272346	-0.101036	0.645727	0.152831	4.0107e-05	261800	261779	21	0					REGENIE_SE=0.190504;MAC=21.000000	No	6	non-PW
CETP	Coding	16	56969998	56971043	ref	Coding	x30760	HDL cholesterol	Coding	0.272346	-0.101036	0.645727	0.152831	4.0107e-05	261800	261779	21	0					REGENIE_SE=0.190504;MAC=21.000000	No	6	non-PW
CETP	Coding	16	56970000	56971053	ref	Coding	x30760	HDL cholesterol	Coding	0.322836	-0.0921534	0.737826	0.127326	3.24675e-05	261800	261783	17	0					REGENIE_SE=0.211733;MAC=17.000000	No	7	non-PW
CETP	Coding	16	56970001	56971101	ref	Coding	x30760	HDL cholesterol	Coding	0.44059	0.117228	0.763953	0.00757376	5.34759e-05	261800	261772	28	0					REGENIE_SE=0.164984;MAC=28.000000	No	9	non-PW
CETP	Coding	16	56973332	56973332	ref	Coding	x30760	HDL cholesterol	Coding	-0.107014	-0.285428	0.0714	0.239754	0.000175707	261800	261708	92	0					REGENIE_SE=0.091029;MAC=92.000000	chr16:56973332:G:T	1	non-PW
CETP	Coding	16	56971035	56971101	ref	Coding	x30760	HDL cholesterol	Coding	0.475763	0.146467	0.80506	0.00462965	5.15661e-05	261800	261773	27	0					REGENIE_SE=0.168011;MAC=27.000000	No	8	non-PW
CETP	Coding	16	56971038	56971101	ref	Coding	x30760	HDL cholesterol	Coding	0.525755	0.190187	0.861323	0.00213488	4.96562e-05	261800	261774	26	0					REGENIE_SE=0.171211;MAC=26.000000	No	7	PWpos
CETP	Coding	16	56971043	56971101	ref	Coding	x30760	HDL cholesterol	Coding	0.435425	0.0861562	0.784694	0.014548	4.58365e-05	261800	261776	24	0					REGENIE_SE=0.178202;MAC=24.000000	No	6	non-PW
CETP	Coding	16	56971044	56971101	ref	Coding	x30760	HDL cholesterol	Coding	0.541035	0.137738	0.944332	0.00855476	3.43774e-05	261800	261782	18	0					REGENIE_SE=0.205767;MAC=18.000000	No	5	PWpos
CETP	Coding	16	56971053	56971101	ref	Coding	x30760	HDL cholesterol	Coding	0.541035	0.137738	0.944332	0.00855476	3.43774e-05	261800	261782	18	0					REGENIE_SE=0.205767;MAC=18.000000	No	4	PWpos
CETP	Coding	16	56971066	56971101	ref	Coding	x30760	HDL cholesterol	Coding	0.552028	0.137039	0.967017	0.00912883	3.24675e-05	261800	261783	17	0					REGENIE_SE=0.211733;MAC=17.000000	No	3	PWpos
CETP	Coding	16	56971080	56971101	ref	Coding	x30760	HDL cholesterol	Coding	0.552028	0.137039	0.967017	0.00912883	3.24675e-05	261800	261783	17	0					REGENIE_SE=0.211733;MAC=17.000000	No	2	PWpos
CETP	Coding	16	56971080	56971101	ref	Coding	x30760	HDL cholesterol	Coding	0.552028	0.137039	0.967017	0.00912883	3.24675e-05	261800	261783	17	0					REGENIE_SE=0.211733;MAC=17.000000	No	2	PWpos
CETP	Coding	16	56971101	56971356	ref	Coding	x30760	HDL cholesterol	Coding	0.634061	0.241522	1.0266	0.00154608	3.62872e-05	261800	261781	19	0					REGENIE_SE=0.200279;MAC=19.000000	No	4	PWpos
CETP	Coding	16	56971322	56972001	ref	Coding	x30760	HDL cholesterol	Coding	0.852519	0.516949	1.18809	6.38102e-07	4.96562e-05	261800	261774	26	0					REGENIE_SE=0.171212;MAC=26.000000	No	6	PWpos
CETP	Coding	16	56973449	56973449	ref	Coding	x30760	HDL cholesterol	Coding	0.680726	0.520443	0.841009	8.50315e-17	0.000217723	261800	261686	114	0					REGENIE_SE=0.081779;MAC=114.000000	chr16:56973449:T:C	1	PWpos
CETP	Coding	16	56971342	56972001	ref	Coding	x30760	HDL cholesterol	Coding	0.805428	0.463214	1.14764	3.97046e-06	4.77464e-05	261800	261775	25	0					REGENIE_SE=0.174603;MAC=25.000000	No	5	PWpos
CETP	Coding	16	56971356	56972001	ref	Coding	x30760	HDL cholesterol	Coding	0.785151	0.43588	1.13442	1.05322e-05	4.58365e-05	261800	261776	24	0					REGENIE_SE=0.178202;MAC=24.000000	No	4	PWpos
CETP	Coding	16	56971358	56972001	ref	Coding	x30760	HDL cholesterol	Coding	0.776994	0.40361	1.15038	4.53095e-05	4.0107e-05	261800	261779	21	0					REGENIE_SE=0.190506;MAC=21.000000	No	3	PWpos
CETP	Coding	16	56971367	56972022	ref	Coding	x30760	HDL cholesterol	Coding	0.191434	-0.150779	0.533647	0.272901	4.77464e-05	261800	261775	25	0					REGENIE_SE=0.174602;MAC=25.000000	No	4	non-PW
CETP	Coding	16	56972001	56972022	ref	Coding	x30760	HDL cholesterol	Coding	0.168463	-0.180805	0.517732	0.344479	4.58365e-05	261800	261776	24	0					REGENIE_SE=0.178202;MAC=24.000000	No	3	non-PW
CETP	Coding	16	56972013	56973331	ref	Coding	x30760	HDL cholesterol	Coding	-0.42814	-0.82068	-0.0356002	0.0325397	3.62872e-05	261800	261781	19	0					REGENIE_SE=0.200279;MAC=19.000000	No	8	non-PW
CETP	Coding	16	56972022	56973350	ref	Coding	x30760	HDL cholesterol	Coding	-0.171507	-0.520774	0.177761	0.335831	4.58365e-05	261800	261776	24	0					REGENIE_SE=0.178201;MAC=24.000000	No	8	non-PW
CETP	Coding	16	56972030	56973381	ref	Coding	x30760	HDL cholesterol	Coding	0.16785	-0.224691	0.56039	0.401988	3.62872e-05	261800	261781	19	0					REGENIE_SE=0.200279;MAC=19.000000	No	10	non-PW
CETP	Coding	16	56972036	56973397	ref	Coding	x30760	HDL cholesterol	Coding	0.218404	-0.174136	0.610944	0.275495	3.62872e-05	261800	261781	19	0					REGENIE_SE=0.200279;MAC=19.000000	No	10	non-PW
CETP	Coding	16	56972037	56973403	ref	Coding	x30760	HDL cholesterol	Coding	0.0903571	-0.258914	0.439628	0.612122	4.58365e-05	261800	261776	24	0					REGENIE_SE=0.178203;MAC=24.000000	No	10	non-PW
CETP	Coding	16	56981194	56981194	ref	Coding	x30760	HDL cholesterol	Coding	0.246832	0.0277371	0.465927	0.0272378	0.000116504	261794	261733	61	0					REGENIE_SE=0.111785;MAC=61.000000	chr16:56981194:A:G	1	non-PW
CETP	Coding	16	56972064	56973403	ref	Coding	x30760	HDL cholesterol	Coding	0.145361	-0.211421	0.502144	0.42456	4.39267e-05	261800	261777	23	0					REGENIE_SE=0.182035;MAC=23.000000	No	9	non-PW
CETP	Coding	16	56972080	56973403	ref	Coding	x30760	HDL cholesterol	Coding	0.187147	-0.177654	0.551948	0.314665	4.20168e-05	261800	261778	22	0					REGENIE_SE=0.186126;MAC=22.000000	No	8	non-PW
CETP	Coding	16	56972080	56973403	ref	Coding	x30760	HDL cholesterol	Coding	0.187147	-0.177654	0.551948	0.314665	4.20168e-05	261800	261778	22	0					REGENIE_SE=0.186126;MAC=22.000000	No	8	non-PW
CETP	Coding	16	56973331	56973403	ref	Coding	x30760	HDL cholesterol	Coding	0.160297	-0.213089	0.533683	0.400111	4.0107e-05	261800	261779	21	0					REGENIE_SE=0.190507;MAC=21.000000	No	7	non-PW
CETP	Coding	16	56973350	56973403	ref	Coding	x30760	HDL cholesterol	Coding	0.166514	-0.216094	0.549122	0.393664	3.81971e-05	261800	261780	20	0					REGENIE_SE=0.195212;MAC=20.000000	No	6	non-PW
CETP	Coding	16	56973350	56973403	ref	Coding	x30760	HDL cholesterol	Coding	0.166514	-0.216094	0.549122	0.393664	3.81971e-05	261800	261780	20	0					REGENIE_SE=0.195212;MAC=20.000000	No	6	non-PW
CETP	Coding	16	56973370	56973406	ref	Coding	x30760	HDL cholesterol	Coding	0.138401	-0.276598	0.553399	0.513343	3.24675e-05	261800	261783	17	0					REGENIE_SE=0.211738;MAC=17.000000	No	6	non-PW
CETP	Coding	16	56973379	56973407	ref	Coding	x30760	HDL cholesterol	Coding	0.0868267	-0.316479	0.490133	0.673057	3.43774e-05	261800	261782	18	0					REGENIE_SE=0.205772;MAC=18.000000	No	6	non-PW
CETP	Coding	16	56973381	56973418	ref	Coding	x30760	HDL cholesterol	Coding	0.0338322	-0.369472	0.437137	0.869403	3.43774e-05	261800	261782	18	0					REGENIE_SE=0.205771;MAC=18.000000	No	9	non-PW
CETP	Coding	16	56973397	56973419	ref	Coding	x30760	HDL cholesterol	Coding	0.159569	-0.232977	0.552114	0.425614	3.62872e-05	261800	261781	19	0					REGENIE_SE=0.200282;MAC=19.000000	No	9	non-PW
CETP	Coding	16	56962029	56962071	ref	Coding	x30760	HDL cholesterol	Coding	0.505259	0.155986	0.854532	0.00457842	4.58365e-05	261800	261776	24	0					REGENIE_SE=0.178204;MAC=24.000000	No	6	PWpos
CETP	Coding	16	56973397	56973419	ref	Coding	x30760	HDL cholesterol	Coding	0.159569	-0.232977	0.552114	0.425614	3.62872e-05	261800	261781	19	0					REGENIE_SE=0.200282;MAC=19.000000	No	9	non-PW
CETP	Coding	16	56973403	56973419	ref	Coding	x30760	HDL cholesterol	Coding	0.119294	-0.284006	0.522595	0.562085	3.43787e-05	261790	261772	18	0					REGENIE_SE=0.205769;MAC=18.000000	No	8	non-PW
CETP	Coding	16	56973406	56973475	ref	Coding	x30760	HDL cholesterol	Coding	0.28652	-0.025882	0.598921	0.072243	5.72956e-05	261800	261770	30	0					REGENIE_SE=0.159392;MAC=30.000000	No	12	non-PW
CETP	Coding	16	56973407	56973475	ref	Coding	x30760	HDL cholesterol	Coding	0.226758	-0.108812	0.562328	0.185362	4.96562e-05	261800	261774	26	0					REGENIE_SE=0.171212;MAC=26.000000	No	11	non-PW
CETP	Coding	16	56973409	56973475	ref	Coding	x30760	HDL cholesterol	Coding	0.258599	-0.0906713	0.607869	0.146737	4.58365e-05	261800	261776	24	0					REGENIE_SE=0.178202;MAC=24.000000	No	10	non-PW
CETP	Coding	16	56973411	56973475	ref	Coding	x30760	HDL cholesterol	Coding	0.341426	-0.0153552	0.698207	0.0607087	4.39267e-05	261800	261777	23	0					REGENIE_SE=0.182035;MAC=23.000000	No	9	non-PW
CETP	Coding	16	56973413	56973475	ref	Coding	x30760	HDL cholesterol	Coding	0.301864	-0.0629347	0.666662	0.104839	4.20168e-05	261800	261778	22	0					REGENIE_SE=0.186125;MAC=22.000000	No	8	non-PW
CETP	Coding	16	56973418	56973475	ref	Coding	x30760	HDL cholesterol	Coding	0.321617	-0.0517649	0.695	0.0913653	4.0107e-05	261800	261779	21	0					REGENIE_SE=0.190505;MAC=21.000000	No	7	non-PW
CETP	Coding	16	56973418	56973475	ref	Coding	x30760	HDL cholesterol	Coding	0.321617	-0.0517649	0.695	0.0913653	4.0107e-05	261800	261779	21	0					REGENIE_SE=0.190505;MAC=21.000000	No	7	non-PW
CETP	Coding	16	56973419	56973475	ref	Coding	x30760	HDL cholesterol	Coding	0.328551	-0.0540505	0.711153	0.09236	3.81971e-05	261800	261780	20	0					REGENIE_SE=0.195209;MAC=20.000000	No	6	non-PW
COL4A4	Coding	2	227007369	227007369	ref	Coding	phecode_593	Hematuria	Coding	3.25112	1.26493	8.35605	0.0287088	5.83592e-05	15180	15175	5	0	284687	284657	30	0	REGENIE_BETA=1.179001;REGENIE_SE=0.481634;MAC=35.000000	chr2:227007369:G:A	1	non-PW
COL4A4	Coding	2	227007416	227007416	ref	Coding	phecode_593	Hematuria	Coding	0.940107	0.469084	1.8841	0.861771	0.000278457	15180	15172	8	0	284687	284528	159	0	REGENIE_BETA=-0.061761;REGENIE_SE=0.354706;MAC=167.000000	chr2:227007416:A:T	1	non-PW
COL4A4	Coding	2	227042201	227042201	ref	Coding	phecode_593	Hematuria	Coding	1.10179	0.464939	2.61095	0.825715	0.000191756	15180	15174	6	0	284681	284572	109	0	REGENIE_BETA=0.096933;REGENIE_SE=0.440203;MAC=115.000000	chr2:227042201:C:G	1	non-PW
COL4A4	Coding	2	227008289	227010332	ref	Coding	phecode_593	Hematuria	Coding	4.22454	1.27883	13.9556	0.038131	3.33481e-05	15180	15177	3	0	284687	284670	17	0	REGENIE_BETA=1.440911;REGENIE_SE=0.609688;MAC=20.000000	No	6	non-PW
COL4A4	Coding	2	227008295	227010393	ref	Coding	phecode_593	Hematuria	Coding	3.1668	1.11254	9.01423	0.0521947	4.66874e-05	15180	15176	4	0	284687	284663	24	0	REGENIE_BETA=1.152723;REGENIE_SE=0.533725;MAC=28.000000	No	9	non-PW
COL4A4	Coding	2	227008299	227010393	ref	Coding	phecode_593	Hematuria	Coding	3.2754	1.14477	9.37151	0.0469965	4.502e-05	15180	15176	4	0	284687	284664	23	0	REGENIE_BETA=1.186441;REGENIE_SE=0.536354;MAC=27.000000	No	8	non-PW
COL4A4	Coding	2	227010325	227010393	ref	Coding	phecode_593	Hematuria	Coding	3.39957	1.18137	9.78278	0.0418328	4.33526e-05	15180	15176	4	0	284687	284665	22	0	REGENIE_BETA=1.223650;REGENIE_SE=0.539282;MAC=26.000000	No	7	non-PW
COL4A4	Coding	2	227010330	227010393	ref	Coding	phecode_593	Hematuria	Coding	3.66813	1.26716	10.6183	0.0324839	4.16851e-05	15180	15176	4	0	284687	284666	21	0	REGENIE_BETA=1.299682;REGENIE_SE=0.542307;MAC=25.000000	No	6	non-PW
COL4A4	Coding	2	227010332	227010393	ref	Coding	phecode_593	Hematuria	Coding	4.61376	0.742522	28.6681	0.100891	3.66829e-05	15180	15177	3	0	284687	284668	19	0	REGENIE_BETA=1.529042;REGENIE_SE=0.932030;MAC=22.000000	No	5	non-PW
COL4A4	Coding	2	227010332	227010393	ref	Coding	phecode_593	Hematuria	Coding	4.61376	0.742522	28.6681	0.100891	3.66829e-05	15180	15177	3	0	284687	284668	19	0	REGENIE_BETA=1.529042;REGENIE_SE=0.932030;MAC=22.000000	No	5	non-PW
COL4A4	Coding	2	227010358	227010393	ref	Coding	phecode_593	Hematuria	Coding	5.4865	0.831909	36.1839	0.0769361	3.50155e-05	15180	15177	3	0	284687	284669	18	0	REGENIE_BETA=1.702291;REGENIE_SE=0.962427;MAC=21.000000	No	4	non-PW
COL4A4	Coding	2	227010358	227010393	ref	Coding	phecode_593	Hematuria	Coding	5.4865	0.831909	36.1839	0.0769361	3.50155e-05	15180	15177	3	0	284687	284669	18	0	REGENIE_BETA=1.702291;REGENIE_SE=0.962427;MAC=21.000000	No	4	non-PW
COL4A4	Coding	2	227010358	227010393	ref	Coding	phecode_593	Hematuria	Coding	5.4865	0.831909	36.1839	0.0769361	3.50155e-05	15180	15177	3	0	284687	284669	18	0	REGENIE_BETA=1.702291;REGENIE_SE=0.962427;MAC=21.000000	No	4	non-PW
COL4A4	Coding	2	227051075	227051075	ref	Coding	phecode_593	Hematuria	Coding	8.46924	3.45134	20.7827	5.64493e-05	4.00177e-05	15180	15173	7	0	284687	284670	17	0	REGENIE_BETA=2.136441;REGENIE_SE=0.458007;MAC=24.000000	chr2:227051075:C:G	1	PWpos
COL4A4	Coding	2	227010358	227010393	ref	Coding	phecode_593	Hematuria	Coding	5.4865	0.831909	36.1839	0.0769361	3.50155e-05	15180	15177	3	0	284687	284669	18	0	REGENIE_BETA=1.702291;REGENIE_SE=0.962427;MAC=21.000000	No	4	non-PW
COL4A4	Coding	2	227010358	227010393	ref	Coding	phecode_593	Hematuria	Coding	5.4865	0.831909	36.1839	0.0769361	3.50155e-05	15180	15177	3	0	284687	284669	18	0	REGENIE_BETA=1.702291;REGENIE_SE=0.962427;MAC=21.000000	No	4	non-PW
COL4A4	Coding	2	227010360	227010393	ref	Coding	phecode_593	Hematuria	Coding	6.81821	0.962075	48.3205	0.054698	3.33481e-05	15180	15177	3	0	284687	284670	17	0	REGENIE_BETA=1.919596;REGENIE_SE=0.999130;MAC=20.000000	No	3	PWpos
COL4A4	Coding	2	227010379	227010397	ref	Coding	phecode_593	Hematuria	Coding	5.03873	1.67689	15.1404	0.0111889	3.33481e-05	15180	15176	4	0	284687	284671	16	0	REGENIE_BETA=1.617154;REGENIE_SE=0.561344;MAC=20.000000	No	3	non-PW
COL4A4	Coding	2	227010393	227010412	ref	Coding	phecode_593	Hematuria	Coding	5.08897	1.69126	15.3126	0.0108261	3.33481e-05	15180	15176	4	0	284687	284671	16	0	REGENIE_BETA=1.627075;REGENIE_SE=0.562051;MAC=20.000000	No	3	non-PW
COL4A4	Coding	2	227010397	227010441	ref	Coding	phecode_593	Hematuria	Coding	18.7731	8.11887	43.4086	2.90632e-09	4.00177e-05	15180	15170	10	0	284687	284674	12	1	REGENIE_BETA=2.932424;REGENIE_SE=0.427678;MAC=24.000000	No	5	PWpos
COL4A4	Coding	2	227010412	227010441	ref	Coding	phecode_593	Hematuria	Coding	16.9177	7.12841	40.1502	3.32892e-08	3.83503e-05	15180	15171	9	0	284687	284674	12	1	REGENIE_BETA=2.828358;REGENIE_SE=0.440962;MAC=23.000000	No	4	PWpos
COL4A4	Coding	2	227010422	227010441	ref	Coding	phecode_593	Hematuria	Coding	17.9113	7.43817	43.1309	2.3608e-08	3.66829e-05	15180	15171	9	0	284687	284675	11	1	REGENIE_BETA=2.885432;REGENIE_SE=0.448380;MAC=22.000000	No	3	PWpos
COL4A4	Coding	2	227010422	227010441	ref	Coding	phecode_593	Hematuria	Coding	17.9113	7.43817	43.1309	2.3608e-08	3.66829e-05	15180	15171	9	0	284687	284675	11	1	REGENIE_BETA=2.885432;REGENIE_SE=0.448380;MAC=22.000000	No	3	PWpos
COL4A4	Coding	2	227010422	227010441	ref	Coding	phecode_593	Hematuria	Coding	17.9113	7.43817	43.1309	2.3608e-08	3.66829e-05	15180	15171	9	0	284687	284675	11	1	REGENIE_BETA=2.885432;REGENIE_SE=0.448380;MAC=22.000000	No	3	PWpos
COL4A4	Coding	2	227051083	227051083	ref	Coding	phecode_593	Hematuria	Coding	0.34191	0.0594142	1.96758	0.229378	4.16856e-05	15180	15180	0	0	284684	284659	25	0	REGENIE_BETA=-1.073208;REGENIE_SE=0.892880;MAC=25.000000	chr2:227051083:C:T	1	non-PW
COL4A4	Coding	2	227010423	227010441	ref	Coding	phecode_593	Hematuria	Coding	17.6271	6.99188	44.4395	1.36352e-07	3.33481e-05	15180	15172	8	0	284687	284676	10	1	REGENIE_BETA=2.869439;REGENIE_SE=0.471789;MAC=20.000000	No	2	PWpos
COL4A4	Coding	2	227010441	227010459	ref	Coding	phecode_593	Hematuria	Coding	13.9092	5.78519	33.4414	2.23067e-07	3.83503e-05	15180	15171	9	0	284687	284674	12	1	REGENIE_BETA=2.632547;REGENIE_SE=0.447583;MAC=23.000000	No	3	PWpos
COL4A4	Coding	2	227010442	227012234	ref	Coding	phecode_593	Hematuria	Coding	7.22544	2.72404	19.1653	0.000452524	3.33481e-05	15180	15174	6	0	284687	284673	14	0	REGENIE_BETA=1.977608;REGENIE_SE=0.497709;MAC=20.000000	No	10	PWpos
COL4A4	Coding	2	227010459	227012243	ref	Coding	phecode_593	Hematuria	Coding	7.84845	2.95235	20.8641	0.000289558	3.33481e-05	15180	15174	6	0	284687	284673	14	0	REGENIE_BETA=2.060316;REGENIE_SE=0.498844;MAC=20.000000	No	11	PWpos
COL4A4	Coding	2	227010466	227012265	ref	Coding	phecode_593	Hematuria	Coding	4.77375	1.58841	14.3468	0.013717	3.33481e-05	15180	15176	4	0	284687	284671	16	0	REGENIE_BETA=1.563131;REGENIE_SE=0.561436;MAC=20.000000	No	11	non-PW
COL4A4	Coding	2	227012189	227012297	ref	Coding	phecode_593	Hematuria	Coding	3.32844	1.16996	9.46916	0.0439939	4.66874e-05	15180	15176	4	0	284687	284663	24	0	REGENIE_BETA=1.202504;REGENIE_SE=0.533447;MAC=28.000000	No	11	non-PW
COL4A4	Coding	2	227012189	227012297	ref	Coding	phecode_593	Hematuria	Coding	3.32844	1.16996	9.46916	0.0439939	4.66874e-05	15180	15176	4	0	284687	284663	24	0	REGENIE_BETA=1.202504;REGENIE_SE=0.533447;MAC=28.000000	No	11	non-PW
COL4A4	Coding	2	227012198	227012297	ref	Coding	phecode_593	Hematuria	Coding	3.51983	0.626483	19.7759	0.153017	4.502e-05	15180	15177	3	0	284687	284663	24	0	REGENIE_BETA=1.258414;REGENIE_SE=0.880653;MAC=27.000000	No	10	non-PW
COL4A4	Coding	2	227012199	227012297	ref	Coding	phecode_593	Hematuria	Coding	1.67798	0.292836	9.61502	0.561167	4.33526e-05	15180	15178	2	0	284687	284663	24	0	REGENIE_BETA=0.517593;REGENIE_SE=0.890697;MAC=26.000000	No	9	non-PW
COL4A4	Coding	2	227012217	227012297	ref	Coding	phecode_593	Hematuria	Coding	1.90548	0.310308	11.7008	0.486268	4.00177e-05	15180	15178	2	0	284687	284665	22	0	REGENIE_BETA=0.644732;REGENIE_SE=0.925998;MAC=24.000000	No	8	non-PW
COL4A4	Coding	2	227051141	227051141	ref	Coding	phecode_593	Hematuria	Coding	3.35872	1.17065	9.6365	0.0432927	4.16853e-05	15180	15176	4	0	284686	284665	21	0	REGENIE_BETA=1.211559;REGENIE_SE=0.537764;MAC=25.000000	chr2:227051141:C:T	1	non-PW
COL4A4	Coding	2	227012226	227012297	ref	Coding	phecode_593	Hematuria	Coding	2.10025	0.325107	13.568	0.435646	3.83503e-05	15180	15178	2	0	284687	284666	21	0	REGENIE_BETA=0.742056;REGENIE_SE=0.951883;MAC=23.000000	No	7	non-PW
COL4A4	Coding	2	227012234	227022108	ref	Coding	phecode_593	Hematuria	Coding	0.344193	0.0443814	2.66933	0.307484	3.33481e-05	15180	15180	0	0	284687	284667	20	0	REGENIE_BETA=-1.066553;REGENIE_SE=1.045111;MAC=20.000000	No	7	non-PW
COL4A4	Coding	2	227012238	227022125	ref	Coding	phecode_593	Hematuria	Coding	0.344106	0.0447014	2.64889	0.305611	3.33481e-05	15180	15180	0	0	284687	284667	20	0	REGENIE_BETA=-1.066805;REGENIE_SE=1.041319;MAC=20.000000	No	7	non-PW
COL4A4	Coding	2	227012243	227022138	ref	Coding	phecode_593	Hematuria	Coding	0.343547	0.0501651	2.35272	0.276418	3.66829e-05	15180	15180	0	0	284687	284665	22	0	REGENIE_BETA=-1.068432;REGENIE_SE=0.981653;MAC=22.000000	No	7	non-PW
COL4A4	Coding	2	227012265	227022138	ref	Coding	phecode_593	Hematuria	Coding	0.343253	0.0493127	2.38929	0.280083	3.50155e-05	15180	15180	0	0	284687	284666	21	0	REGENIE_BETA=-1.069288;REGENIE_SE=0.989960;MAC=21.000000	No	6	non-PW
COL4A4	Coding	2	227012297	227022167	ref	Coding	phecode_593	Hematuria	Coding	0.844839	0.13259	5.38314	0.85837	4.00177e-05	15180	15179	1	0	284687	284664	23	0	REGENIE_BETA=-0.168609;REGENIE_SE=0.944855;MAC=24.000000	No	6	non-PW
COL4A4	Coding	2	227022059	227027946	ref	Coding	phecode_593	Hematuria	Coding	0.922671	0.132301	6.43472	0.935268	3.50155e-05	15180	15179	1	0	284687	284667	20	0	REGENIE_BETA=-0.080483;REGENIE_SE=0.990932;MAC=21.000000	No	6	non-PW
COL4A4	Coding	2	227022108	227027946	ref	Coding	phecode_593	Hematuria	Coding	0.970667	0.132419	7.11526	0.976631	3.33481e-05	15180	15179	1	0	284687	284668	19	0	REGENIE_BETA=-0.029772;REGENIE_SE=1.016352;MAC=20.000000	No	5	non-PW
COL4A4	Coding	2	227022108	227027946	ref	Coding	phecode_593	Hematuria	Coding	0.970667	0.132419	7.11526	0.976631	3.33481e-05	15180	15179	1	0	284687	284668	19	0	REGENIE_BETA=-0.029772;REGENIE_SE=1.016352;MAC=20.000000	No	5	non-PW
COL4A4	Coding	2	227022125	227027958	ref	Coding	phecode_593	Hematuria	Coding	0.841924	0.132337	5.35628	0.855379	3.83503e-05	15180	15179	1	0	284687	284665	22	0	REGENIE_BETA=-0.172065;REGENIE_SE=0.944066;MAC=23.000000	No	6	non-PW
COL4A4	Coding	2	227057592	227057592	ref	Coding	phecode_593	Hematuria	Coding	0.810129	0.134833	4.86758	0.817977	5.16896e-05	15180	15179	1	0	284687	284657	30	0	REGENIE_BETA=-0.210561;REGENIE_SE=0.914894;MAC=31.000000	chr2:227057592:C:T	1	non-PW
COL4A4	Coding	2	227022125	227027958	ref	Coding	phecode_593	Hematuria	Coding	0.841924	0.132337	5.35628	0.855379	3.83503e-05	15180	15179	1	0	284687	284665	22	0	REGENIE_BETA=-0.172065;REGENIE_SE=0.944066;MAC=23.000000	No	6	non-PW
COL4A4	Coding	2	227022138	227027958	ref	Coding	phecode_593	Hematuria	Coding	0.874784	0.132134	5.79146	0.889673	3.66829e-05	15180	15179	1	0	284687	284666	21	0	REGENIE_BETA=-0.133778;REGENIE_SE=0.964386;MAC=22.000000	No	5	non-PW
COL4A4	Coding	2	227022138	227027958	ref	Coding	phecode_593	Hematuria	Coding	0.874784	0.132134	5.79146	0.889673	3.66829e-05	15180	15179	1	0	284687	284666	21	0	REGENIE_BETA=-0.133778;REGENIE_SE=0.964386;MAC=22.000000	No	5	non-PW
COL4A4	Coding	2	227022167	227027979	ref	Coding	phecode_593	Hematuria	Coding	0.986188	0.132653	7.33166	0.989159	3.33481e-05	15180	15179	1	0	284687	284668	19	0	REGENIE_BETA=-0.013908;REGENIE_SE=1.023545;MAC=20.000000	No	5	non-PW
COL4A4	Coding	2	227027946	227030515	ref	Coding	phecode_593	Hematuria	Coding	0.347406	0.0493065	2.44777	0.288537	3.66829e-05	15180	15180	0	0	284687	284665	22	0	REGENIE_BETA=-1.057261;REGENIE_SE=0.996161;MAC=22.000000	No	9	non-PW
COL4A4	Coding	2	227027958	227030526	ref	Coding	phecode_593	Hematuria	Coding	0.346989	0.0601503	2.00168	0.236493	4.66874e-05	15180	15180	0	0	284687	284659	28	0	REGENIE_BETA=-1.058461;REGENIE_SE=0.894122;MAC=28.000000	No	9	non-PW
COL4A4	Coding	2	227027979	227030526	ref	Coding	phecode_593	Hematuria	Coding	0.347163	0.0520075	2.31739	0.274715	4.00177e-05	15180	15180	0	0	284687	284663	24	0	REGENIE_BETA=-1.057962;REGENIE_SE=0.968592;MAC=24.000000	No	7	non-PW
COL4A4	Coding	2	227030443	227030526	ref	Coding	phecode_593	Hematuria	Coding	0.346943	0.0502408	2.39585	0.282943	3.83503e-05	15180	15180	0	0	284687	284664	23	0	REGENIE_BETA=-1.058595;REGENIE_SE=0.985902;MAC=23.000000	No	6	non-PW
COL4A4	Coding	2	227030461	227030526	ref	Coding	phecode_593	Hematuria	Coding	0.346173	0.0451973	2.65139	0.307136	3.33481e-05	15180	15180	0	0	284687	284667	20	0	REGENIE_BETA=-1.060817;REGENIE_SE=1.038744;MAC=20.000000	No	5	non-PW
COL4A4	Coding	2	227030514	227030541	ref	Coding	phecode_593	Hematuria	Coding	2.43566	0.35109	16.8972	0.367692	3.66829e-05	15180	15178	2	0	284687	284667	20	0	REGENIE_BETA=0.890218;REGENIE_SE=0.988248;MAC=22.000000	No	7	non-PW
COL4A4	Coding	2	227060139	227060139	ref	Coding	phecode_593	Hematuria	Coding	1.12704	0.251351	5.05355	0.875865	6.84778e-05	15155	15153	2	0	284212	284173	39	0	REGENIE_BETA=0.119593;REGENIE_SE=0.765574;MAC=41.000000	chr2:227060139:G:A	1	non-PW
COL4A4	Coding	2	227030514	227030541	ref	Coding	phecode_593	Hematuria	Coding	2.43566	0.35109	16.8972	0.367692	3.66829e-05	15180	15178	2	0	284687	284667	20	0	REGENIE_BETA=0.890218;REGENIE_SE=0.988248;MAC=22.000000	No	7	non-PW
COL4A4	Coding	2	227030515	227030541	ref	Coding	phecode_593	Hematuria	Coding	2.58517	0.361711	18.4764	0.343874	3.50155e-05	15180	15178	2	0	284687	284668	19	0	REGENIE_BETA=0.949793;REGENIE_SE=1.003438;MAC=21.000000	No	6	non-PW
COL4A4	Coding	2	227030526	227030553	ref	Coding	phecode_593	Hematuria	Coding	2.62083	0.364545	18.842	0.338405	3.50155e-05	15180	15178	2	0	284687	284668	19	0	REGENIE_BETA=0.963493;REGENIE_SE=1.006446;MAC=21.000000	No	5	non-PW
COL4A4	Coding	2	227030532	227031962	ref	Coding	phecode_593	Hematuria	Coding	2.18742	0.330957	14.4574	0.416593	3.33481e-05	15180	15178	2	0	284687	284669	18	0	REGENIE_BETA=0.782722;REGENIE_SE=0.963532;MAC=20.000000	No	11	non-PW
COL4A4	Coding	2	227030533	227031972	ref	Coding	phecode_593	Hematuria	Coding	2.20102	0.331984	14.5925	0.413679	3.33481e-05	15180	15178	2	0	284687	284669	18	0	REGENIE_BETA=0.788919;REGENIE_SE=0.965113;MAC=20.000000	No	11	non-PW
COL4A4	Coding	2	227030541	227031989	ref	Coding	phecode_593	Hematuria	Coding	1.93903	0.312314	12.0386	0.477212	3.50155e-05	15180	15178	2	0	284687	284668	19	0	REGENIE_BETA=0.662186;REGENIE_SE=0.931615;MAC=21.000000	No	12	non-PW
COL4A4	Coding	2	227030553	227032019	ref	Coding	phecode_593	Hematuria	Coding	0.343958	0.0732507	1.6151	0.176232	5.3357e-05	15180	15180	0	0	284687	284655	32	0	REGENIE_BETA=-1.067235;REGENIE_SE=0.789113;MAC=32.000000	No	13	non-PW
COL4A4	Coding	2	227030553	227032019	ref	Coding	phecode_593	Hematuria	Coding	0.343958	0.0732507	1.6151	0.176232	5.3357e-05	15180	15180	0	0	284687	284655	32	0	REGENIE_BETA=-1.067235;REGENIE_SE=0.789113;MAC=32.000000	No	13	non-PW
COL4A4	Coding	2	227030572	227032019	ref	Coding	phecode_593	Hematuria	Coding	0.343799	0.067265	1.75719	0.19959	4.83548e-05	15180	15180	0	0	284687	284658	29	0	REGENIE_BETA=-1.067699;REGENIE_SE=0.832371;MAC=29.000000	No	12	non-PW
COL4A4	Coding	2	227030575	227032019	ref	Coding	phecode_593	Hematuria	Coding	0.343577	0.0656094	1.79921	0.205987	4.66874e-05	15180	15180	0	0	284687	284659	28	0	REGENIE_BETA=-1.068343;REGENIE_SE=0.844756;MAC=28.000000	No	11	non-PW
COL4A4	Coding	2	227060147	227060147	ref	Coding	phecode_593	Hematuria	Coding	0.344006	0.052164	2.26861	0.267521	3.83761e-05	15174	15174	0	0	284492	284469	23	0	REGENIE_BETA=-1.067096;REGENIE_SE=0.962398;MAC=23.000000	chr2:227060147:G:A	1	non-PW
COL4A4	Coding	2	227030592	227032019	ref	Coding	phecode_593	Hematuria	Coding	0.343557	0.0632999	1.86464	0.215719	4.502e-05	15180	15180	0	0	284687	284660	27	0	REGENIE_BETA=-1.068401;REGENIE_SE=0.863011;MAC=27.000000	No	10	non-PW
COL4A4	Coding	2	227031957	227032019	ref	Coding	phecode_593	Hematuria	Coding	0.346315	0.0498444	2.40617	0.283639	3.66829e-05	15180	15180	0	0	284687	284665	22	0	REGENIE_BETA=-1.060407;REGENIE_SE=0.989019;MAC=22.000000	No	9	non-PW
COL4A4	Coding	2	227031957	227032019	ref	Coding	phecode_593	Hematuria	Coding	0.346315	0.0498444	2.40617	0.283639	3.66829e-05	15180	15180	0	0	284687	284665	22	0	REGENIE_BETA=-1.060407;REGENIE_SE=0.989019;MAC=22.000000	No	9	non-PW
COL4A4	Coding	2	227031962	227032028	ref	Coding	phecode_593	Hematuria	Coding	0.346194	0.0453237	2.64432	0.306515	3.33481e-05	15180	15180	0	0	284687	284667	20	0	REGENIE_BETA=-1.060755;REGENIE_SE=1.037351;MAC=20.000000	No	7	non-PW
COL4A4	Coding	2	227031972	227032187	ref	Coding	phecode_593	Hematuria	Coding	0.34618	0.0455673	2.62997	0.305209	3.33481e-05	15180	15180	0	0	284687	284667	20	0	REGENIE_BETA=-1.060797;REGENIE_SE=1.034595;MAC=20.000000	No	7	non-PW
COL4A4	Coding	2	227031989	227032207	ref	Coding	phecode_593	Hematuria	Coding	0.346279	0.0450037	2.66443	0.308368	3.33481e-05	15180	15180	0	0	284687	284667	20	0	REGENIE_BETA=-1.060511;REGENIE_SE=1.041091;MAC=20.000000	No	7	non-PW
COL4A4	Coding	2	227031992	227032225	ref	Coding	phecode_593	Hematuria	Coding	0.941781	0.132764	6.68068	0.952151	3.66829e-05	15180	15179	1	0	284687	284666	21	0	REGENIE_BETA=-0.059983;REGENIE_SE=0.999612;MAC=22.000000	No	7	non-PW
COL4A4	Coding	2	227032019	227032225	ref	Coding	phecode_593	Hematuria	Coding	1.04615	0.133304	8.21008	0.965762	3.33481e-05	15180	15179	1	0	284687	284668	19	0	REGENIE_BETA=0.045120;REGENIE_SE=1.051164;MAC=20.000000	No	6	non-PW
COL4A4	Coding	2	227032028	227033455	ref	Coding	phecode_593	Hematuria	Coding	1.74109	0.410659	7.38178	0.45182	6.00266e-05	15180	15177	3	0	284687	284654	33	0	REGENIE_BETA=0.554511;REGENIE_SE=0.737005;MAC=36.000000	No	13	non-PW
COL4A4	Coding	2	227032187	227033455	ref	Coding	phecode_593	Hematuria	Coding	1.87979	0.428935	8.23809	0.402483	5.83592e-05	15180	15177	3	0	284687	284655	32	0	REGENIE_BETA=0.631159;REGENIE_SE=0.753896;MAC=35.000000	No	12	non-PW
COL4A4	Coding	2	227089933	227089933	ref	Coding	phecode_593	Hematuria	Coding	1.18614	0.39774	3.53729	0.759453	0.000108382	15180	15176	4	0	284685	284624	61	0	REGENIE_BETA=0.170703;REGENIE_SE=0.557490;MAC=65.000000	chr2:227089933:G:A	1	non-PW
COL4A4	Coding	2	227032207	227033455	ref	Coding	phecode_593	Hematuria	Coding	1.94111	0.4367	8.62811	0.383523	5.66918e-05	15180	15177	3	0	284687	284656	31	0	REGENIE_BETA=0.663258;REGENIE_SE=0.761120;MAC=34.000000	No	11	non-PW
COL4A4	Coding	2	227032210	227033455	ref	Coding	phecode_593	Hematuria	Coding	2.002	0.444352	9.01991	0.366092	5.50244e-05	15180	15177	3	0	284687	284657	30	0	REGENIE_BETA=0.694148;REGENIE_SE=0.768017;MAC=33.000000	No	10	non-PW
COL4A4	Coding	2	227032225	227033455	ref	Coding	phecode_593	Hematuria	Coding	2.09256	0.455705	9.60888	0.342402	5.3357e-05	15180	15177	3	0	284687	284658	29	0	REGENIE_BETA=0.738389;REGENIE_SE=0.777718;MAC=32.000000	No	9	non-PW
COL4A4	Coding	2	227032227	227033455	ref	Coding	phecode_593	Hematuria	Coding	1.27534	0.259264	6.27352	0.764772	4.83548e-05	15180	15178	2	0	284687	284660	27	0	REGENIE_BETA=0.243215;REGENIE_SE=0.812832;MAC=29.000000	No	8	non-PW
COL4A4	Coding	2	227032252	227033455	ref	Coding	phecode_593	Hematuria	Coding	1.35725	0.265579	6.93626	0.713618	4.502e-05	15180	15178	2	0	284687	284662	25	0	REGENIE_BETA=0.305460;REGENIE_SE=0.832313;MAC=27.000000	No	7	non-PW
COL4A4	Coding	2	227032262	227033455	ref	Coding	phecode_593	Hematuria	Coding	1.68328	0.291098	9.73355	0.560827	3.66829e-05	15180	15178	2	0	284687	284667	20	0	REGENIE_BETA=0.520742;REGENIE_SE=0.895341;MAC=22.000000	No	5	non-PW
COL4A4	Coding	2	227032276	227033455	ref	Coding	phecode_593	Hematuria	Coding	1.76259	0.297076	10.4577	0.532697	3.50155e-05	15180	15178	2	0	284687	284668	19	0	REGENIE_BETA=0.566785;REGENIE_SE=0.908462;MAC=21.000000	No	4	non-PW
COL4A4	Coding	2	227033410	227033455	ref	Coding	phecode_593	Hematuria	Coding	1.84128	0.302944	11.1913	0.507335	3.33481e-05	15180	15178	2	0	284687	284669	18	0	REGENIE_BETA=0.610463;REGENIE_SE=0.920768;MAC=20.000000	No	3	non-PW
COL4A4	Coding	2	227033448	227033473	ref	Coding	phecode_593	Hematuria	Coding	2.01945	0.317197	12.8569	0.456771	3.33481e-05	15180	15178	2	0	284687	284669	18	0	REGENIE_BETA=0.702823;REGENIE_SE=0.944434;MAC=20.000000	No	3	non-PW
COL4A4	Coding	2	227033455	227033475	ref	Coding	phecode_593	Hematuria	Coding	1.72486	0.295846	10.0564	0.544496	4.16851e-05	15180	15178	2	0	284687	284664	23	0	REGENIE_BETA=0.545145;REGENIE_SE=0.899538;MAC=25.000000	No	3	non-PW
COL4A4	Coding	2	227094289	227094289	ref	Coding	phecode_593	Hematuria	Coding	0.693394	0.134271	3.58078	0.662017	5.00227e-05	15179	15178	1	0	284685	284656	29	0	REGENIE_BETA=-0.366156;REGENIE_SE=0.837636;MAC=30.000000	chr2:227094289:C:T	1	non-PW
COL4A4	Coding	2	227033473	227042240	ref	Coding	phecode_593	Hematuria	Coding	1.1906	0.135221	10.483	0.875099	3.33481e-05	15180	15179	1	0	284687	284668	19	0	REGENIE_BETA=0.174455;REGENIE_SE=1.109867;MAC=20.000000	No	8	non-PW
COL4A4	Coding	2	227033475	227042246	ref	Coding	phecode_593	Hematuria	Coding	0.964233	0.132891	6.99628	0.971266	3.83503e-05	15180	15179	1	0	284687	284665	22	0	REGENIE_BETA=-0.036422;REGENIE_SE=1.011141;MAC=23.000000	No	8	non-PW
COL4A4	Coding	2	227042156	227043103	ref	Coding	phecode_593	Hematuria	Coding	0.979439	0.132086	7.26272	0.983785	3.33481e-05	15180	15179	1	0	284687	284668	19	0	REGENIE_BETA=-0.020775;REGENIE_SE=1.022228;MAC=20.000000	No	9	non-PW
COL4A4	Coding	2	227042165	227043152	ref	Coding	phecode_593	Hematuria	Coding	0.998281	0.132299	7.53267	0.998669	3.33481e-05	15180	15179	1	0	284687	284668	19	0	REGENIE_BETA=-0.001720;REGENIE_SE=1.031126;MAC=20.000000	No	9	non-PW
COL4A4	Coding	2	227042166	227043176	ref	Coding	phecode_593	Hematuria	Coding	6.32946	0.919196	43.5837	0.0608785	3.66829e-05	15180	15177	3	0	284687	284668	19	0	REGENIE_BETA=1.845214;REGENIE_SE=0.984442;MAC=22.000000	No	11	PWpos
COL4A4	Coding	2	227042219	227043176	ref	Coding	phecode_593	Hematuria	Coding	3.79875	1.15201	12.5263	0.0518791	3.33481e-05	15180	15177	3	0	284687	284670	17	0	REGENIE_BETA=1.334673;REGENIE_SE=0.608767;MAC=20.000000	No	10	non-PW
COL4A4	Coding	2	227042240	227047520	ref	Coding	phecode_593	Hematuria	Coding	2.79467	0.376598	20.7387	0.314904	3.33481e-05	15180	15178	2	0	284687	284669	18	0	REGENIE_BETA=1.027714;REGENIE_SE=1.022615;MAC=20.000000	No	10	non-PW
COL4A4	Coding	2	227042246	227050086	ref	Coding	phecode_593	Hematuria	Coding	2.32358	0.344538	15.6703	0.386616	4.16851e-05	15180	15178	2	0	284687	284664	23	0	REGENIE_BETA=0.843108;REGENIE_SE=0.973823;MAC=25.000000	No	12	non-PW
COL4A4	Coding	2	227043085	227050086	ref	Coding	phecode_593	Hematuria	Coding	3.63918	0.436109	30.3676	0.232739	3.50155e-05	15180	15178	2	0	284687	284668	19	0	REGENIE_BETA=1.291757;REGENIE_SE=1.082479;MAC=21.000000	No	11	non-PW
COL4A4	Coding	2	227043085	227050086	ref	Coding	phecode_593	Hematuria	Coding	3.63918	0.436109	30.3676	0.232739	3.50155e-05	15180	15178	2	0	284687	284668	19	0	REGENIE_BETA=1.291757;REGENIE_SE=1.082479;MAC=21.000000	No	11	non-PW
COL4A4	Coding	2	227098780	227098780	ref	Coding	phecode_593	Hematuria	Coding	9.25142	3.75082	22.8187	3.2341e-05	3.83505e-05	15180	15173	7	0	284686	284670	16	0	REGENIE_BETA=2.224777;REGENIE_SE=0.460622;MAC=23.000000	chr2:227098780:C:T	1	PWpos
COL4A4	Coding	2	227043103	227050086	ref	Coding	phecode_593	Hematuria	Coding	4.33215	0.48068	39.0437	0.191237	3.33481e-05	15180	15178	2	0	284687	284669	18	0	REGENIE_BETA=1.466064;REGENIE_SE=1.121764;MAC=20.000000	No	10	non-PW
COL4A4	Coding	2	227043140	227051003	ref	Coding	phecode_593	Hematuria	Coding	4.09765	1.25074	13.4246	0.0410117	3.50155e-05	15180	15177	3	0	284687	284669	18	0	REGENIE_BETA=1.410414;REGENIE_SE=0.605459;MAC=21.000000	No	11	non-PW
COL4A4	Coding	2	227043152	227051003	ref	Coding	phecode_593	Hematuria	Coding	4.32131	1.30831	14.2732	0.0355126	3.33481e-05	15180	15177	3	0	284687	284670	17	0	REGENIE_BETA=1.463559;REGENIE_SE=0.609616;MAC=20.000000	No	10	non-PW
COL4A4	Coding	2	227043166	227051021	ref	Coding	phecode_593	Hematuria	Coding	4.36642	1.32039	14.4394	0.0345086	3.33481e-05	15180	15177	3	0	284687	284670	17	0	REGENIE_BETA=1.473944;REGENIE_SE=0.610222;MAC=20.000000	No	10	non-PW
COL4A4	Coding	2	227043167	227051105	ref	Coding	phecode_593	Hematuria	Coding	4.40057	1.53171	12.6428	0.0163271	4.16851e-05	15180	15176	4	0	284687	284666	21	0	REGENIE_BETA=1.481735;REGENIE_SE=0.538454;MAC=25.000000	No	11	non-PW
COL4A4	Coding	2	227043176	227051105	ref	Coding	phecode_593	Hematuria	Coding	3.68908	1.12902	12.0541	0.0555475	3.66829e-05	15180	15177	3	0	284687	284668	19	0	REGENIE_BETA=1.305377;REGENIE_SE=0.604108;MAC=22.000000	No	10	non-PW
COL4A4	Coding	2	227047520	227051155	ref	Coding	phecode_593	Hematuria	Coding	3.92627	1.18032	13.0605	0.0477298	3.33481e-05	15180	15177	3	0	284687	284670	17	0	REGENIE_BETA=1.367691;REGENIE_SE=0.613227;MAC=20.000000	No	10	non-PW
COL4A4	Coding	2	227047520	227051155	ref	Coding	phecode_593	Hematuria	Coding	3.92627	1.18032	13.0605	0.0477298	3.33481e-05	15180	15177	3	0	284687	284670	17	0	REGENIE_BETA=1.367691;REGENIE_SE=0.613227;MAC=20.000000	No	10	non-PW
COL4A4	Coding	2	227047520	227051155	ref	Coding	phecode_593	Hematuria	Coding	3.92627	1.18032	13.0605	0.0477298	3.33481e-05	15180	15177	3	0	284687	284670	17	0	REGENIE_BETA=1.367691;REGENIE_SE=0.613227;MAC=20.000000	No	10	non-PW
COL4A4	Coding	2	227047520	227051155	ref	Coding	phecode_593	Hematuria	Coding	3.92627	1.18032	13.0605	0.0477298	3.33481e-05	15180	15177	3	0	284687	284670	17	0	REGENIE_BETA=1.367691;REGENIE_SE=0.613227;MAC=20.000000	No	10	non-PW
COL4A4	Coding	2	227007474	227007474	ref	Coding	phecode_593	Hematuria	Coding	2.29205	0.82723	6.35069	0.110671	0.000131725	15180	15173	7	0	284687	284615	72	0	REGENIE_BETA=0.829445;REGENIE_SE=0.519968;MAC=79.000000	chr2:227007474:G:A	1	non-PW
COL4A4	Coding	2	227099664	227099664	ref	Coding	phecode_593	Hematuria	Coding	0.641751	0.321015	1.28295	0.209481	0.000281792	15180	15175	5	0	284687	284523	164	0	REGENIE_BETA=-0.443554;REGENIE_SE=0.353431;MAC=169.000000	chr2:227099664:G:A	1	non-PW
COL4A4	Coding	2	227050068	227051156	ref	Coding	phecode_593	Hematuria	Coding	6.83426	0.964995	48.4015	0.0543185	3.33481e-05	15180	15177	3	0	284687	284670	17	0	REGENIE_BETA=1.921949;REGENIE_SE=0.998784;MAC=20.000000	No	10	PWpos
COL4A4	Coding	2	227050068	227051156	ref	Coding	phecode_593	Hematuria	Coding	6.83426	0.964995	48.4015	0.0543185	3.33481e-05	15180	15177	3	0	284687	284670	17	0	REGENIE_BETA=1.921949;REGENIE_SE=0.998784;MAC=20.000000	No	10	PWpos
COL4A4	Coding	2	227050086	227052341	ref	Coding	phecode_593	Hematuria	Coding	4.17278	1.42705	12.2014	0.020816	3.83503e-05	15180	15176	4	0	284687	284668	19	0	REGENIE_BETA=1.428582;REGENIE_SE=0.547445;MAC=23.000000	No	10	non-PW
COL4A4	Coding	2	227050112	227052359	ref	Coding	phecode_593	Hematuria	Coding	4.52994	1.52126	13.4891	0.0160509	3.33481e-05	15180	15176	4	0	284687	284671	16	0	REGENIE_BETA=1.510709;REGENIE_SE=0.556731;MAC=20.000000	No	10	non-PW
COL4A4	Coding	2	227051003	227052395	ref	Coding	phecode_593	Hematuria	Coding	4.27982	1.4598	12.5475	0.0190805	3.66829e-05	15180	15176	4	0	284687	284669	18	0	REGENIE_BETA=1.453911;REGENIE_SE=0.548791;MAC=22.000000	No	10	non-PW
COL4A4	Coding	2	227051003	227052395	ref	Coding	phecode_593	Hematuria	Coding	4.27982	1.4598	12.5475	0.0190805	3.66829e-05	15180	15176	4	0	284687	284669	18	0	REGENIE_BETA=1.453911;REGENIE_SE=0.548791;MAC=22.000000	No	10	non-PW
COL4A4	Coding	2	227051021	227052395	ref	Coding	phecode_593	Hematuria	Coding	7.15784	0.996102	51.4352	0.0504554	3.33481e-05	15180	15177	3	0	284687	284670	17	0	REGENIE_BETA=1.968208;REGENIE_SE=1.006199;MAC=20.000000	No	9	PWpos
COL4A4	Coding	2	227051066	227054647	ref	Coding	phecode_593	Hematuria	Coding	6.61606	0.944617	46.3386	0.0570937	3.33481e-05	15180	15177	3	0	284687	284670	17	0	REGENIE_BETA=1.889500;REGENIE_SE=0.993118;MAC=20.000000	No	9	PWpos
COL4A4	Coding	2	227051066	227054647	ref	Coding	phecode_593	Hematuria	Coding	6.61606	0.944617	46.3386	0.0570937	3.33481e-05	15180	15177	3	0	284687	284670	17	0	REGENIE_BETA=1.889500;REGENIE_SE=0.993118;MAC=20.000000	No	9	PWpos
COL4A4	Coding	2	227051105	227054666	ref	Coding	phecode_593	Hematuria	Coding	2.55045	0.358425	18.1483	0.34971	3.33481e-05	15180	15178	2	0	284687	284669	18	0	REGENIE_BETA=0.936270;REGENIE_SE=1.001195;MAC=20.000000	No	9	non-PW
COL4A4	Coding	2	227108593	227108593	ref	Coding	phecode_593	Hematuria	Coding	1.2485	0.409595	3.80561	0.696313	0.000106715	15179	15175	4	0	284685	284625	60	0	REGENIE_BETA=0.221945;REGENIE_SE=0.568649;MAC=64.000000	chr2:227108593:T:G	1	non-PW
COL4A4	Coding	2	227051155	227054704	ref	Coding	phecode_593	Hematuria	Coding	0.82415	0.131183	5.17767	0.836585	3.50155e-05	15180	15179	1	0	284687	284667	20	0	REGENIE_BETA=-0.193403;REGENIE_SE=0.937649;MAC=21.000000	No	12	non-PW
COL4A4	Coding	2	227051155	227054704	ref	Coding	phecode_593	Hematuria	Coding	0.82415	0.131183	5.17767	0.836585	3.50155e-05	15180	15179	1	0	284687	284667	20	0	REGENIE_BETA=-0.193403;REGENIE_SE=0.937649;MAC=21.000000	No	12	non-PW
COL4A4	Coding	2	227051156	227054704	ref	Coding	phecode_593	Hematuria	Coding	0.881567	0.131175	5.92458	0.896819	3.33481e-05	15180	15179	1	0	284687	284668	19	0	REGENIE_BETA=-0.126055;REGENIE_SE=0.972041;MAC=20.000000	No	11	non-PW
COL4A4	Coding	2	227052341	227054711	ref	Coding	phecode_593	Hematuria	Coding	0.870995	0.132113	5.7423	0.885865	3.66829e-05	15180	15179	1	0	284687	284666	21	0	REGENIE_BETA=-0.138120;REGENIE_SE=0.962252;MAC=22.000000	No	11	non-PW
COL4A4	Coding	2	227052341	227054711	ref	Coding	phecode_593	Hematuria	Coding	0.870995	0.132113	5.7423	0.885865	3.66829e-05	15180	15179	1	0	284687	284666	21	0	REGENIE_BETA=-0.138120;REGENIE_SE=0.962252;MAC=22.000000	No	11	non-PW
COL4A4	Coding	2	227052341	227054711	ref	Coding	phecode_593	Hematuria	Coding	0.870995	0.132113	5.7423	0.885865	3.66829e-05	15180	15179	1	0	284687	284666	21	0	REGENIE_BETA=-0.138120;REGENIE_SE=0.962252;MAC=22.000000	No	11	non-PW
COL4A4	Coding	2	227052346	227054732	ref	Coding	phecode_593	Hematuria	Coding	0.343374	0.0595488	1.97999	0.231774	4.33526e-05	15180	15180	0	0	284687	284661	26	0	REGENIE_BETA=-1.068935;REGENIE_SE=0.893906;MAC=26.000000	No	11	non-PW
COL4A4	Coding	2	227052359	227054732	ref	Coding	phecode_593	Hematuria	Coding	0.343358	0.0570346	2.06708	0.243152	4.16851e-05	15180	15180	0	0	284687	284662	25	0	REGENIE_BETA=-1.068980;REGENIE_SE=0.915893;MAC=25.000000	No	10	non-PW
COL4A4	Coding	2	227052395	227054732	ref	Coding	phecode_593	Hematuria	Coding	0.34293	0.0530114	2.2184	0.261221	3.83503e-05	15180	15180	0	0	284687	284664	23	0	REGENIE_BETA=-1.070230;REGENIE_SE=0.952578;MAC=23.000000	No	9	non-PW
COL4A4	Coding	2	227052395	227054732	ref	Coding	phecode_593	Hematuria	Coding	0.34293	0.0530114	2.2184	0.261221	3.83503e-05	15180	15180	0	0	284687	284664	23	0	REGENIE_BETA=-1.070230;REGENIE_SE=0.952578;MAC=23.000000	No	9	non-PW
COL4A4	Coding	2	227108853	227108853	ref	Coding	phecode_593	Hematuria	Coding	0.728847	0.131892	4.02767	0.716876	4.16851e-05	15180	15179	1	0	284687	284663	24	0	REGENIE_BETA=-0.316292;REGENIE_SE=0.872200;MAC=25.000000	chr2:227108853:G:T	1	non-PW
COL4A4	Coding	2	227054647	227054732	ref	Coding	phecode_593	Hematuria	Coding	0.34186	0.0476608	2.45208	0.285642	3.33481e-05	15180	15180	0	0	284687	284667	20	0	REGENIE_BETA=-1.073355;REGENIE_SE=1.005269;MAC=20.000000	No	8	non-PW
COL4A4	Coding	2	227054666	227055953	ref	Coding	phecode_593	Hematuria	Coding	0.341917	0.0464409	2.51734	0.292063	3.33481e-05	15180	15180	0	0	284687	284667	20	0	REGENIE_BETA=-1.073187;REGENIE_SE=1.018584;MAC=20.000000	No	8	non-PW
COL4A4	Coding	2	227054701	227055963	ref	Coding	phecode_593	Hematuria	Coding	0.341006	0.047983	2.42346	0.282259	3.33481e-05	15180	15180	0	0	284687	284667	20	0	REGENIE_BETA=-1.075855;REGENIE_SE=1.000555;MAC=20.000000	No	8	non-PW
COL4A4	Coding	2	227054701	227055963	ref	Coding	phecode_593	Hematuria	Coding	0.341006	0.047983	2.42346	0.282259	3.33481e-05	15180	15180	0	0	284687	284667	20	0	REGENIE_BETA=-1.075855;REGENIE_SE=1.000555;MAC=20.000000	No	8	non-PW
COL4A4	Coding	2	227054702	227055993	ref	Coding	phecode_593	Hematuria	Coding	0.341843	0.0441344	2.64774	0.304087	3.33481e-05	15180	15180	0	0	284687	284667	20	0	REGENIE_BETA=-1.073404;REGENIE_SE=1.044464;MAC=20.000000	No	9	non-PW
COL4A4	Coding	2	227054704	227056007	ref	Coding	phecode_593	Hematuria	Coding	0.939936	0.130831	6.75286	0.950907	3.66829e-05	15180	15179	1	0	284687	284666	21	0	REGENIE_BETA=-0.061943;REGENIE_SE=1.006095;MAC=22.000000	No	10	non-PW
COL4A4	Coding	2	227054711	227056013	ref	Coding	phecode_593	Hematuria	Coding	1.05556	0.131382	8.48067	0.959436	3.33481e-05	15180	15179	1	0	284687	284668	19	0	REGENIE_BETA=0.054073;REGENIE_SE=1.063141;MAC=20.000000	No	9	non-PW
COL4A4	Coding	2	227054732	227056044	ref	Coding	phecode_593	Hematuria	Coding	2.50762	0.353073	17.8098	0.358031	3.50155e-05	15180	15178	2	0	284687	284668	19	0	REGENIE_BETA=0.919334;REGENIE_SE=1.000230;MAC=21.000000	No	10	non-PW
COL4A4	Coding	2	227055953	227056071	ref	Coding	phecode_593	Hematuria	Coding	3.31948	1.1732	9.39224	0.0439412	5.00222e-05	15180	15176	4	0	284687	284661	26	0	REGENIE_BETA=1.199807;REGENIE_SE=0.530661;MAC=30.000000	No	11	non-PW
COL4A4	Coding	2	227055963	227056071	ref	Coding	phecode_593	Hematuria	Coding	3.3841	1.19202	9.60728	0.0413788	4.83548e-05	15180	15176	4	0	284687	284662	25	0	REGENIE_BETA=1.219087;REGENIE_SE=0.532374;MAC=29.000000	No	10	non-PW
COL4A4	Coding	2	227118653	227118653	ref	Coding	phecode_593	Hematuria	Coding	4.13306	1.58766	10.7593	0.010804	5.00278e-05	15178	15173	5	0	284655	284630	25	0	REGENIE_BETA=1.419017;REGENIE_SE=0.488149;MAC=30.000000	chr2:227118653:C:G	1	non-PW
COL4A4	Coding	2	227055971	227056071	ref	Coding	phecode_593	Hematuria	Coding	3.62352	1.27051	10.3343	0.032894	4.66874e-05	15180	15176	4	0	284687	284663	24	0	REGENIE_BETA=1.287446;REGENIE_SE=0.534716;MAC=28.000000	No	9	non-PW
COL4A4	Coding	2	227055993	227056071	ref	Coding	phecode_593	Hematuria	Coding	3.68766	1.28863	10.553	0.0311333	4.502e-05	15180	15176	4	0	284687	284664	23	0	REGENIE_BETA=1.304993;REGENIE_SE=0.536445;MAC=27.000000	No	8	non-PW
COL4A4	Coding	2	227056006	227056071	ref	Coding	phecode_593	Hematuria	Coding	3.78142	1.3154	10.8706	0.0287574	4.33526e-05	15180	15176	4	0	284687	284665	22	0	REGENIE_BETA=1.330099;REGENIE_SE=0.538764;MAC=26.000000	No	7	non-PW
COL4A4	Coding	2	227056007	227056071	ref	Coding	phecode_593	Hematuria	Coding	4.20231	0.700231	25.2194	0.116365	4.16851e-05	15180	15177	3	0	284687	284665	22	0	REGENIE_BETA=1.435635;REGENIE_SE=0.914292;MAC=25.000000	No	6	non-PW
COL4A4	Coding	2	227056013	227056071	ref	Coding	phecode_593	Hematuria	Coding	6.38547	0.923153	44.1684	0.0602541	3.66829e-05	15180	15177	3	0	284687	284668	19	0	REGENIE_BETA=1.854025;REGENIE_SE=0.986745;MAC=22.000000	No	5	PWpos
COL4A4	Coding	2	227056028	227056071	ref	Coding	phecode_593	Hematuria	Coding	7.17762	0.998343	51.6037	0.0501929	3.50155e-05	15180	15177	3	0	284687	284669	18	0	REGENIE_BETA=1.970968;REGENIE_SE=1.006460;MAC=21.000000	No	4	PWpos
COL4A4	Coding	2	227056044	227056071	ref	Coding	phecode_593	Hematuria	Coding	3.93518	1.18095	13.1129	0.0478567	3.33481e-05	15180	15177	3	0	284687	284670	17	0	REGENIE_BETA=1.369957;REGENIE_SE=0.614112;MAC=20.000000	No	3	non-PW
COL4A4	Coding	2	227056053	227057441	ref	Coding	phecode_593	Hematuria	Coding	3.72572	0.440165	31.5358	0.227455	3.33481e-05	15180	15178	2	0	284687	284669	18	0	REGENIE_BETA=1.315259;REGENIE_SE=1.089747;MAC=20.000000	No	4	non-PW
COL4A4	Coding	2	227056053	227057441	ref	Coding	phecode_593	Hematuria	Coding	3.72572	0.440165	31.5358	0.227455	3.33481e-05	15180	15178	2	0	284687	284669	18	0	REGENIE_BETA=1.315259;REGENIE_SE=1.089747;MAC=20.000000	No	4	non-PW
COL4A4	Coding	2	227056071	227057475	ref	Coding	phecode_593	Hematuria	Coding	3.84218	0.447869	32.9614	0.219647	3.33481e-05	15180	15178	2	0	284687	284669	18	0	REGENIE_BETA=1.346041;REGENIE_SE=1.096600;MAC=20.000000	No	4	non-PW
COL4A4	Coding	2	227121049	227121049	ref	Coding	phecode_593	Hematuria	Coding	0.34432	0.0566192	2.09393	0.247038	4.00177e-05	15180	15180	0	0	284687	284663	24	0	REGENIE_BETA=-1.066183;REGENIE_SE=0.921050;MAC=24.000000	chr2:227121049:C:T	1	non-PW
COL4A4	Coding	2	227056073	227059432	ref	Coding	phecode_593	Hematuria	Coding	2.58268	0.360848	18.4849	0.344714	3.33481e-05	15180	15178	2	0	284687	284669	18	0	REGENIE_BETA=0.948828;REGENIE_SE=1.004165;MAC=20.000000	No	13	non-PW
COL4A4	Coding	2	227057441	227059441	ref	Coding	phecode_593	Hematuria	Coding	4.81578	1.62575	14.2653	0.0126172	3.33481e-05	15180	15176	4	0	284687	284671	16	0	REGENIE_BETA=1.571898;REGENIE_SE=0.554056;MAC=20.000000	No	13	non-PW
COL4A4	Coding	2	227057475	227059468	ref	Coding	phecode_593	Hematuria	Coding	10.5793	5.1597	21.6915	2.73074e-08	5.83592e-05	15180	15168	12	0	284687	284665	21	1	REGENIE_BETA=2.358900;REGENIE_SE=0.366345;MAC=35.000000	No	13	PWpos
COL4A4	Coding	2	227057510	227059468	ref	Coding	phecode_593	Hematuria	Coding	11.0913	5.37213	22.8993	1.82216e-08	5.66918e-05	15180	15168	12	0	284687	284666	20	1	REGENIE_BETA=2.406165;REGENIE_SE=0.369874;MAC=34.000000	No	12	PWpos
COL4A4	Coding	2	227057537	227059468	ref	Coding	phecode_593	Hematuria	Coding	12.9608	6.12937	27.406	4.83383e-09	5.16896e-05	15180	15168	12	0	284687	284669	17	1	REGENIE_BETA=2.561926;REGENIE_SE=0.382065;MAC=31.000000	No	11	PWpos
COL4A4	Coding	2	227057547	227059468	ref	Coding	phecode_593	Hematuria	Coding	13.7153	6.23017	30.1933	1.26128e-08	4.66874e-05	15180	15169	11	0	284687	284671	15	1	REGENIE_BETA=2.618513;REGENIE_SE=0.402614;MAC=28.000000	No	10	PWpos
COL4A4	Coding	2	227057556	227059468	ref	Coding	phecode_593	Hematuria	Coding	15.6935	6.97041	35.3332	4.34689e-09	4.33526e-05	15180	15169	11	0	284687	284673	13	1	REGENIE_BETA=2.753248;REGENIE_SE=0.414076;MAC=26.000000	No	9	PWpos
COL4A4	Coding	2	227057565	227059468	ref	Coding	phecode_593	Hematuria	Coding	14.8826	6.4889	34.1337	2.49773e-08	4.16851e-05	15180	15170	10	0	284687	284673	13	1	REGENIE_BETA=2.700190;REGENIE_SE=0.423527;MAC=25.000000	No	8	PWpos
COL4A4	Coding	2	227057574	227059468	ref	Coding	phecode_593	Hematuria	Coding	16.1189	6.92691	37.5085	1.41573e-08	4.00177e-05	15180	15170	10	0	284687	284674	12	1	REGENIE_BETA=2.779991;REGENIE_SE=0.430914;MAC=24.000000	No	7	PWpos
COL4A4	Coding	2	227057582	227059468	ref	Coding	phecode_593	Hematuria	Coding	17.2122	7.28009	40.6946	9.25441e-09	3.83503e-05	15180	15170	10	0	284687	284675	11	1	REGENIE_BETA=2.845619;REGENIE_SE=0.439027;MAC=23.000000	No	6	PWpos
COL4A4	Coding	2	227144543	227144543	ref	Coding	phecode_593	Hematuria	Coding	3.20345	1.36756	7.50395	0.0176317	7.67513e-05	15171	15165	6	0	284498	284458	40	0	REGENIE_BETA=1.164228;REGENIE_SE=0.434295;MAC=46.000000	chr2:227144543:AATGAGT:A	1	non-PW
COL4A4	Coding	2	227059422	227059468	ref	Coding	phecode_593	Hematuria	Coding	21.6654	8.82381	53.1958	1.64429e-09	3.50155e-05	15180	15170	10	0	284687	284677	9	1	REGENIE_BETA=3.075716;REGENIE_SE=0.458306;MAC=21.000000	No	5	PWpos
COL4A4	Coding	2	227059432	227059476	ref	Coding	phecode_593	Hematuria	Coding	15.4169	6.81017	34.9007	1.52136e-08	4.33526e-05	15180	15170	10	0	284687	284672	14	1	REGENIE_BETA=2.735462;REGENIE_SE=0.416867;MAC=26.000000	No	5	PWpos
COL4A4	Coding	2	227059441	227059476	ref	Coding	phecode_593	Hematuria	Coding	16.7927	7.32761	38.4837	7.90686e-09	4.16851e-05	15180	15170	10	0	284687	284673	13	1	REGENIE_BETA=2.820942;REGENIE_SE=0.423116;MAC=25.000000	No	4	PWpos
COL4A4	Coding	2	227059468	227059476	ref	Coding	phecode_593	Hematuria	Coding	13.7324	5.65597	33.3413	7.06931e-07	3.83503e-05	15180	15172	8	0	284687	284673	13	1	REGENIE_BETA=2.619755;REGENIE_SE=0.452581;MAC=23.000000	No	3	PWpos
COL4A4	Coding	2	227059468	227059476	ref	Coding	phecode_593	Hematuria	Coding	13.7324	5.65597	33.3413	7.06931e-07	3.83503e-05	15180	15172	8	0	284687	284673	13	1	REGENIE_BETA=2.619755;REGENIE_SE=0.452581;MAC=23.000000	No	3	PWpos
COL4A4	Coding	2	227059476	227059546	ref	Coding	phecode_593	Hematuria	Coding	4.47618	0.733838	27.3033	0.104263	4.83548e-05	15180	15177	3	0	284687	284661	26	0	REGENIE_BETA=1.498769;REGENIE_SE=0.922586;MAC=29.000000	No	6	non-PW
COL4A4	Coding	2	227059477	227059546	ref	Coding	phecode_593	Hematuria	Coding	3.85199	1.17806	12.5951	0.0491264	3.66829e-05	15180	15177	3	0	284687	284668	19	0	REGENIE_BETA=1.348589;REGENIE_SE=0.604461;MAC=22.000000	No	4	non-PW
COL4A4	Coding	2	227059494	227059572	ref	Coding	phecode_593	Hematuria	Coding	4.23978	1.28007	14.0428	0.0378465	3.33481e-05	15180	15177	3	0	284687	284670	17	0	REGENIE_BETA=1.444512;REGENIE_SE=0.611029;MAC=20.000000	No	4	non-PW
COL4A4	Coding	2	227059537	227059599	ref	Coding	phecode_593	Hematuria	Coding	4.06197	1.23799	13.3278	0.0424006	3.66829e-05	15180	15177	3	0	284687	284668	19	0	REGENIE_BETA=1.401668;REGENIE_SE=0.606226;MAC=22.000000	No	7	non-PW
COL4A4	Coding	2	227059537	227059599	ref	Coding	phecode_593	Hematuria	Coding	4.06197	1.23799	13.3278	0.0424006	3.66829e-05	15180	15177	3	0	284687	284668	19	0	REGENIE_BETA=1.401668;REGENIE_SE=0.606226;MAC=22.000000	No	7	non-PW
COL4A4	Coding	2	227008019	227008019	ref	Coding	phecode_593	Hematuria	Coding	4.40897	1.52849	12.7178	0.0164774	4.16853e-05	15180	15176	4	0	284686	284665	21	0	REGENIE_BETA=1.483640;REGENIE_SE=0.540499;MAC=25.000000	No	2	non-PW
COL4A4	Coding	2	227059546	227059599	ref	Coding	phecode_593	Hematuria	Coding	4.43399	1.33244	14.7551	0.0335014	3.33481e-05	15180	15177	3	0	284687	284670	17	0	REGENIE_BETA=1.489300;REGENIE_SE=0.613422;MAC=20.000000	No	6	non-PW
COL4A4	Coding	2	227059572	227060183	ref	Coding	phecode_593	Hematuria	Coding	2.43762	0.35065	16.9457	0.367768	3.66829e-05	15180	15178	2	0	284687	284667	20	0	REGENIE_BETA=0.891024;REGENIE_SE=0.989299;MAC=22.000000	No	9	non-PW
COL4A4	Coding	2	227059572	227060183	ref	Coding	phecode_593	Hematuria	Coding	2.43762	0.35065	16.9457	0.367768	3.66829e-05	15180	15178	2	0	284687	284667	20	0	REGENIE_BETA=0.891024;REGENIE_SE=0.989299;MAC=22.000000	No	9	non-PW
COL4A4	Coding	2	227059587	227060183	ref	Coding	phecode_593	Hematuria	Coding	2.7459	0.3727	20.2307	0.321524	3.50155e-05	15180	15178	2	0	284687	284668	19	0	REGENIE_BETA=1.010110;REGENIE_SE=1.018943;MAC=21.000000	No	8	non-PW
COL4A4	Coding	2	227059588	227060198	ref	Coding	phecode_593	Hematuria	Coding	2.75089	0.372766	20.3007	0.321052	3.33481e-05	15180	15178	2	0	284687	284669	18	0	REGENIE_BETA=1.011924;REGENIE_SE=1.019779;MAC=20.000000	No	8	non-PW
COL4A4	Coding	2	227059597	227060207	ref	Coding	phecode_593	Hematuria	Coding	2.73512	0.371621	20.1304	0.323162	3.33481e-05	15180	15178	2	0	284687	284669	18	0	REGENIE_BETA=1.006174;REGENIE_SE=1.018415;MAC=20.000000	No	8	non-PW
COL4A4	Coding	2	227059599	227060217	ref	Coding	phecode_593	Hematuria	Coding	2.47896	0.353471	17.3854	0.360973	3.50155e-05	15180	15178	2	0	284687	284668	19	0	REGENIE_BETA=0.907840;REGENIE_SE=0.993791;MAC=21.000000	No	8	non-PW
COL4A4	Coding	2	227059606	227077903	ref	Coding	phecode_593	Hematuria	Coding	2.47623	0.354262	17.3085	0.360733	3.66829e-05	15180	15178	2	0	284687	284667	20	0	REGENIE_BETA=0.906738;REGENIE_SE=0.992088;MAC=22.000000	No	10	non-PW
COL4A4	Coding	2	227060139	227077959	ref	Coding	phecode_593	Hematuria	Coding	2.15603	0.330304	14.0732	0.422178	4.00177e-05	15180	15178	2	0	284687	284665	22	0	REGENIE_BETA=0.768266;REGENIE_SE=0.957165;MAC=24.000000	No	12	non-PW
COL4A4	Coding	2	227060163	227077959	ref	Coding	phecode_593	Hematuria	Coding	2.48707	0.35439	17.454	0.359414	3.66829e-05	15180	15178	2	0	284687	284667	20	0	REGENIE_BETA=0.911104;REGENIE_SE=0.994132;MAC=22.000000	No	11	non-PW
COL4A4	Coding	2	227007328	227007429	ref	Coding	phecode_593	Hematuria	Coding	1.82275	0.303576	10.9443	0.511538	3.83503e-05	15180	15178	2	0	284687	284666	21	0	REGENIE_BETA=0.600348;REGENIE_SE=0.914543;MAC=23.000000	No	7	non-PW
COL4A4	Coding	2	227060183	227077959	ref	Coding	phecode_593	Hematuria	Coding	0.948564	0.131845	6.82447	0.958171	3.50155e-05	15180	15179	1	0	284687	284667	20	0	REGENIE_BETA=-0.052806;REGENIE_SE=1.006815;MAC=21.000000	No	10	non-PW
COL4A4	Coding	2	227060198	227077999	ref	Coding	phecode_593	Hematuria	Coding	3.25341	0.408342	25.921	0.265231	3.50155e-05	15180	15178	2	0	284687	284668	19	0	REGENIE_BETA=1.179703;REGENIE_SE=1.058872;MAC=21.000000	No	12	non-PW
COL4A4	Coding	2	227060207	227077999	ref	Coding	phecode_593	Hematuria	Coding	3.73448	0.440109	31.6884	0.227165	3.33481e-05	15180	15178	2	0	284687	284669	18	0	REGENIE_BETA=1.317609;REGENIE_SE=1.091011;MAC=20.000000	No	11	non-PW
COL4A4	Coding	2	227060217	227078025	ref	Coding	phecode_593	Hematuria	Coding	4.59128	1.37727	15.3055	0.0305404	3.33481e-05	15180	15177	3	0	284687	284670	17	0	REGENIE_BETA=1.524160;REGENIE_SE=0.614324;MAC=20.000000	No	11	non-PW
COL4A4	Coding	2	227060226	227078052	ref	Coding	phecode_593	Hematuria	Coding	6.46897	2.16116	19.3635	0.00424636	3.33481e-05	15180	15176	4	0	284687	284671	16	0	REGENIE_BETA=1.867018;REGENIE_SE=0.559383;MAC=20.000000	No	11	PWpos
COL4A4	Coding	2	227077902	227078058	ref	Coding	phecode_593	Hematuria	Coding	5.43198	1.87329	15.7511	0.00764262	4.00177e-05	15180	15176	4	0	284687	284667	20	0	REGENIE_BETA=1.692303;REGENIE_SE=0.543178;MAC=24.000000	No	11	non-PW
COL4A4	Coding	2	227077902	227078058	ref	Coding	phecode_593	Hematuria	Coding	5.43198	1.87329	15.7511	0.00764262	4.00177e-05	15180	15176	4	0	284687	284667	20	0	REGENIE_BETA=1.692303;REGENIE_SE=0.543178;MAC=24.000000	No	11	non-PW
COL4A4	Coding	2	227077903	227078058	ref	Coding	phecode_593	Hematuria	Coding	5.88748	2.01775	17.1787	0.00570031	3.83503e-05	15180	15176	4	0	284687	284668	19	0	REGENIE_BETA=1.772827;REGENIE_SE=0.546358;MAC=23.000000	No	10	non-PW
COL4A4	Coding	2	227077929	227078058	ref	Coding	phecode_593	Hematuria	Coding	6.7796	2.26839	20.2624	0.00351887	3.33481e-05	15180	15176	4	0	284687	284671	16	0	REGENIE_BETA=1.913918;REGENIE_SE=0.558607;MAC=20.000000	No	9	PWpos
COL4A4	Coding	2	227077929	227078058	ref	Coding	phecode_593	Hematuria	Coding	6.7796	2.26839	20.2624	0.00351887	3.33481e-05	15180	15176	4	0	284687	284671	16	0	REGENIE_BETA=1.913918;REGENIE_SE=0.558607;MAC=20.000000	No	9	PWpos
COL4A4	Coding	2	227007329	227007429	ref	Coding	phecode_593	Hematuria	Coding	0.82877	0.131195	5.23539	0.841711	3.66829e-05	15180	15179	1	0	284687	284666	21	0	REGENIE_BETA=-0.187813;REGENIE_SE=0.940453;MAC=22.000000	No	6	non-PW
COL4A4	Coding	2	227077929	227078058	ref	Coding	phecode_593	Hematuria	Coding	6.7796	2.26839	20.2624	0.00351887	3.33481e-05	15180	15176	4	0	284687	284671	16	0	REGENIE_BETA=1.913918;REGENIE_SE=0.558607;MAC=20.000000	No	9	PWpos
COL4A4	Coding	2	227077930	227078061	ref	Coding	phecode_593	Hematuria	Coding	6.94815	2.58697	18.6615	0.00111433	4.00177e-05	15180	15175	5	0	284687	284668	19	0	REGENIE_BETA=1.938475;REGENIE_SE=0.504085;MAC=24.000000	No	9	PWpos
COL4A4	Coding	2	227077959	227078061	ref	Coding	phecode_593	Hematuria	Coding	7.32428	2.70544	19.8286	0.000895234	3.83503e-05	15180	15175	5	0	284687	284669	18	0	REGENIE_BETA=1.991195;REGENIE_SE=0.508137;MAC=23.000000	No	8	PWpos
COL4A4	Coding	2	227077974	227080450	ref	Coding	phecode_593	Hematuria	Coding	6.92396	2.35286	20.3757	0.00297062	3.33481e-05	15180	15176	4	0	284687	284671	16	0	REGENIE_BETA=1.934988;REGENIE_SE=0.550702;MAC=20.000000	No	9	PWpos
COL4A4	Coding	2	227077984	227080453	ref	Coding	phecode_593	Hematuria	Coding	4.88081	1.49151	15.9719	0.0240887	3.33481e-05	15180	15177	3	0	284687	284670	17	0	REGENIE_BETA=1.585312;REGENIE_SE=0.604869;MAC=20.000000	No	9	non-PW
COL4A4	Coding	2	227077999	227080479	ref	Coding	phecode_593	Hematuria	Coding	4.30018	1.33856	13.8145	0.0342865	3.83503e-05	15180	15177	3	0	284687	284667	20	0	REGENIE_BETA=1.458657;REGENIE_SE=0.595451;MAC=23.000000	No	9	non-PW
COL4A4	Coding	2	227077999	227080479	ref	Coding	phecode_593	Hematuria	Coding	4.30018	1.33856	13.8145	0.0342865	3.83503e-05	15180	15177	3	0	284687	284667	20	0	REGENIE_BETA=1.458657;REGENIE_SE=0.595451;MAC=23.000000	No	9	non-PW
COL4A4	Coding	2	227078025	227080479	ref	Coding	phecode_593	Hematuria	Coding	4.63806	1.4282	15.062	0.0277757	3.50155e-05	15180	15177	3	0	284687	284669	18	0	REGENIE_BETA=1.534296;REGENIE_SE=0.600970;MAC=21.000000	No	8	non-PW
COL4A4	Coding	2	227078052	227080479	ref	Coding	phecode_593	Hematuria	Coding	4.82802	0.512297	45.5005	0.168949	3.33481e-05	15180	15178	2	0	284687	284669	18	0	REGENIE_BETA=1.574436;REGENIE_SE=1.144555;MAC=20.000000	No	7	non-PW
COL4A4	Coding	2	227078058	227080487	ref	Coding	phecode_593	Hematuria	Coding	1.13169	0.135289	9.46666	0.909112	3.50155e-05	15180	15179	1	0	284687	284667	20	0	REGENIE_BETA=0.123716;REGENIE_SE=1.083724;MAC=21.000000	No	8	non-PW
COL4A4	Coding	2	227007354	227007429	ref	Coding	phecode_593	Hematuria	Coding	0.905822	0.131638	6.2331	0.919938	3.50155e-05	15180	15179	1	0	284687	284667	20	0	REGENIE_BETA=-0.098912;REGENIE_SE=0.984092;MAC=21.000000	No	5	non-PW
COL4A4	Coding	2	227078061	227082143	ref	Coding	phecode_593	Hematuria	Coding	1.12487	0.134977	9.37446	0.913384	3.33481e-05	15180	15179	1	0	284687	284668	19	0	REGENIE_BETA=0.117671;REGENIE_SE=1.081815;MAC=20.000000	No	11	non-PW
COL4A4	Coding	2	227078077	227088762	ref	Coding	phecode_593	Hematuria	Coding	0.681596	0.137127	3.3879	0.639411	6.00266e-05	15180	15179	1	0	284687	284652	35	0	REGENIE_BETA=-0.383318;REGENIE_SE=0.818142;MAC=36.000000	No	15	non-PW
COL4A4	Coding	2	227080450	227088762	ref	Coding	phecode_593	Hematuria	Coding	0.695454	0.136587	3.54103	0.661855	5.83592e-05	15180	15179	1	0	284687	284653	34	0	REGENIE_BETA=-0.363190;REGENIE_SE=0.830427;MAC=35.000000	No	14	non-PW
COL4A4	Coding	2	227080453	227088762	ref	Coding	phecode_593	Hematuria	Coding	0.712038	0.136042	3.72677	0.687562	5.66918e-05	15180	15179	1	0	284687	284654	33	0	REGENIE_BETA=-0.339624;REGENIE_SE=0.844488;MAC=34.000000	No	13	non-PW
COL4A4	Coding	2	227080479	227088762	ref	Coding	phecode_593	Hematuria	Coding	0.728591	0.135549	3.91627	0.712115	5.50244e-05	15180	15179	1	0	284687	284655	32	0	REGENIE_BETA=-0.316642;REGENIE_SE=0.858068;MAC=33.000000	No	12	non-PW
COL4A4	Coding	2	227080479	227088762	ref	Coding	phecode_593	Hematuria	Coding	0.728591	0.135549	3.91627	0.712115	5.50244e-05	15180	15179	1	0	284687	284655	32	0	REGENIE_BETA=-0.316642;REGENIE_SE=0.858068;MAC=33.000000	No	12	non-PW
COL4A4	Coding	2	227080480	227088762	ref	Coding	phecode_593	Hematuria	Coding	0.783491	0.134167	4.57531	0.786392	4.83548e-05	15180	15179	1	0	284687	284659	28	0	REGENIE_BETA=-0.243996;REGENIE_SE=0.900359;MAC=29.000000	No	11	non-PW
COL4A4	Coding	2	227080487	227088762	ref	Coding	phecode_593	Hematuria	Coding	0.807382	0.133822	4.87115	0.815509	4.66874e-05	15180	15179	1	0	284687	284660	27	0	REGENIE_BETA=-0.213959;REGENIE_SE=0.917001;MAC=28.000000	No	10	non-PW
COL4A4	Coding	2	227080495	227088762	ref	Coding	phecode_593	Hematuria	Coding	0.888355	0.133676	5.90365	0.902495	4.33526e-05	15180	15179	1	0	284687	284662	25	0	REGENIE_BETA=-0.118384;REGENIE_SE=0.966321;MAC=26.000000	No	9	non-PW
COL4A4	Coding	2	227080542	227088762	ref	Coding	phecode_593	Hematuria	Coding	0.929079	0.133677	6.45726	0.940719	4.16851e-05	15180	15179	1	0	284687	284663	24	0	REGENIE_BETA=-0.073562;REGENIE_SE=0.989185;MAC=25.000000	No	8	non-PW
COL4A4	Coding	2	227007536	227007536	ref	Coding	phecode_593	Hematuria	Coding	2.8723	0.686384	12.0196	0.148543	5.66918e-05	15180	15176	4	0	284687	284657	30	0	REGENIE_BETA=1.055112;REGENIE_SE=0.730335;MAC=34.000000	chr2:227007536:C:T	1	non-PW
COL4A4	Coding	2	227007354	227007429	ref	Coding	phecode_593	Hematuria	Coding	0.905822	0.131638	6.2331	0.919938	3.50155e-05	15180	15179	1	0	284687	284667	20	0	REGENIE_BETA=-0.098912;REGENIE_SE=0.984092;MAC=21.000000	No	5	non-PW
COL4A4	Coding	2	227082117	227088762	ref	Coding	phecode_593	Hematuria	Coding	0.967417	0.133742	6.99775	0.973825	4.00177e-05	15180	15179	1	0	284687	284664	23	0	REGENIE_BETA=-0.033126;REGENIE_SE=1.009567;MAC=24.000000	No	7	non-PW
COL4A4	Coding	2	227082143	227088762	ref	Coding	phecode_593	Hematuria	Coding	1.00092	0.133836	7.48559	0.999286	3.83503e-05	15180	15179	1	0	284687	284665	22	0	REGENIE_BETA=0.000918;REGENIE_SE=1.026581;MAC=23.000000	No	6	non-PW
COL4A4	Coding	2	227082145	227088762	ref	Coding	phecode_593	Hematuria	Coding	1.05348	0.134199	8.26994	0.960476	3.66829e-05	15180	15179	1	0	284687	284666	21	0	REGENIE_BETA=0.052099;REGENIE_SE=1.051309;MAC=22.000000	No	5	non-PW
COL4A4	Coding	2	227082159	227088762	ref	Coding	phecode_593	Hematuria	Coding	0.348823	0.0420168	2.89593	0.329413	3.50155e-05	15180	15180	0	0	284687	284666	21	0	REGENIE_BETA=-1.053190;REGENIE_SE=1.079864;MAC=21.000000	No	4	non-PW
COL4A4	Coding	2	227088694	227088762	ref	Coding	phecode_593	Hematuria	Coding	0.348559	0.0403988	3.00735	0.337781	3.33481e-05	15180	15180	0	0	284687	284667	20	0	REGENIE_BETA=-1.053949;REGENIE_SE=1.099514;MAC=20.000000	No	3	non-PW
COL4A4	Coding	2	227088694	227088762	ref	Coding	phecode_593	Hematuria	Coding	0.348559	0.0403988	3.00735	0.337781	3.33481e-05	15180	15180	0	0	284687	284667	20	0	REGENIE_BETA=-1.053949;REGENIE_SE=1.099514;MAC=20.000000	No	3	non-PW
COL4A4	Coding	2	227088694	227088762	ref	Coding	phecode_593	Hematuria	Coding	0.348559	0.0403988	3.00735	0.337781	3.33481e-05	15180	15180	0	0	284687	284667	20	0	REGENIE_BETA=-1.053949;REGENIE_SE=1.099514;MAC=20.000000	No	3	non-PW
COL4A4	Coding	2	227088717	227088777	ref	Coding	phecode_593	Hematuria	Coding	0.348595	0.0535247	2.27032	0.270321	4.33526e-05	15180	15180	0	0	284687	284661	26	0	REGENIE_BETA=-1.053845;REGENIE_SE=0.956021;MAC=26.000000	No	4	non-PW
COL4A4	Coding	2	227088762	227088777	ref	Coding	phecode_593	Hematuria	Coding	0.348918	0.0507432	2.39922	0.284466	4.16851e-05	15180	15180	0	0	284687	284662	25	0	REGENIE_BETA=-1.052918;REGENIE_SE=0.983723;MAC=25.000000	No	3	non-PW
COL4A4	Coding	2	227088762	227088777	ref	Coding	phecode_593	Hematuria	Coding	0.348918	0.0507432	2.39922	0.284466	4.16851e-05	15180	15180	0	0	284687	284662	25	0	REGENIE_BETA=-1.052918;REGENIE_SE=0.983723;MAC=25.000000	No	3	non-PW
COL4A4	Coding	2	227007368	227007453	ref	Coding	phecode_593	Hematuria	Coding	0.342232	0.0503156	2.32776	0.272992	3.50155e-05	15180	15180	0	0	284687	284666	21	0	REGENIE_BETA=-1.072265;REGENIE_SE=0.978168;MAC=21.000000	No	7	non-PW
COL4A4	Coding	2	227088762	227088777	ref	Coding	phecode_593	Hematuria	Coding	0.348918	0.0507432	2.39922	0.284466	4.16851e-05	15180	15180	0	0	284687	284662	25	0	REGENIE_BETA=-1.052918;REGENIE_SE=0.983723;MAC=25.000000	No	3	non-PW
COL4A4	Coding	2	227088777	227089903	ref	Coding	phecode_593	Hematuria	Coding	3.50409	0.426844	28.766	0.243055	3.33481e-05	15180	15178	2	0	284687	284669	18	0	REGENIE_BETA=1.253930;REGENIE_SE=1.074135;MAC=20.000000	No	9	non-PW
COL4A4	Coding	2	227088777	227089903	ref	Coding	phecode_593	Hematuria	Coding	3.50409	0.426844	28.766	0.243055	3.33481e-05	15180	15178	2	0	284687	284669	18	0	REGENIE_BETA=1.253930;REGENIE_SE=1.074135;MAC=20.000000	No	9	non-PW
COL4A4	Coding	2	227088795	227094136	ref	Coding	phecode_593	Hematuria	Coding	3.69559	1.11854	12.21	0.0563896	3.33481e-05	15180	15177	3	0	284687	284670	17	0	REGENIE_BETA=1.307139;REGENIE_SE=0.609764;MAC=20.000000	No	12	non-PW
COL4A4	Coding	2	227088814	227094149	ref	Coding	phecode_593	Hematuria	Coding	5.67634	2.08937	15.4213	0.00298163	3.66829e-05	15180	15175	5	0	284687	284670	17	0	REGENIE_BETA=1.736306;REGENIE_SE=0.509929;MAC=22.000000	No	12	non-PW
COL4A4	Coding	2	227089878	227094149	ref	Coding	phecode_593	Hematuria	Coding	5.91083	2.15742	16.1943	0.00254937	3.50155e-05	15180	15175	5	0	284687	284671	16	0	REGENIE_BETA=1.776786;REGENIE_SE=0.514229;MAC=21.000000	No	11	non-PW
COL4A4	Coding	2	227089878	227094149	ref	Coding	phecode_593	Hematuria	Coding	5.91083	2.15742	16.1943	0.00254937	3.50155e-05	15180	15175	5	0	284687	284671	16	0	REGENIE_BETA=1.776786;REGENIE_SE=0.514229;MAC=21.000000	No	11	non-PW
COL4A4	Coding	2	227089885	227094149	ref	Coding	phecode_593	Hematuria	Coding	6.21994	2.24735	17.2148	0.00208969	3.33481e-05	15180	15175	5	0	284687	284672	15	0	REGENIE_BETA=1.827760;REGENIE_SE=0.519401;MAC=20.000000	No	10	non-PW
COL4A4	Coding	2	227089885	227094149	ref	Coding	phecode_593	Hematuria	Coding	6.21994	2.24735	17.2148	0.00208969	3.33481e-05	15180	15175	5	0	284687	284672	15	0	REGENIE_BETA=1.827760;REGENIE_SE=0.519401;MAC=20.000000	No	10	non-PW
COL4A4	Coding	2	227089898	227094153	ref	Coding	phecode_593	Hematuria	Coding	5.41836	2.31007	12.709	0.000703885	5.00222e-05	15180	15173	7	0	284687	284664	23	0	REGENIE_BETA=1.689793;REGENIE_SE=0.434965;MAC=30.000000	No	10	non-PW
COL4A4	Coding	2	227007410	227007464	ref	Coding	phecode_593	Hematuria	Coding	0.34243	0.0465395	2.51954	0.292586	3.33481e-05	15180	15180	0	0	284687	284667	20	0	REGENIE_BETA=-1.071689;REGENIE_SE=1.018266;MAC=20.000000	No	8	non-PW
COL4A4	Coding	2	227089903	227094153	ref	Coding	phecode_593	Hematuria	Coding	5.68515	2.40927	13.4152	0.00054388	4.83548e-05	15180	15173	7	0	284687	284665	22	0	REGENIE_BETA=1.737857;REGENIE_SE=0.438036;MAC=29.000000	No	9	non-PW
COL4A4	Coding	2	227089904	227094153	ref	Coding	phecode_593	Hematuria	Coding	5.82396	2.45625	13.8091	0.000481828	4.66874e-05	15180	15173	7	0	284687	284666	21	0	REGENIE_BETA=1.761981;REGENIE_SE=0.440491;MAC=28.000000	No	8	non-PW
COL4A4	Coding	2	227089912	227094153	ref	Coding	phecode_593	Hematuria	Coding	6.23025	2.6105	14.8692	0.000330184	4.502e-05	15180	15173	7	0	284687	284667	20	0	REGENIE_BETA=1.829416;REGENIE_SE=0.443823;MAC=27.000000	No	7	non-PW
COL4A4	Coding	2	227089922	227094153	ref	Coding	phecode_593	Hematuria	Coding	6.51726	2.7106	15.6699	0.000261021	4.33526e-05	15180	15173	7	0	284687	284668	19	0	REGENIE_BETA=1.874454;REGENIE_SE=0.447603;MAC=26.000000	No	6	PWpos
COL4A4	Coding	2	227089922	227094153	ref	Coding	phecode_593	Hematuria	Coding	6.51726	2.7106	15.6699	0.000261021	4.33526e-05	15180	15173	7	0	284687	284668	19	0	REGENIE_BETA=1.874454;REGENIE_SE=0.447603;MAC=26.000000	No	6	PWpos
COL4A4	Coding	2	227089931	227094153	ref	Coding	phecode_593	Hematuria	Coding	6.29611	2.45309	16.1596	0.000810696	3.83503e-05	15180	15174	6	0	284687	284670	17	0	REGENIE_BETA=1.839932;REGENIE_SE=0.480920;MAC=23.000000	No	5	PWpos
COL4A4	Coding	2	227094136	227094153	ref	Coding	phecode_593	Hematuria	Coding	6.48411	2.50808	16.7633	0.000714246	3.66829e-05	15180	15174	6	0	284687	284671	16	0	REGENIE_BETA=1.869355;REGENIE_SE=0.484620;MAC=22.000000	No	4	PWpos
COL4A4	Coding	2	227094143	227094153	ref	Coding	phecode_593	Hematuria	Coding	7.25759	2.787	18.8994	0.000394409	3.50155e-05	15180	15174	6	0	284687	284672	15	0	REGENIE_BETA=1.982048;REGENIE_SE=0.488316;MAC=21.000000	No	3	PWpos
COL4A4	Coding	2	227094149	227094160	ref	Coding	phecode_593	Hematuria	Coding	4.91184	1.83848	13.1229	0.00540922	4.00193e-05	15179	15174	5	0	284676	284657	19	0	REGENIE_BETA=1.591648;REGENIE_SE=0.501391;MAC=24.000000	No	3	non-PW
COL4A4	Coding	2	227094153	227094217	ref	Coding	phecode_593	Hematuria	Coding	4.82037	0.766025	30.3331	0.0937476	3.66829e-05	15180	15177	3	0	284687	284668	19	0	REGENIE_BETA=1.572850;REGENIE_SE=0.938481;MAC=22.000000	No	5	non-PW
COL4A4	Coding	2	227007410	227007464	ref	Coding	phecode_593	Hematuria	Coding	0.34243	0.0465395	2.51954	0.292586	3.33481e-05	15180	15180	0	0	284687	284667	20	0	REGENIE_BETA=-1.071689;REGENIE_SE=1.018266;MAC=20.000000	No	8	non-PW
COL4A4	Coding	2	227094160	227094239	ref	Coding	phecode_593	Hematuria	Coding	0.852392	0.133153	5.45667	0.866107	4.502e-05	15180	15179	1	0	284687	284661	26	0	REGENIE_BETA=-0.159709;REGENIE_SE=0.947236;MAC=27.000000	No	7	non-PW
COL4A4	Coding	2	227094214	227094239	ref	Coding	phecode_593	Hematuria	Coding	1.09094	0.13426	8.86453	0.9351	3.66829e-05	15180	15179	1	0	284687	284666	21	0	REGENIE_BETA=0.087042;REGENIE_SE=1.068906;MAC=22.000000	No	6	non-PW
COL4A4	Coding	2	227094214	227094239	ref	Coding	phecode_593	Hematuria	Coding	1.09094	0.13426	8.86453	0.9351	3.66829e-05	15180	15179	1	0	284687	284666	21	0	REGENIE_BETA=0.087042;REGENIE_SE=1.068906;MAC=22.000000	No	6	non-PW
COL4A4	Coding	2	227094214	227094239	ref	Coding	phecode_593	Hematuria	Coding	1.09094	0.13426	8.86453	0.9351	3.66829e-05	15180	15179	1	0	284687	284666	21	0	REGENIE_BETA=0.087042;REGENIE_SE=1.068906;MAC=22.000000	No	6	non-PW
COL4A4	Coding	2	227094217	227094239	ref	Coding	phecode_593	Hematuria	Coding	1.11609	0.134436	9.26584	0.918987	3.50155e-05	15180	15179	1	0	284687	284667	20	0	REGENIE_BETA=0.109834;REGENIE_SE=1.079867;MAC=21.000000	No	5	non-PW
COL4A4	Coding	2	227094218	227094244	ref	Coding	phecode_593	Hematuria	Coding	1.27642	0.137064	11.8867	0.830257	3.33481e-05	15180	15179	1	0	284687	284668	19	0	REGENIE_BETA=0.244056;REGENIE_SE=1.138470;MAC=20.000000	No	4	non-PW
COL4A4	Coding	2	227094226	227094248	ref	Coding	phecode_593	Hematuria	Coding	0.808294	0.133187	4.90543	0.817054	4.66874e-05	15180	15179	1	0	284687	284660	27	0	REGENIE_BETA=-0.212829;REGENIE_SE=0.920002;MAC=28.000000	No	5	non-PW
COL4A4	Coding	2	227094226	227094248	ref	Coding	phecode_593	Hematuria	Coding	0.808294	0.133187	4.90543	0.817054	4.66874e-05	15180	15179	1	0	284687	284660	27	0	REGENIE_BETA=-0.212829;REGENIE_SE=0.920002;MAC=28.000000	No	5	non-PW
COL4A4	Coding	2	227094239	227094248	ref	Coding	phecode_593	Hematuria	Coding	0.844369	0.132725	5.37168	0.857788	4.33526e-05	15180	15179	1	0	284687	284662	25	0	REGENIE_BETA=-0.169165;REGENIE_SE=0.944052;MAC=26.000000	No	4	non-PW
COL4A4	Coding	2	227094239	227094248	ref	Coding	phecode_593	Hematuria	Coding	0.844369	0.132725	5.37168	0.857788	4.33526e-05	15180	15179	1	0	284687	284662	25	0	REGENIE_BETA=-0.169165;REGENIE_SE=0.944052;MAC=26.000000	No	4	non-PW
COL4A4	Coding	2	227007428	227007465	ref	Coding	phecode_593	Hematuria	Coding	0.343122	0.0531231	2.21622	0.261076	3.83503e-05	15180	15180	0	0	284687	284664	23	0	REGENIE_BETA=-1.069670;REGENIE_SE=0.951790;MAC=23.000000	No	8	non-PW
COL4A4	Coding	2	227094244	227098711	ref	Coding	phecode_593	Hematuria	Coding	2.76855	0.374521	20.4657	0.318414	3.33481e-05	15180	15178	2	0	284687	284669	18	0	REGENIE_BETA=1.018322;REGENIE_SE=1.020646;MAC=20.000000	No	6	non-PW
COL4A4	Coding	2	227094248	227098753	ref	Coding	phecode_593	Hematuria	Coding	2.41346	0.349247	16.6781	0.371678	3.66829e-05	15180	15178	2	0	284687	284667	20	0	REGENIE_BETA=0.881060;REGENIE_SE=0.986260;MAC=22.000000	No	7	non-PW
COL4A4	Coding	2	227094257	227098784	ref	Coding	phecode_593	Hematuria	Coding	5.71524	0.859598	37.9991	0.0713193	4.00177e-05	15180	15177	3	0	284687	284666	21	0	REGENIE_BETA=1.743136;REGENIE_SE=0.966562;MAC=24.000000	No	8	non-PW
COL4A4	Coding	2	227094271	227098784	ref	Coding	phecode_593	Hematuria	Coding	6.55794	0.942015	45.6538	0.0574819	3.83503e-05	15180	15177	3	0	284687	284667	20	0	REGENIE_BETA=1.880677;REGENIE_SE=0.990024;MAC=23.000000	No	7	PWpos
COL4A4	Coding	2	227098711	227098786	ref	Coding	phecode_593	Hematuria	Coding	0.903511	0.132181	6.17585	0.917594	3.66829e-05	15180	15179	1	0	284687	284666	21	0	REGENIE_BETA=-0.101467;REGENIE_SE=0.980689;MAC=22.000000	No	7	non-PW
COL4A4	Coding	2	227098736	227099661	ref	Coding	phecode_593	Hematuria	Coding	1.0936	0.134135	8.91608	0.933398	3.33481e-05	15180	15179	1	0	284687	284668	19	0	REGENIE_BETA=0.089473;REGENIE_SE=1.070623;MAC=20.000000	No	7	non-PW
COL4A4	Coding	2	227098753	227099665	ref	Coding	phecode_593	Hematuria	Coding	1.10872	0.134416	9.14512	0.92363	3.33481e-05	15180	15179	1	0	284687	284668	19	0	REGENIE_BETA=0.103202;REGENIE_SE=1.076560;MAC=20.000000	No	7	non-PW
COL4A4	Coding	2	227098762	227101881	ref	Coding	phecode_593	Hematuria	Coding	2.2498	0.338127	14.9695	0.401716	3.83503e-05	15180	15178	2	0	284687	284666	21	0	REGENIE_BETA=0.810841;REGENIE_SE=0.966944;MAC=23.000000	No	8	non-PW
COL4A4	Coding	2	227098774	227101900	ref	Coding	phecode_593	Hematuria	Coding	2.78753	0.376185	20.6555	0.315758	3.33481e-05	15180	15178	2	0	284687	284669	18	0	REGENIE_BETA=1.025154;REGENIE_SE=1.021870;MAC=20.000000	No	9	non-PW
COL4A4	Coding	2	227098784	227101908	ref	Coding	phecode_593	Hematuria	Coding	3.15823	0.402692	24.7694	0.273788	3.33481e-05	15180	15178	2	0	284687	284669	18	0	REGENIE_BETA=1.150012;REGENIE_SE=1.050834;MAC=20.000000	No	9	non-PW
COL4A4	Coding	2	227007429	227007465	ref	Coding	phecode_593	Hematuria	Coding	0.342763	0.0516722	2.27369	0.267385	3.66829e-05	15180	15180	0	0	284687	284665	22	0	REGENIE_BETA=-1.070715;REGENIE_SE=0.965386;MAC=22.000000	No	7	non-PW
COL4A4	Coding	2	227098784	227101908	ref	Coding	phecode_593	Hematuria	Coding	3.15823	0.402692	24.7694	0.273788	3.33481e-05	15180	15178	2	0	284687	284669	18	0	REGENIE_BETA=1.150012;REGENIE_SE=1.050834;MAC=20.000000	No	9	non-PW
COL4A4	Coding	2	227098786	227102791	ref	Coding	phecode_593	Hematuria	Coding	4.57478	0.945718	22.1298	0.0586815	5.16896e-05	15180	15176	4	0	284687	284660	27	0	REGENIE_BETA=1.520558;REGENIE_SE=0.804284;MAC=31.000000	No	9	non-PW
COL4A4	Coding	2	227099661	227102791	ref	Coding	phecode_593	Hematuria	Coding	3.339	1.18161	9.43541	0.0426892	4.66874e-05	15180	15176	4	0	284687	284663	24	0	REGENIE_BETA=1.205673;REGENIE_SE=0.530008;MAC=28.000000	No	8	non-PW
COL4A4	Coding	2	227099665	227102791	ref	Coding	phecode_593	Hematuria	Coding	3.45199	1.21584	9.80085	0.0383797	4.502e-05	15180	15176	4	0	284687	284664	23	0	REGENIE_BETA=1.238950;REGENIE_SE=0.532417;MAC=27.000000	No	7	non-PW
COL4A4	Coding	2	227101533	227102791	ref	Coding	phecode_593	Hematuria	Coding	3.62543	1.2698	10.3511	0.032686	4.33526e-05	15180	15176	4	0	284687	284665	22	0	REGENIE_BETA=1.287973;REGENIE_SE=0.535274;MAC=26.000000	No	6	non-PW
COL4A4	Coding	2	227101881	227102791	ref	Coding	phecode_593	Hematuria	Coding	3.94231	1.3643	11.3918	0.0248807	4.00177e-05	15180	15176	4	0	284687	284667	20	0	REGENIE_BETA=1.371767;REGENIE_SE=0.541401;MAC=24.000000	No	5	non-PW
COL4A4	Coding	2	227101881	227102791	ref	Coding	phecode_593	Hematuria	Coding	3.94231	1.3643	11.3918	0.0248807	4.00177e-05	15180	15176	4	0	284687	284667	20	0	REGENIE_BETA=1.371767;REGENIE_SE=0.541401;MAC=24.000000	No	5	non-PW
COL4A4	Coding	2	227101899	227102796	ref	Coding	phecode_593	Hematuria	Coding	5.27616	0.811719	34.2949	0.0815893	3.50155e-05	15180	15177	3	0	284687	284669	18	0	REGENIE_BETA=1.663198;REGENIE_SE=0.955017;MAC=21.000000	No	5	non-PW
COL4A4	Coding	2	227101900	227102796	ref	Coding	phecode_593	Hematuria	Coding	5.45636	0.829676	35.8838	0.0774522	3.33481e-05	15180	15177	3	0	284687	284670	17	0	REGENIE_BETA=1.696782;REGENIE_SE=0.960988;MAC=20.000000	No	4	non-PW
COL4A4	Coding	2	227101908	227102800	ref	Coding	phecode_593	Hematuria	Coding	2.16953	0.330198	14.2547	0.420041	3.50155e-05	15180	15178	2	0	284687	284668	19	0	REGENIE_BETA=0.774511;REGENIE_SE=0.960514;MAC=21.000000	No	4	non-PW
COL4A4	Coding	2	227007437	227007473	ref	Coding	phecode_593	Hematuria	Coding	0.3428	0.0547725	2.14546	0.252555	3.83503e-05	15180	15180	0	0	284687	284664	23	0	REGENIE_BETA=-1.070607;REGENIE_SE=0.935711;MAC=23.000000	No	7	non-PW
COL4A4	Coding	2	227102791	227102800	ref	Coding	phecode_593	Hematuria	Coding	2.296	0.339376	15.5332	0.394158	3.33481e-05	15180	15178	2	0	284687	284669	18	0	REGENIE_BETA=0.831167;REGENIE_SE=0.975433;MAC=20.000000	No	3	non-PW
COL4A4	Coding	2	227102796	227102848	ref	Coding	phecode_593	Hematuria	Coding	0.81846	0.13091	5.11706	0.830378	3.83503e-05	15180	15179	1	0	284687	284665	22	0	REGENIE_BETA=-0.200331;REGENIE_SE=0.935176;MAC=23.000000	No	6	non-PW
COL4A4	Coding	2	227102800	227102848	ref	Coding	phecode_593	Hematuria	Coding	0.914385	0.13081	6.39173	0.928117	3.50155e-05	15180	15179	1	0	284687	284667	20	0	REGENIE_BETA=-0.089503;REGENIE_SE=0.992114;MAC=21.000000	No	5	non-PW
COL4A4	Coding	2	227102818	227103146	ref	Coding	phecode_593	Hematuria	Coding	0.818333	0.130555	5.12941	0.830482	3.83503e-05	15180	15179	1	0	284687	284665	22	0	REGENIE_BETA=-0.200486;REGENIE_SE=0.936485;MAC=23.000000	No	5	non-PW
COL4A4	Coding	2	227102821	227103972	ref	Coding	phecode_593	Hematuria	Coding	2.33466	0.34047	16.0092	0.388063	3.33481e-05	15180	15178	2	0	284687	284669	18	0	REGENIE_BETA=0.847867;REGENIE_SE=0.982311;MAC=20.000000	No	5	non-PW
COL4A4	Coding	2	227102847	227103976	ref	Coding	phecode_593	Hematuria	Coding	1.95626	0.310307	12.3328	0.475036	3.33481e-05	15180	15178	2	0	284687	284669	18	0	REGENIE_BETA=0.671036;REGENIE_SE=0.939419;MAC=20.000000	No	5	non-PW
COL4A4	Coding	2	227102847	227103976	ref	Coding	phecode_593	Hematuria	Coding	1.95626	0.310307	12.3328	0.475036	3.33481e-05	15180	15178	2	0	284687	284669	18	0	REGENIE_BETA=0.671036;REGENIE_SE=0.939419;MAC=20.000000	No	5	non-PW
COL4A4	Coding	2	227102848	227103985	ref	Coding	phecode_593	Hematuria	Coding	0.686304	0.131348	3.58599	0.655444	4.16851e-05	15180	15179	1	0	284687	284663	24	0	REGENIE_BETA=-0.376435;REGENIE_SE=0.843622;MAC=25.000000	No	6	non-PW
COL4A4	Coding	2	227103146	227104000	ref	Coding	phecode_593	Hematuria	Coding	0.659759	0.133072	3.27103	0.61066	4.66874e-05	15180	15179	1	0	284687	284660	27	0	REGENIE_BETA=-0.415881;REGENIE_SE=0.816844;MAC=28.000000	No	6	non-PW
COL4A4	Coding	2	227103972	227104000	ref	Coding	phecode_593	Hematuria	Coding	0.730934	0.130959	4.07963	0.720885	4.00177e-05	15180	15179	1	0	284687	284664	23	0	REGENIE_BETA=-0.313432;REGENIE_SE=0.877281;MAC=24.000000	No	5	non-PW
COL4A4	Coding	2	227007448	227007489	ref	Coding	phecode_593	Hematuria	Coding	0.349119	0.0432734	2.8166	0.323215	3.50155e-05	15180	15180	0	0	284687	284666	21	0	REGENIE_BETA=-1.052343;REGENIE_SE=1.065261;MAC=21.000000	No	9	non-PW
COL4A4	Coding	2	227103972	227104000	ref	Coding	phecode_593	Hematuria	Coding	0.730934	0.130959	4.07963	0.720885	4.00177e-05	15180	15179	1	0	284687	284664	23	0	REGENIE_BETA=-0.313432;REGENIE_SE=0.877281;MAC=24.000000	No	5	non-PW
COL4A4	Coding	2	227103972	227104000	ref	Coding	phecode_593	Hematuria	Coding	0.730934	0.130959	4.07963	0.720885	4.00177e-05	15180	15179	1	0	284687	284664	23	0	REGENIE_BETA=-0.313432;REGENIE_SE=0.877281;MAC=24.000000	No	5	non-PW
COL4A4	Coding	2	227103976	227104000	ref	Coding	phecode_593	Hematuria	Coding	0.33842	0.0579816	1.97525	0.228698	3.83503e-05	15180	15180	0	0	284687	284664	23	0	REGENIE_BETA=-1.083468;REGENIE_SE=0.900100;MAC=23.000000	No	4	non-PW
COL4A4	Coding	2	227103983	227104000	ref	Coding	phecode_593	Hematuria	Coding	0.342078	0.053096	2.20388	0.259072	3.66829e-05	15180	15180	0	0	284687	284665	22	0	REGENIE_BETA=-1.072716;REGENIE_SE=0.950495;MAC=22.000000	No	3	non-PW
COL4A4	Coding	2	227103983	227104000	ref	Coding	phecode_593	Hematuria	Coding	0.342078	0.053096	2.20388	0.259072	3.66829e-05	15180	15180	0	0	284687	284665	22	0	REGENIE_BETA=-1.072716;REGENIE_SE=0.950495;MAC=22.000000	No	3	non-PW
COL4A4	Coding	2	227103985	227104000	ref	Coding	phecode_593	Hematuria	Coding	0.34262	0.0496178	2.36585	0.277265	3.50155e-05	15180	15180	0	0	284687	284666	21	0	REGENIE_BETA=-1.071134;REGENIE_SE=0.985871;MAC=21.000000	No	2	non-PW
COL4A4	Coding	2	227104000	227104034	ref	Coding	phecode_593	Hematuria	Coding	2.18075	0.329634	14.4271	0.418648	3.50155e-05	15180	15178	2	0	284687	284668	19	0	REGENIE_BETA=0.779669;REGENIE_SE=0.964019;MAC=21.000000	No	4	non-PW
COL4A4	Coding	2	227104009	227108582	ref	Coding	phecode_593	Hematuria	Coding	5.03426	0.787972	32.1633	0.0876127	4.00177e-05	15180	15177	3	0	284687	284666	21	0	REGENIE_BETA=1.616266;REGENIE_SE=0.946221;MAC=24.000000	No	4	non-PW
COL4A4	Coding	2	227104033	227108588	ref	Coding	phecode_593	Hematuria	Coding	4.20538	1.26354	13.9965	0.0394436	3.33481e-05	15180	15177	3	0	284687	284670	17	0	REGENIE_BETA=1.436365;REGENIE_SE=0.613504;MAC=20.000000	No	4	non-PW
COL4A4	Coding	2	227104034	227108589	ref	Coding	phecode_593	Hematuria	Coding	3.43066	0.419762	28.0383	0.250103	3.33481e-05	15180	15178	2	0	284687	284669	18	0	REGENIE_BETA=1.232753;REGENIE_SE=1.071867;MAC=20.000000	No	4	non-PW
COL4A4	Coding	2	227007448	227007489	ref	Coding	phecode_593	Hematuria	Coding	0.349119	0.0432734	2.8166	0.323215	3.50155e-05	15180	15180	0	0	284687	284666	21	0	REGENIE_BETA=-1.052343;REGENIE_SE=1.065261;MAC=21.000000	No	9	non-PW
COL4A4	Coding	2	227108582	227108595	ref	Coding	phecode_593	Hematuria	Coding	1.12611	0.133772	9.47981	0.912988	3.33481e-05	15180	15179	1	0	284687	284668	19	0	REGENIE_BETA=0.118772;REGENIE_SE=1.086955;MAC=20.000000	No	4	non-PW
COL4A4	Coding	2	227108582	227108595	ref	Coding	phecode_593	Hematuria	Coding	1.12611	0.133772	9.47981	0.912988	3.33481e-05	15180	15179	1	0	284687	284668	19	0	REGENIE_BETA=0.118772;REGENIE_SE=1.086955;MAC=20.000000	No	4	non-PW
COL4A4	Coding	2	227108588	227108603	ref	Coding	phecode_593	Hematuria	Coding	1.07304	0.134319	8.57229	0.946985	3.66829e-05	15180	15179	1	0	284687	284666	21	0	REGENIE_BETA=0.070499;REGENIE_SE=1.060242;MAC=22.000000	No	5	non-PW
COL4A4	Coding	2	227108589	227108603	ref	Coding	phecode_593	Hematuria	Coding	1.13928	0.135003	9.61434	0.904619	3.50155e-05	15180	15179	1	0	284687	284667	20	0	REGENIE_BETA=0.130399;REGENIE_SE=1.088212;MAC=21.000000	No	4	non-PW
COL4A4	Coding	2	227108595	227108603	ref	Coding	phecode_593	Hematuria	Coding	1.17861	0.135389	10.2602	0.881679	3.33481e-05	15180	15179	1	0	284687	284668	19	0	REGENIE_BETA=0.164332;REGENIE_SE=1.104070;MAC=20.000000	No	3	non-PW
COL4A4	Coding	2	227108598	227108613	ref	Coding	phecode_593	Hematuria	Coding	1.26571	0.260787	6.14305	0.770012	5.83592e-05	15180	15178	2	0	284687	284654	33	0	REGENIE_BETA=0.235634;REGENIE_SE=0.805978;MAC=35.000000	No	4	non-PW
COL4A4	Coding	2	227108603	227108613	ref	Coding	phecode_593	Hematuria	Coding	0.671264	0.135667	3.32134	0.625136	5.66918e-05	15180	15179	1	0	284687	284654	33	0	REGENIE_BETA=-0.398593;REGENIE_SE=0.815811;MAC=34.000000	No	3	non-PW
COL4A4	Coding	2	227108610	227108840	ref	Coding	phecode_593	Hematuria	Coding	2.92418	0.383772	22.2809	0.300376	3.33481e-05	15180	15178	2	0	284687	284669	18	0	REGENIE_BETA=1.073012;REGENIE_SE=1.036100;MAC=20.000000	No	4	non-PW
COL4A4	Coding	2	227108613	227108841	ref	Coding	phecode_593	Hematuria	Coding	2.77496	0.37322	20.6323	0.318715	3.33481e-05	15180	15178	2	0	284687	284669	18	0	REGENIE_BETA=1.020635;REGENIE_SE=1.023601;MAC=20.000000	No	4	non-PW
COL4A4	Coding	2	227108618	227109277	ref	Coding	phecode_593	Hematuria	Coding	3.40653	0.613838	18.9048	0.16097	4.502e-05	15180	15177	3	0	284687	284663	24	0	REGENIE_BETA=1.225695;REGENIE_SE=0.874363;MAC=27.000000	No	11	non-PW
COL4A4	Coding	2	227007453	227007489	ref	Coding	phecode_593	Hematuria	Coding	0.348855	0.0419315	2.90236	0.32994	3.33481e-05	15180	15180	0	0	284687	284667	20	0	REGENIE_BETA=-1.053098;REGENIE_SE=1.080949;MAC=20.000000	No	8	non-PW
COL4A4	Coding	2	227108840	227109277	ref	Coding	phecode_593	Hematuria	Coding	3.69653	0.645867	21.1566	0.141881	4.16851e-05	15180	15177	3	0	284687	284665	22	0	REGENIE_BETA=1.307395;REGENIE_SE=0.890097;MAC=25.000000	No	10	non-PW
COL4A4	Coding	2	227108841	227109277	ref	Coding	phecode_593	Hematuria	Coding	1.92026	0.312313	11.8068	0.481368	4.00177e-05	15180	15178	2	0	284687	284665	22	0	REGENIE_BETA=0.652462;REGENIE_SE=0.926656;MAC=24.000000	No	9	non-PW
COL4A4	Coding	2	227108843	227109277	ref	Coding	phecode_593	Hematuria	Coding	2.104	0.32628	13.5676	0.434095	3.83503e-05	15180	15178	2	0	284687	284666	21	0	REGENIE_BETA=0.743841;REGENIE_SE=0.950956;MAC=23.000000	No	8	non-PW
COL4A4	Coding	2	227108844	227109282	ref	Coding	phecode_593	Hematuria	Coding	2.09356	0.32519	13.4783	0.436775	3.66829e-05	15180	15178	2	0	284687	284667	20	0	REGENIE_BETA=0.738866;REGENIE_SE=0.950126;MAC=22.000000	No	8	non-PW
COL4A4	Coding	2	227108858	227111704	ref	Coding	phecode_593	Hematuria	Coding	6.68611	0.951896	46.9632	0.0560823	3.33481e-05	15180	15177	3	0	284687	284670	17	0	REGENIE_BETA=1.900033;REGENIE_SE=0.994575;MAC=20.000000	No	8	PWpos
COL4A4	Coding	2	227108859	227111709	ref	Coding	phecode_593	Hematuria	Coding	6.35914	0.920398	43.936	0.0606758	3.33481e-05	15180	15177	3	0	284687	284670	17	0	REGENIE_BETA=1.849893;REGENIE_SE=0.986162;MAC=20.000000	No	8	PWpos
COL4A4	Coding	2	227108867	227118652	ref	Coding	phecode_593	Hematuria	Coding	3.46099	0.621862	19.2622	0.156314	4.66874e-05	15180	15177	3	0	284687	284662	25	0	REGENIE_BETA=1.241553;REGENIE_SE=0.875828;MAC=28.000000	No	10	non-PW
COL4A4	Coding	2	227109258	227118652	ref	Coding	phecode_593	Hematuria	Coding	1.67686	0.294175	9.55839	0.560499	4.502e-05	15180	15178	2	0	284687	284662	25	0	REGENIE_BETA=0.516920;REGENIE_SE=0.888026;MAC=27.000000	No	9	non-PW
COL4A4	Coding	2	227109258	227118652	ref	Coding	phecode_593	Hematuria	Coding	1.67686	0.294175	9.55839	0.560499	4.502e-05	15180	15178	2	0	284687	284662	25	0	REGENIE_BETA=0.516920;REGENIE_SE=0.888026;MAC=27.000000	No	9	non-PW
COL4A4	Coding	2	227109277	227118652	ref	Coding	phecode_593	Hematuria	Coding	0.787926	0.133274	4.65829	0.792633	4.33526e-05	15180	15179	1	0	284687	284662	25	0	REGENIE_BETA=-0.238351;REGENIE_SE=0.906649;MAC=26.000000	No	8	non-PW
COL4A4	Coding	2	227008119	227008119	ref	Coding	phecode_593	Hematuria	Coding	3.43928	0.911572	12.9761	0.0682572	7.67007e-05	15180	15175	5	0	284687	284646	41	0	REGENIE_BETA=1.235263;REGENIE_SE=0.677486;MAC=46.000000	chr2:227008119:C:T	1	non-PW
COL4A4	Coding	2	227007461	227007510	ref	Coding	phecode_593	Hematuria	Coding	0.349286	0.0411301	2.96621	0.335168	3.33481e-05	15180	15180	0	0	284687	284667	20	0	REGENIE_BETA=-1.051865;REGENIE_SE=1.091423;MAC=20.000000	No	9	non-PW
COL4A4	Coding	2	227109282	227118691	ref	Coding	phecode_593	Hematuria	Coding	0.730852	0.134807	3.96228	0.716193	5.00222e-05	15180	15179	1	0	284687	284658	29	0	REGENIE_BETA=-0.313544;REGENIE_SE=0.862447;MAC=30.000000	No	8	non-PW
COL4A4	Coding	2	227111704	227118691	ref	Coding	phecode_593	Hematuria	Coding	0.821153	0.133534	5.0496	0.831619	4.33526e-05	15180	15179	1	0	284687	284662	25	0	REGENIE_BETA=-0.197046;REGENIE_SE=0.926729;MAC=26.000000	No	7	non-PW
COL4A4	Coding	2	227111704	227118691	ref	Coding	phecode_593	Hematuria	Coding	0.821153	0.133534	5.0496	0.831619	4.33526e-05	15180	15179	1	0	284687	284662	25	0	REGENIE_BETA=-0.197046;REGENIE_SE=0.926729;MAC=26.000000	No	7	non-PW
COL4A4	Coding	2	227111704	227118691	ref	Coding	phecode_593	Hematuria	Coding	0.821153	0.133534	5.0496	0.831619	4.33526e-05	15180	15179	1	0	284687	284662	25	0	REGENIE_BETA=-0.197046;REGENIE_SE=0.926729;MAC=26.000000	No	7	non-PW
COL4A4	Coding	2	227111709	227118691	ref	Coding	phecode_593	Hematuria	Coding	0.347729	0.0548115	2.20602	0.262449	4.16851e-05	15180	15180	0	0	284687	284662	25	0	REGENIE_BETA=-1.056333;REGENIE_SE=0.942631;MAC=25.000000	No	6	non-PW
COL4A4	Coding	2	227114695	227118691	ref	Coding	phecode_593	Hematuria	Coding	0.347598	0.0528589	2.28579	0.271482	4.00177e-05	15180	15180	0	0	284687	284663	24	0	REGENIE_BETA=-1.056709;REGENIE_SE=0.960946;MAC=24.000000	No	5	non-PW
COL4A4	Coding	2	227114695	227118691	ref	Coding	phecode_593	Hematuria	Coding	0.347598	0.0528589	2.28579	0.271482	4.00177e-05	15180	15180	0	0	284687	284663	24	0	REGENIE_BETA=-1.056709;REGENIE_SE=0.960946;MAC=24.000000	No	5	non-PW
COL4A4	Coding	2	227118652	227118691	ref	Coding	phecode_593	Hematuria	Coding	0.349435	0.0441957	2.76282	0.31893	3.50155e-05	15180	15180	0	0	284687	284666	21	0	REGENIE_BETA=-1.051438;REGENIE_SE=1.054963;MAC=21.000000	No	3	non-PW
COL4A4	Coding	2	227118689	227118703	ref	Coding	phecode_593	Hematuria	Coding	0.346782	0.0445974	2.69651	0.311518	3.50155e-05	15180	15180	0	0	284687	284666	21	0	REGENIE_BETA=-1.059060;REGENIE_SE=1.046458;MAC=21.000000	No	6	non-PW
COL4A4	Coding	2	227118691	227118703	ref	Coding	phecode_593	Hematuria	Coding	0.346462	0.043111	2.78434	0.318814	3.33481e-05	15180	15180	0	0	284687	284667	20	0	REGENIE_BETA=-1.059984;REGENIE_SE=1.063282;MAC=20.000000	No	5	non-PW
COL4A4	Coding	2	227007461	227007510	ref	Coding	phecode_593	Hematuria	Coding	0.349286	0.0411301	2.96621	0.335168	3.33481e-05	15180	15180	0	0	284687	284667	20	0	REGENIE_BETA=-1.051865;REGENIE_SE=1.091423;MAC=20.000000	No	9	non-PW
COL4A4	Coding	2	227118695	227118761	ref	Coding	phecode_593	Hematuria	Coding	0.347089	0.0410753	2.93293	0.331152	3.33481e-05	15180	15180	0	0	284687	284667	20	0	REGENIE_BETA=-1.058174;REGENIE_SE=1.088885;MAC=20.000000	No	9	non-PW
COL4A4	Coding	2	227118698	227119896	ref	Coding	phecode_593	Hematuria	Coding	3.64458	0.643334	20.6471	0.143882	5.00222e-05	15180	15177	3	0	284687	284660	27	0	REGENIE_BETA=1.293240;REGENIE_SE=0.884880;MAC=30.000000	No	9	non-PW
COL4A4	Coding	2	227118699	227119896	ref	Coding	phecode_593	Hematuria	Coding	3.91949	0.673567	22.8075	0.128465	4.83548e-05	15180	15177	3	0	284687	284661	26	0	REGENIE_BETA=1.365962;REGENIE_SE=0.898552;MAC=29.000000	No	8	non-PW
COL4A4	Coding	2	227118703	227119896	ref	Coding	phecode_593	Hematuria	Coding	6.24017	0.911883	42.7025	0.062047	4.00177e-05	15180	15177	3	0	284687	284666	21	0	REGENIE_BETA=1.831007;REGENIE_SE=0.981268;MAC=24.000000	No	7	non-PW
COL4A4	Coding	2	227118706	227119896	ref	Coding	phecode_593	Hematuria	Coding	3.64902	1.12192	11.8684	0.056972	3.66829e-05	15180	15177	3	0	284687	284668	19	0	REGENIE_BETA=1.294458;REGENIE_SE=0.601756;MAC=22.000000	No	6	non-PW
COL4A4	Coding	2	227118710	227119896	ref	Coding	phecode_593	Hematuria	Coding	4.16538	1.2625	13.7429	0.0396298	3.33481e-05	15180	15177	3	0	284687	284670	17	0	REGENIE_BETA=1.426807;REGENIE_SE=0.609048;MAC=20.000000	No	5	non-PW
COL4A4	Coding	2	227118710	227119896	ref	Coding	phecode_593	Hematuria	Coding	4.16538	1.2625	13.7429	0.0396298	3.33481e-05	15180	15177	3	0	284687	284670	17	0	REGENIE_BETA=1.426807;REGENIE_SE=0.609048;MAC=20.000000	No	5	non-PW
COL4A4	Coding	2	227118728	227119905	ref	Coding	phecode_593	Hematuria	Coding	3.91971	1.19619	12.8442	0.0469476	3.66829e-05	15180	15177	3	0	284687	284668	19	0	REGENIE_BETA=1.366017;REGENIE_SE=0.605559;MAC=22.000000	No	6	non-PW
COL4A4	Coding	2	227118728	227119905	ref	Coding	phecode_593	Hematuria	Coding	3.91971	1.19619	12.8442	0.0469476	3.66829e-05	15180	15177	3	0	284687	284668	19	0	REGENIE_BETA=1.366017;REGENIE_SE=0.605559;MAC=22.000000	No	6	non-PW
COL4A4	Coding	2	227118737	227119905	ref	Coding	phecode_593	Hematuria	Coding	4.13246	1.25107	13.65	0.0407501	3.50155e-05	15180	15177	3	0	284687	284669	18	0	REGENIE_BETA=1.418873;REGENIE_SE=0.609639;MAC=21.000000	No	5	non-PW
COL4A4	Coding	2	227007464	227007525	ref	Coding	phecode_593	Hematuria	Coding	1.17767	0.135768	10.2152	0.882052	3.33481e-05	15180	15179	1	0	284687	284668	19	0	REGENIE_BETA=0.163537;REGENIE_SE=1.102237;MAC=20.000000	No	9	non-PW
COL4A4	Coding	2	227118761	227119905	ref	Coding	phecode_593	Hematuria	Coding	4.23807	1.27567	14.0799	0.0381743	3.33481e-05	15180	15177	3	0	284687	284670	17	0	REGENIE_BETA=1.444109;REGENIE_SE=0.612581;MAC=20.000000	No	4	non-PW
COL4A4	Coding	2	227118761	227119905	ref	Coding	phecode_593	Hematuria	Coding	4.23807	1.27567	14.0799	0.0381743	3.33481e-05	15180	15177	3	0	284687	284670	17	0	REGENIE_BETA=1.444109;REGENIE_SE=0.612581;MAC=20.000000	No	4	non-PW
COL4A4	Coding	2	227118761	227119905	ref	Coding	phecode_593	Hematuria	Coding	4.23807	1.27567	14.0799	0.0381743	3.33481e-05	15180	15177	3	0	284687	284670	17	0	REGENIE_BETA=1.444109;REGENIE_SE=0.612581;MAC=20.000000	No	4	non-PW
COL4A4	Coding	2	227119896	227119907	ref	Coding	phecode_593	Hematuria	Coding	3.95067	1.19949	13.012	0.0462251	3.50155e-05	15180	15177	3	0	284687	284669	18	0	REGENIE_BETA=1.373884;REGENIE_SE=0.608170;MAC=21.000000	No	4	non-PW
COL4A4	Coding	2	227119903	227119929	ref	Coding	phecode_593	Hematuria	Coding	1.07137	0.133627	8.58982	0.948247	3.50155e-05	15180	15179	1	0	284687	284667	20	0	REGENIE_BETA=0.068937;REGENIE_SE=1.062081;MAC=21.000000	No	7	non-PW
COL4A4	Coding	2	227119905	227119933	ref	Coding	phecode_593	Hematuria	Coding	3.61559	0.433268	30.1719	0.235107	3.33481e-05	15180	15178	2	0	284687	284669	18	0	REGENIE_BETA=1.285255;REGENIE_SE=1.082497;MAC=20.000000	No	8	non-PW
COL4A4	Coding	2	227119907	227121030	ref	Coding	phecode_593	Hematuria	Coding	4.4006	0.483894	40.0196	0.188339	3.33481e-05	15180	15178	2	0	284687	284669	18	0	REGENIE_BETA=1.481740;REGENIE_SE=1.126362;MAC=20.000000	No	10	non-PW
COL4A4	Coding	2	227119911	227121052	ref	Coding	phecode_593	Hematuria	Coding	4.07267	0.87348	18.9892	0.0738153	6.33614e-05	15180	15176	4	0	284687	284653	34	0	REGENIE_BETA=1.404299;REGENIE_SE=0.785509;MAC=38.000000	No	11	non-PW
COL4A4	Coding	2	227119914	227121052	ref	Coding	phecode_593	Hematuria	Coding	4.16754	0.88732	19.574	0.0705303	6.1694e-05	15180	15176	4	0	284687	284654	33	0	REGENIE_BETA=1.427327;REGENIE_SE=0.789237;MAC=37.000000	No	10	non-PW
COL4A4	Coding	2	227119924	227121052	ref	Coding	phecode_593	Hematuria	Coding	4.42356	0.924356	21.1692	0.0626747	5.83592e-05	15180	15176	4	0	284687	284656	31	0	REGENIE_BETA=1.486944;REGENIE_SE=0.798791;MAC=35.000000	No	9	non-PW
COL4A4	Coding	2	227007465	227007528	ref	Coding	phecode_593	Hematuria	Coding	1.18526	0.135888	10.3383	0.877763	3.33481e-05	15180	15179	1	0	284687	284668	19	0	REGENIE_BETA=0.169965;REGENIE_SE=1.105064;MAC=20.000000	No	9	non-PW
COL4A4	Coding	2	227119929	227121052	ref	Coding	phecode_593	Hematuria	Coding	4.84324	0.984498	23.8263	0.0522894	5.66918e-05	15180	15176	4	0	284687	284657	30	0	REGENIE_BETA=1.577584;REGENIE_SE=0.812876;MAC=34.000000	No	8	non-PW
COL4A4	Coding	2	227119930	227121052	ref	Coding	phecode_593	Hematuria	Coding	5.05302	0.791663	32.2524	0.0867237	4.502e-05	15180	15177	3	0	284687	284663	24	0	REGENIE_BETA=1.619986;REGENIE_SE=0.945735;MAC=27.000000	No	7	non-PW
COL4A4	Coding	2	227119933	227121052	ref	Coding	phecode_593	Hematuria	Coding	2.3077	0.341405	15.5988	0.391055	4.16851e-05	15180	15178	2	0	284687	284664	23	0	REGENIE_BETA=0.836252;REGENIE_SE=0.974987;MAC=25.000000	No	6	non-PW
COL4A4	Coding	2	227121015	227121052	ref	Coding	phecode_593	Hematuria	Coding	2.57554	0.360515	18.3997	0.345671	3.83503e-05	15180	15178	2	0	284687	284666	21	0	REGENIE_BETA=0.946057;REGENIE_SE=1.003222;MAC=23.000000	No	5	non-PW
COL4A4	Coding	2	227121025	227121052	ref	Coding	phecode_593	Hematuria	Coding	2.69457	0.368813	19.6867	0.328612	3.66829e-05	15180	15178	2	0	284687	284667	20	0	REGENIE_BETA=0.991238;REGENIE_SE=1.014664;MAC=22.000000	No	4	non-PW
COL4A4	Coding	2	227121030	227121052	ref	Coding	phecode_593	Hematuria	Coding	2.77987	0.37468	20.6248	0.317362	3.50155e-05	15180	15178	2	0	284687	284668	19	0	REGENIE_BETA=1.022405;REGENIE_SE=1.022513;MAC=21.000000	No	3	non-PW
COL4A4	Coding	2	227121042	227121052	ref	Coding	phecode_593	Hematuria	Coding	2.93584	0.385344	22.3674	0.298562	3.33481e-05	15180	15178	2	0	284687	284669	18	0	REGENIE_BETA=1.076992;REGENIE_SE=1.036046;MAC=20.000000	No	2	non-PW
COL4A4	Coding	2	227121052	227121082	ref	Coding	phecode_593	Hematuria	Coding	2.89819	0.382741	21.9456	0.302928	3.33481e-05	15180	15178	2	0	284687	284669	18	0	REGENIE_BETA=1.064085;REGENIE_SE=1.032918;MAC=20.000000	No	2	non-PW
COL4A4	Coding	2	227121082	227121128	ref	Coding	phecode_593	Hematuria	Coding	1.86624	0.428527	8.12751	0.405897	6.00266e-05	15180	15177	3	0	284687	284654	33	0	REGENIE_BETA=0.623927;REGENIE_SE=0.750691;MAC=36.000000	No	6	non-PW
COL4A4	Coding	2	227121093	227121128	ref	Coding	phecode_593	Hematuria	Coding	1.92317	0.435776	8.48734	0.387932	5.83592e-05	15180	15177	3	0	284687	284655	32	0	REGENIE_BETA=0.653974;REGENIE_SE=0.757464;MAC=35.000000	No	5	non-PW
COL4A4	Coding	2	227007473	227007535	ref	Coding	phecode_593	Hematuria	Coding	1.33349	0.138217	12.8653	0.803477	3.33481e-05	15180	15179	1	0	284687	284669	17	1	REGENIE_BETA=0.287799;REGENIE_SE=1.156517;MAC=20.000000	No	10	non-PW
COL4A4	Coding	2	227121093	227121128	ref	Coding	phecode_593	Hematuria	Coding	1.92317	0.435776	8.48734	0.387932	5.83592e-05	15180	15177	3	0	284687	284655	32	0	REGENIE_BETA=0.653974;REGENIE_SE=0.757464;MAC=35.000000	No	5	non-PW
COL4A4	Coding	2	227121113	227121128	ref	Coding	phecode_593	Hematuria	Coding	2.22279	0.473578	10.4329	0.311294	5.3357e-05	15180	15177	3	0	284687	284658	29	0	REGENIE_BETA=0.798762;REGENIE_SE=0.788892;MAC=32.000000	No	4	non-PW
COL4A4	Coding	2	227121113	227121128	ref	Coding	phecode_593	Hematuria	Coding	2.22279	0.473578	10.4329	0.311294	5.3357e-05	15180	15177	3	0	284687	284658	29	0	REGENIE_BETA=0.798762;REGENIE_SE=0.788892;MAC=32.000000	No	4	non-PW
COL4A4	Coding	2	227121115	227121128	ref	Coding	phecode_593	Hematuria	Coding	1.47322	0.276792	7.84114	0.649688	4.66874e-05	15180	15178	2	0	284687	284661	26	0	REGENIE_BETA=0.387449;REGENIE_SE=0.853044;MAC=28.000000	No	3	non-PW
COL4A4	Coding	2	227121126	227121128	ref	Coding	phecode_593	Hematuria	Coding	2.34387	0.344373	15.9528	0.384019	3.66829e-05	15180	15178	2	0	284687	284667	20	0	REGENIE_BETA=0.851802;REGENIE_SE=0.978504;MAC=22.000000	No	2	non-PW
COL4A4	Coding	2	227121126	227121128	ref	Coding	phecode_593	Hematuria	Coding	2.34387	0.344373	15.9528	0.384019	3.66829e-05	15180	15178	2	0	284687	284667	20	0	REGENIE_BETA=0.851802;REGENIE_SE=0.978504;MAC=22.000000	No	2	non-PW
COL4A4	Coding	2	227121126	227121128	ref	Coding	phecode_593	Hematuria	Coding	2.34387	0.344373	15.9528	0.384019	3.66829e-05	15180	15178	2	0	284687	284667	20	0	REGENIE_BETA=0.851802;REGENIE_SE=0.978504;MAC=22.000000	No	2	non-PW
COL4A4	Coding	2	227121128	227121136	ref	Coding	phecode_593	Hematuria	Coding	0.937488	0.132143	6.65098	0.948514	3.50161e-05	15180	15179	1	0	284682	284662	20	0	REGENIE_BETA=-0.064552;REGENIE_SE=0.999669;MAC=21.000000	No	2	non-PW
COL4A4	Coding	2	227121136	227140163	ref	Coding	phecode_593	Hematuria	Coding	0.340764	0.0546174	2.12607	0.249119	3.83503e-05	15180	15180	0	0	284687	284664	23	0	REGENIE_BETA=-1.076565;REGENIE_SE=0.934118;MAC=23.000000	No	6	non-PW
COL4A4	Coding	2	227121142	227140163	ref	Coding	phecode_593	Hematuria	Coding	0.340343	0.0494251	2.34361	0.273595	3.50155e-05	15180	15180	0	0	284687	284666	21	0	REGENIE_BETA=-1.077802;REGENIE_SE=0.984454;MAC=21.000000	No	5	non-PW
COL4A4	Coding	2	227007477	227007543	ref	Coding	phecode_593	Hematuria	Coding	4.74422	1.41942	15.8569	0.0275524	3.33481e-05	15180	15177	3	0	284687	284671	15	1	REGENIE_BETA=1.556927;REGENIE_SE=0.615662;MAC=20.000000	No	11	non-PW
COL4A4	Coding	2	227121148	227140184	ref	Coding	phecode_593	Hematuria	Coding	0.343961	0.0424321	2.78819	0.317517	3.33481e-05	15180	15180	0	0	284687	284667	20	0	REGENIE_BETA=-1.067228;REGENIE_SE=1.067684;MAC=20.000000	No	5	non-PW
COL4A4	Coding	2	227140162	227140189	ref	Coding	phecode_593	Hematuria	Coding	0.344019	0.0431318	2.7439	0.313838	3.33481e-05	15180	15180	0	0	284687	284667	20	0	REGENIE_BETA=-1.067057;REGENIE_SE=1.059427;MAC=20.000000	No	5	non-PW
COL4A4	Coding	2	227140163	227144521	ref	Coding	phecode_593	Hematuria	Coding	0.87916	0.131256	5.88865	0.89441	4.00177e-05	15180	15179	1	0	284687	284664	23	0	REGENIE_BETA=-0.128788;REGENIE_SE=0.970332;MAC=24.000000	No	6	non-PW
COL4A4	Coding	2	227140184	227144538	ref	Coding	phecode_593	Hematuria	Coding	0.789092	0.132088	4.71401	0.795065	4.33526e-05	15180	15179	1	0	284687	284662	25	0	REGENIE_BETA=-0.236873;REGENIE_SE=0.911962;MAC=26.000000	No	6	non-PW
COL4A4	Coding	2	227140189	227144538	ref	Coding	phecode_593	Hematuria	Coding	0.805514	0.131773	4.92403	0.814875	4.16851e-05	15180	15179	1	0	284687	284663	24	0	REGENIE_BETA=-0.216275;REGENIE_SE=0.923691;MAC=25.000000	No	5	non-PW
COL4A4	Coding	2	227140198	227144538	ref	Coding	phecode_593	Hematuria	Coding	0.824655	0.131471	5.17267	0.836957	4.00177e-05	15180	15179	1	0	284687	284664	23	0	REGENIE_BETA=-0.192790;REGENIE_SE=0.936844;MAC=24.000000	No	4	non-PW
COL4A4	Coding	2	227140217	227147461	ref	Coding	phecode_593	Hematuria	Coding	0.346189	0.0424616	2.82248	0.321785	3.33481e-05	15180	15180	0	0	284687	284667	20	0	REGENIE_BETA=-1.060770;REGENIE_SE=1.070624;MAC=20.000000	No	5	non-PW
COL4A4	Coding	2	227007483	227007545	ref	Coding	phecode_593	Hematuria	Coding	4.55396	1.37381	15.0957	0.0307217	3.50155e-05	15180	15177	3	0	284687	284670	16	1	REGENIE_BETA=1.515997;REGENIE_SE=0.611445;MAC=21.000000	No	11	non-PW
COL4A4	Coding	2	227007489	227007545	ref	Coding	phecode_593	Hematuria	Coding	4.77786	1.42873	15.9778	0.0270051	3.33481e-05	15180	15177	3	0	284687	284671	15	1	REGENIE_BETA=1.563993;REGENIE_SE=0.615933;MAC=20.000000	No	10	non-PW
COL4A4	Coding	2	227007493	227007582	ref	Coding	phecode_593	Hematuria	Coding	4.40234	1.31101	14.783	0.0348308	3.33481e-05	15180	15177	3	0	284687	284671	15	1	REGENIE_BETA=1.482136;REGENIE_SE=0.618042;MAC=20.000000	No	12	non-PW
COL4A4	Coding	2	227007510	227008018	ref	Coding	phecode_593	Hematuria	Coding	4.1564	1.23848	13.9491	0.0411731	3.33481e-05	15180	15177	3	0	284687	284671	15	1	REGENIE_BETA=1.424650;REGENIE_SE=0.617748;MAC=20.000000	No	12	non-PW
COL4A4	Coding	2	227008149	227008149	ref	Coding	phecode_593	Hematuria	Coding	5.26422	0.81148	34.15	0.0816838	3.66829e-05	15180	15177	3	0	284687	284668	19	0	REGENIE_BETA=1.660934;REGENIE_SE=0.954012;MAC=22.000000	chr2:227008149:G:A	1	non-PW
COL4A4	Coding	2	227007525	227008025	ref	Coding	phecode_593	Hematuria	Coding	3.91885	1.1681	13.1474	0.0487976	3.33481e-05	15180	15177	3	0	284687	284671	15	1	REGENIE_BETA=1.365799;REGENIE_SE=0.617573;MAC=20.000000	No	12	non-PW
COL4A4	Coding	2	227007525	227008025	ref	Coding	phecode_593	Hematuria	Coding	3.91885	1.1681	13.1474	0.0487976	3.33481e-05	15180	15177	3	0	284687	284671	15	1	REGENIE_BETA=1.365799;REGENIE_SE=0.617573;MAC=20.000000	No	12	non-PW
COL4A4	Coding	2	227007528	227008035	ref	Coding	phecode_593	Hematuria	Coding	2.65475	0.365811	19.2659	0.334294	3.50155e-05	15180	15178	2	0	284687	284669	17	1	REGENIE_BETA=0.976349;REGENIE_SE=1.011237;MAC=21.000000	No	13	non-PW
COL4A4	Coding	2	227007531	227008035	ref	Coding	phecode_593	Hematuria	Coding	2.86993	0.380736	21.6331	0.306315	3.33481e-05	15180	15178	2	0	284687	284670	16	1	REGENIE_BETA=1.054288;REGENIE_SE=1.030599;MAC=20.000000	No	12	non-PW
COL4A4	Coding	2	227007535	227008045	ref	Coding	phecode_593	Hematuria	Coding	1.77768	0.301057	10.4968	0.525439	4.16851e-05	15180	15178	2	0	284687	284664	23	0	REGENIE_BETA=0.575306;REGENIE_SE=0.906018;MAC=25.000000	No	12	non-PW
COL4A4	Coding	2	227007535	227008045	ref	Coding	phecode_593	Hematuria	Coding	1.77768	0.301057	10.4968	0.525439	4.16851e-05	15180	15178	2	0	284687	284664	23	0	REGENIE_BETA=0.575306;REGENIE_SE=0.906018;MAC=25.000000	No	12	non-PW
COL4A4	Coding	2	227007540	227008045	ref	Coding	phecode_593	Hematuria	Coding	1.89802	0.310264	11.611	0.488017	4.00177e-05	15180	15178	2	0	284687	284665	22	0	REGENIE_BETA=0.640810;REGENIE_SE=0.924068;MAC=24.000000	No	11	non-PW
COL4A4	Coding	2	227007543	227008062	ref	Coding	phecode_593	Hematuria	Coding	0.345966	0.0446254	2.68217	0.30974	3.33481e-05	15180	15180	0	0	284687	284667	20	0	REGENIE_BETA=-1.061414;REGENIE_SE=1.044937;MAC=20.000000	No	11	non-PW
COL4A4	Coding	2	227007543	227008062	ref	Coding	phecode_593	Hematuria	Coding	0.345966	0.0446254	2.68217	0.30974	3.33481e-05	15180	15180	0	0	284687	284667	20	0	REGENIE_BETA=-1.061414;REGENIE_SE=1.044937;MAC=20.000000	No	11	non-PW
COL4A4	Coding	2	227007545	227008076	ref	Coding	phecode_593	Hematuria	Coding	0.346015	0.0439322	2.72526	0.313522	3.33481e-05	15180	15180	0	0	284687	284667	20	0	REGENIE_BETA=-1.061272;REGENIE_SE=1.052996;MAC=20.000000	No	11	non-PW
COL4A4	Coding	2	227008187	227008187	ref	Coding	phecode_593	Hematuria	Coding	1.3942	0.271484	7.15986	0.690568	5.3357e-05	15180	15178	2	0	284687	284657	30	0	REGENIE_BETA=0.332319;REGENIE_SE=0.834797;MAC=32.000000	chr2:227008187:G:A	1	non-PW
COL4A4	Coding	2	227007552	227008097	ref	Coding	phecode_593	Hematuria	Coding	0.346317	0.0504526	2.3772	0.280624	3.83503e-05	15180	15180	0	0	284687	284664	23	0	REGENIE_BETA=-1.060400;REGENIE_SE=0.982835;MAC=23.000000	No	12	non-PW
COL4A4	Coding	2	227007560	227008097	ref	Coding	phecode_593	Hematuria	Coding	0.34717	0.0469054	2.56957	0.300252	3.66829e-05	15180	15180	0	0	284687	284665	22	0	REGENIE_BETA=-1.057942;REGENIE_SE=1.021285;MAC=22.000000	No	11	non-PW
COL4A4	Coding	2	227007582	227008097	ref	Coding	phecode_593	Hematuria	Coding	0.348488	0.042984	2.82532	0.323518	3.50155e-05	15180	15180	0	0	284687	284666	21	0	REGENIE_BETA=-1.054153;REGENIE_SE=1.067761;MAC=21.000000	No	10	non-PW
COL4A4	Coding	2	227007582	227008097	ref	Coding	phecode_593	Hematuria	Coding	0.348488	0.042984	2.82532	0.323518	3.50155e-05	15180	15180	0	0	284687	284666	21	0	REGENIE_BETA=-1.054153;REGENIE_SE=1.067761;MAC=21.000000	No	10	non-PW
COL4A4	Coding	2	227008018	227008097	ref	Coding	phecode_593	Hematuria	Coding	0.348206	0.0416297	2.91251	0.330306	3.33481e-05	15180	15180	0	0	284687	284667	20	0	REGENIE_BETA=-1.054962;REGENIE_SE=1.083682;MAC=20.000000	No	9	non-PW
COL4A4	Coding	2	227008025	227008099	ref	Coding	phecode_593	Hematuria	Coding	0.911835	0.133233	6.2405	0.925067	4.00177e-05	15180	15179	1	0	284687	284664	23	0	REGENIE_BETA=-0.092297;REGENIE_SE=0.981322;MAC=24.000000	No	9	non-PW
COL4A4	Coding	2	227008032	227008099	ref	Coding	phecode_593	Hematuria	Coding	0.987921	0.133839	7.29228	0.990493	3.83503e-05	15180	15179	1	0	284687	284665	22	0	REGENIE_BETA=-0.012152;REGENIE_SE=1.019900;MAC=23.000000	No	8	non-PW
COL4A4	Coding	2	227008035	227008099	ref	Coding	phecode_593	Hematuria	Coding	1.03062	0.134058	7.92331	0.976878	3.66829e-05	15180	15179	1	0	284687	284666	21	0	REGENIE_BETA=0.030162;REGENIE_SE=1.040656;MAC=22.000000	No	7	non-PW
COL4A4	Coding	2	227008045	227008099	ref	Coding	phecode_593	Hematuria	Coding	1.12543	0.134835	9.39367	0.913083	3.33481e-05	15180	15179	1	0	284687	284668	19	0	REGENIE_BETA=0.118167;REGENIE_SE=1.082606;MAC=20.000000	No	6	non-PW
COL4A4	Coding	2	227008062	227008103	ref	Coding	phecode_593	Hematuria	Coding	3.76408	1.15975	12.2166	0.051767	3.66829e-05	15180	15177	3	0	284687	284668	19	0	REGENIE_BETA=1.325504;REGENIE_SE=0.600672;MAC=22.000000	No	7	non-PW
COL4A4	Coding	2	227008271	227008271	ref	Coding	phecode_593	Hematuria	Coding	2.24107	0.475927	10.5528	0.307372	5.50244e-05	15180	15177	3	0	284687	284657	30	0	REGENIE_BETA=0.806951;REGENIE_SE=0.790546;MAC=33.000000	chr2:227008271:G:A	1	non-PW
COL4A4	Coding	2	227008062	227008103	ref	Coding	phecode_593	Hematuria	Coding	3.76408	1.15975	12.2166	0.051767	3.66829e-05	15180	15177	3	0	284687	284668	19	0	REGENIE_BETA=1.325504;REGENIE_SE=0.600672;MAC=22.000000	No	7	non-PW
COL4A4	Coding	2	227008076	227008103	ref	Coding	phecode_593	Hematuria	Coding	4.02032	1.22984	13.1423	0.0431962	3.50155e-05	15180	15177	3	0	284687	284669	18	0	REGENIE_BETA=1.391362;REGENIE_SE=0.604336;MAC=21.000000	No	6	non-PW
COL4A4	Coding	2	227008076	227008103	ref	Coding	phecode_593	Hematuria	Coding	4.02032	1.22984	13.1423	0.0431962	3.50155e-05	15180	15177	3	0	284687	284669	18	0	REGENIE_BETA=1.391362;REGENIE_SE=0.604336;MAC=21.000000	No	6	non-PW
COL4A4	Coding	2	227008088	227008103	ref	Coding	phecode_593	Hematuria	Coding	4.15444	1.26275	13.6682	0.0396044	3.33481e-05	15180	15177	3	0	284687	284670	17	0	REGENIE_BETA=1.424178;REGENIE_SE=0.607608;MAC=20.000000	No	5	non-PW
COL4A4	Coding	2	227008097	227008109	ref	Coding	phecode_593	Hematuria	Coding	4.2961	0.71407	25.8469	0.111355	4.502e-05	15180	15177	3	0	284687	284663	24	0	REGENIE_BETA=1.457707;REGENIE_SE=0.915569;MAC=27.000000	No	5	non-PW
COL4A4	Coding	2	227008099	227008109	ref	Coding	phecode_593	Hematuria	Coding	6.37488	0.924826	43.9424	0.0600234	3.83503e-05	15180	15177	3	0	284687	284667	20	0	REGENIE_BETA=1.852365;REGENIE_SE=0.984975;MAC=23.000000	No	4	PWpos
COL4A4	Coding	2	227008100	227008110	ref	Coding	phecode_593	Hematuria	Coding	3.67721	0.43827	30.8529	0.230197	3.50155e-05	15180	15178	2	0	284687	284668	19	0	REGENIE_BETA=1.302155;REGENIE_SE=1.085263;MAC=21.000000	No	4	non-PW
COL4A4	Coding	2	227008103	227008110	ref	Coding	phecode_593	Hematuria	Coding	4.20268	0.471942	37.4252	0.198129	3.33481e-05	15180	15178	2	0	284687	284669	18	0	REGENIE_BETA=1.435724;REGENIE_SE=1.115644;MAC=20.000000	No	3	non-PW
COL4A4	Coding	2	227008109	227008118	ref	Coding	phecode_593	Hematuria	Coding	1.20742	0.13632	10.6944	0.865511	3.50155e-05	15180	15179	1	0	284687	284667	20	0	REGENIE_BETA=0.188484;REGENIE_SE=1.112894;MAC=21.000000	No	4	non-PW
COL4A4	Coding	2	227008109	227008118	ref	Coding	phecode_593	Hematuria	Coding	1.20742	0.13632	10.6944	0.865511	3.50155e-05	15180	15179	1	0	284687	284667	20	0	REGENIE_BETA=0.188484;REGENIE_SE=1.112894;MAC=21.000000	No	4	non-PW
COL4A4	Coding	2	227010313	227010313	ref	Coding	phecode_593	Hematuria	Coding	2.84654	0.550489	14.7193	0.212076	5.00222e-05	15180	15177	3	0	284687	284660	27	0	REGENIE_BETA=1.046105;REGENIE_SE=0.838308;MAC=30.000000	chr2:227010313:C:T	1	non-PW
COL4A4	Coding	2	227008110	227008134	ref	Coding	phecode_593	Hematuria	Coding	1.09655	0.134847	8.91699	0.931308	3.66829e-05	15180	15179	1	0	284687	284666	21	0	REGENIE_BETA=0.092173;REGENIE_SE=1.069298;MAC=22.000000	No	6	non-PW
COL4A4	Coding	2	227008117	227008148	ref	Coding	phecode_593	Hematuria	Coding	1.18539	0.135708	10.3541	0.87777	3.33481e-05	15180	15179	1	0	284687	284668	19	0	REGENIE_BETA=0.170068;REGENIE_SE=1.105796;MAC=20.000000	No	6	non-PW
COL4A4	Coding	2	227008118	227008197	ref	Coding	phecode_593	Hematuria	Coding	0.347349	0.0436644	2.76315	0.317609	3.66829e-05	15180	15180	0	0	284687	284665	22	0	REGENIE_BETA=-1.057426;REGENIE_SE=1.058079;MAC=22.000000	No	12	non-PW
COL4A4	Coding	2	227008130	227008216	ref	Coding	phecode_593	Hematuria	Coding	0.348167	0.0475732	2.54807	0.298835	4.16851e-05	15180	15180	0	0	284687	284662	25	0	REGENIE_BETA=-1.055074;REGENIE_SE=1.015535;MAC=25.000000	No	12	non-PW
COL4A4	Coding	2	227008133	227008216	ref	Coding	phecode_593	Hematuria	Coding	0.347981	0.0456338	2.65353	0.308471	4.00177e-05	15180	15180	0	0	284687	284663	24	0	REGENIE_BETA=-1.055607;REGENIE_SE=1.036498;MAC=24.000000	No	11	non-PW
COL4A4	Coding	2	227008134	227008216	ref	Coding	phecode_593	Hematuria	Coding	0.347654	0.0371338	3.2548	0.354532	3.33481e-05	15180	15180	0	0	284687	284667	20	0	REGENIE_BETA=-1.056548;REGENIE_SE=1.141184;MAC=20.000000	No	10	non-PW
COL4A4	Coding	2	227008148	227008235	ref	Coding	phecode_593	Hematuria	Coding	1.05911	0.132295	8.47896	0.956843	3.50155e-05	15180	15179	1	0	284687	284667	20	0	REGENIE_BETA=0.057434;REGENIE_SE=1.061323;MAC=21.000000	No	13	non-PW
COL4A4	Coding	2	227008151	227008235	ref	Coding	phecode_593	Hematuria	Coding	1.08603	0.132433	8.90609	0.938726	3.33481e-05	15180	15179	1	0	284687	284668	19	0	REGENIE_BETA=0.082529;REGENIE_SE=1.073595;MAC=20.000000	No	12	non-PW
COL4A4	Coding	2	227008164	227008266	ref	Coding	phecode_593	Hematuria	Coding	1.06884	0.132848	8.59947	0.950102	3.50155e-05	15180	15179	1	0	284687	284667	20	0	REGENIE_BETA=0.066575;REGENIE_SE=1.063859;MAC=21.000000	No	13	non-PW
COL4A4	Coding	2	227008182	227008266	ref	Coding	phecode_593	Hematuria	Coding	1.08769	0.13294	8.89922	0.937527	3.33481e-05	15180	15179	1	0	284687	284668	19	0	REGENIE_BETA=0.084055;REGENIE_SE=1.072422;MAC=20.000000	No	12	non-PW
COL4A4	Coding	2	227010322	227010322	ref	Coding	phecode_593	Hematuria	Coding	1.24007	0.45865	3.35283	0.671568	0.000131725	15180	15175	5	0	284687	284613	74	0	REGENIE_BETA=0.215169;REGENIE_SE=0.507477;MAC=79.000000	chr2:227010322:G:C	1	non-PW
COL4A4	Coding	2	227008184	227008286	ref	Coding	phecode_593	Hematuria	Coding	1.04882	0.132493	8.30252	0.963983	3.33481e-05	15180	15179	1	0	284687	284668	19	0	REGENIE_BETA=0.047665;REGENIE_SE=1.055577;MAC=20.000000	No	11	non-PW
COL4A4	Coding	2	227008197	227008289	ref	Coding	phecode_593	Hematuria	Coding	3.32277	0.606553	18.2025	0.166418	5.3357e-05	15180	15177	3	0	284687	284658	29	0	REGENIE_BETA=1.200798;REGENIE_SE=0.867751;MAC=32.000000	No	11	non-PW
COL4A4	Coding	2	227008197	227008289	ref	Coding	phecode_593	Hematuria	Coding	3.32277	0.606553	18.2025	0.166418	5.3357e-05	15180	15177	3	0	284687	284658	29	0	REGENIE_BETA=1.200798;REGENIE_SE=0.867751;MAC=32.000000	No	11	non-PW
COL4A4	Coding	2	227008216	227008289	ref	Coding	phecode_593	Hematuria	Coding	3.86269	0.666411	22.3892	0.131737	4.83548e-05	15180	15177	3	0	284687	284661	26	0	REGENIE_BETA=1.351364;REGENIE_SE=0.896554;MAC=29.000000	No	9	non-PW
COL4A4	Coding	2	227008220	227008289	ref	Coding	phecode_593	Hematuria	Coding	5.92461	0.878966	39.9344	0.0676321	3.83503e-05	15180	15177	3	0	284687	284667	20	0	REGENIE_BETA=1.779115;REGENIE_SE=0.973551;MAC=23.000000	No	8	non-PW
COL4A4	Coding	2	227008232	227008289	ref	Coding	phecode_593	Hematuria	Coding	3.89927	1.19054	12.7709	0.047591	3.50155e-05	15180	15177	3	0	284687	284669	18	0	REGENIE_BETA=1.360789;REGENIE_SE=0.605307;MAC=21.000000	No	7	non-PW
COL4A4	Coding	2	227008235	227008289	ref	Coding	phecode_593	Hematuria	Coding	4.27179	1.29577	14.0829	0.0367795	3.33481e-05	15180	15177	3	0	284687	284670	17	0	REGENIE_BETA=1.452032;REGENIE_SE=0.608649;MAC=20.000000	No	6	non-PW
COL4A4	Coding	2	227008251	227008299	ref	Coding	phecode_593	Hematuria	Coding	4.16394	0.470481	36.8525	0.199768	3.33481e-05	15180	15178	2	0	284687	284669	18	0	REGENIE_BETA=1.426463;REGENIE_SE=1.112501;MAC=20.000000	No	6	non-PW
COL4A4	Coding	2	227008266	227010325	ref	Coding	phecode_593	Hematuria	Coding	3.58333	0.431869	29.7318	0.237119	3.33481e-05	15180	15178	2	0	284687	284669	18	0	REGENIE_BETA=1.276292;REGENIE_SE=1.079573;MAC=20.000000	No	6	non-PW
COL4A4	Coding	2	227008286	227010330	ref	Coding	phecode_593	Hematuria	Coding	4.0896	1.25012	13.3786	0.0412473	3.50155e-05	15180	15177	3	0	284687	284669	18	0	REGENIE_BETA=1.408447;REGENIE_SE=0.604710;MAC=21.000000	No	6	non-PW
CRP	Coding	1	159713583	159713583	ref	Coding	x30710	C-reactive protein	Coding	-0.94404	-1.37911	-0.508975	2.11027e-05	3.32856e-05	285409	285390	19	0					REGENIE_SE=0.221976;MAC=19.000000	chr1:159713583:C:G	1	PWneg
CRP	Coding	1	159713719	159713719	ref	Coding	x30710	C-reactive protein	Coding	-0.398876	-0.672614	-0.125138	0.00429081	8.40896e-05	285410	285362	48	0					REGENIE_SE=0.139665;MAC=48.000000	chr1:159713719:C:T	1	non-PW
CRP	Coding	1	159713616	159713664	ref	Coding	x30710	C-reactive protein	Coding	-0.632032	-1.03635	-0.227714	0.00218526	3.8541e-05	285410	285388	22	0					REGENIE_SE=0.206288;MAC=22.000000	No	7	PWneg
CRP	Coding	1	159713622	159713664	ref	Coding	x30710	C-reactive protein	Coding	-0.664935	-1.07877	-0.251104	0.00163702	3.67892e-05	285410	285389	21	0					REGENIE_SE=0.211142;MAC=21.000000	No	6	PWneg
CRP	Coding	1	159713624	159713671	ref	Coding	x30710	C-reactive protein	Coding	-0.701796	-1.14878	-0.25481	0.00208909	3.15336e-05	285410	285392	18	0					REGENIE_SE=0.228058;MAC=18.000000	No	6	PWneg
CRP	Coding	1	159713653	159713733	ref	Coding	x30710	C-reactive protein	Coding	-1.04647	-1.47052	-0.622415	1.31972e-06	3.50373e-05	285410	285390	20	0					REGENIE_SE=0.216357;MAC=20.000000	No	10	PWneg
CRP	Coding	1	159713653	159713733	ref	Coding	x30710	C-reactive protein	Coding	-1.04647	-1.47052	-0.622415	1.31972e-06	3.50373e-05	285410	285390	20	0					REGENIE_SE=0.216357;MAC=20.000000	No	10	PWneg
CRP	Coding	1	159713653	159713733	ref	Coding	x30710	C-reactive protein	Coding	-1.04647	-1.47052	-0.622415	1.31972e-06	3.50373e-05	285410	285390	20	0					REGENIE_SE=0.216357;MAC=20.000000	No	10	PWneg
CRP	Coding	1	159713653	159713733	ref	Coding	x30710	C-reactive protein	Coding	-1.04647	-1.47052	-0.622415	1.31972e-06	3.50373e-05	285410	285390	20	0					REGENIE_SE=0.216357;MAC=20.000000	No	10	PWneg
CRP	Coding	1	159713663	159713734	ref	Coding	x30710	C-reactive protein	Coding	-1.09929	-1.53436	-0.664223	7.3354e-07	3.32854e-05	285410	285391	19	0					REGENIE_SE=0.221977;MAC=19.000000	No	10	PWneg
CRP	Coding	1	159713664	159713766	ref	Coding	x30710	C-reactive protein	Coding	-1.02736	-1.45141	-0.603308	2.04979e-06	3.50373e-05	285410	285390	20	0					REGENIE_SE=0.216357;MAC=20.000000	No	10	PWneg
CRP	Coding	1	159713671	159713822	ref	Coding	x30710	C-reactive protein	Coding	-0.498164	-0.870085	-0.126244	0.00865861	4.55485e-05	285410	285384	26	0					REGENIE_SE=0.189759;MAC=26.000000	No	15	non-PW
CRP	Coding	1	159713896	159713896	ref	Coding	x30710	C-reactive protein	Coding	-0.648978	-1.02826	-0.269693	0.00079766	4.37966e-05	285410	285385	25	0					REGENIE_SE=0.193517;MAC=25.000000	chr1:159713896:A:G	1	PWneg
CRP	Coding	1	159713673	159713822	ref	Coding	x30710	C-reactive protein	Coding	-0.498164	-0.870085	-0.126244	0.00865861	4.55485e-05	285410	285384	26	0					REGENIE_SE=0.189759;MAC=26.000000	No	14	non-PW
CRP	Coding	1	159713679	159713822	ref	Coding	x30710	C-reactive protein	Coding	-0.521875	-0.90116	-0.142589	0.00700098	4.37966e-05	285410	285385	25	0					REGENIE_SE=0.193517;MAC=25.000000	No	13	PWneg
CRP	Coding	1	159713695	159713822	ref	Coding	x30710	C-reactive protein	Coding	-0.508071	-0.895177	-0.120965	0.0100988	4.20448e-05	285410	285386	24	0					REGENIE_SE=0.197506;MAC=24.000000	No	12	PWneg
CRP	Coding	1	159713695	159713822	ref	Coding	x30710	C-reactive protein	Coding	-0.508071	-0.895177	-0.120965	0.0100988	4.20448e-05	285410	285386	24	0					REGENIE_SE=0.197506;MAC=24.000000	No	12	PWneg
CRP	Coding	1	159713718	159713822	ref	Coding	x30710	C-reactive protein	Coding	-0.417809	-0.813239	-0.0223786	0.0383696	4.02929e-05	285410	285387	23	0					REGENIE_SE=0.201754;MAC=23.000000	No	11	non-PW
CRP	Coding	1	159713733	159713822	ref	Coding	x30710	C-reactive protein	Coding	-0.399954	-0.804271	0.00436348	0.0525243	3.8541e-05	285410	285388	22	0					REGENIE_SE=0.206288;MAC=22.000000	No	10	non-PW
CRP	Coding	1	159713733	159713822	ref	Coding	x30710	C-reactive protein	Coding	-0.399954	-0.804271	0.00436348	0.0525243	3.8541e-05	285410	285388	22	0					REGENIE_SE=0.206288;MAC=22.000000	No	10	non-PW
CRP	Coding	1	159713734	159713822	ref	Coding	x30710	C-reactive protein	Coding	-0.276265	-0.700315	0.147785	0.201637	3.50373e-05	285410	285390	20	0					REGENIE_SE=0.216356;MAC=20.000000	No	9	non-PW
CRP	Coding	1	159713739	159713827	ref	Coding	x30710	C-reactive protein	Coding	-0.376961	-0.772392	0.0184703	0.0617042	4.02929e-05	285410	285387	23	0					REGENIE_SE=0.201754;MAC=23.000000	No	9	non-PW
CRP	Coding	1	159713766	159713827	ref	Coding	x30710	C-reactive protein	Coding	-0.409436	-0.813754	-0.00511832	0.0471695	3.8541e-05	285410	285388	22	0					REGENIE_SE=0.206288;MAC=22.000000	No	8	non-PW
CRP	Coding	1	159714007	159714007	ref	Coding	x30710	C-reactive protein	Coding	-1.02939	-1.39436	-0.664426	3.2375e-08	4.73004e-05	285410	285383	27	0					REGENIE_SE=0.186212;MAC=27.000000	chr1:159714007:G:A	1	PWneg
CRP	Coding	1	159713773	159713830	ref	Coding	x30710	C-reactive protein	Coding	-0.199523	-0.594955	0.195908	0.322692	4.02929e-05	285410	285387	23	0					REGENIE_SE=0.201755;MAC=23.000000	No	8	non-PW
CRP	Coding	1	159713775	159713830	ref	Coding	x30710	C-reactive protein	Coding	-0.213651	-0.617969	0.190667	0.300347	3.8541e-05	285410	285388	22	0					REGENIE_SE=0.206288;MAC=22.000000	No	7	non-PW
CRP	Coding	1	159713778	159713830	ref	Coding	x30710	C-reactive protein	Coding	-0.188625	-0.602456	0.225207	0.371668	3.67892e-05	285410	285389	21	0					REGENIE_SE=0.211142;MAC=21.000000	No	6	non-PW
CRP	Coding	1	159713787	159713841	ref	Coding	x30710	C-reactive protein	Coding	-0.000415061	-0.424464	0.423634	0.998469	3.50373e-05	285410	285390	20	0					REGENIE_SE=0.216355;MAC=20.000000	No	6	non-PW
CRP	Coding	1	159713790	159713843	ref	Coding	x30710	C-reactive protein	Coding	0.0525972	-0.371452	0.476646	0.807924	3.50373e-05	285410	285390	20	0					REGENIE_SE=0.216356;MAC=20.000000	No	6	non-PW
CRP	Coding	1	159713822	159713845	ref	Coding	x30710	C-reactive protein	Coding	0.123952	-0.289878	0.537783	0.557166	3.67892e-05	285410	285389	21	0					REGENIE_SE=0.211142;MAC=21.000000	No	6	non-PW
CRP	Coding	1	159713822	159713845	ref	Coding	x30710	C-reactive protein	Coding	0.123952	-0.289878	0.537783	0.557166	3.67892e-05	285410	285389	21	0					REGENIE_SE=0.211142;MAC=21.000000	No	6	non-PW
CRP	Coding	1	159713827	159713869	ref	Coding	x30710	C-reactive protein	Coding	-0.227029	-0.651079	0.197021	0.294027	3.50373e-05	285410	285390	20	0					REGENIE_SE=0.216356;MAC=20.000000	No	8	non-PW
CRP	Coding	1	159713830	159713949	ref	Coding	x30710	C-reactive protein	Coding	-0.0858263	-0.520891	0.349238	0.699017	3.32854e-05	285410	285391	19	0					REGENIE_SE=0.221976;MAC=19.000000	No	11	non-PW
CRP	Coding	1	159713841	159713952	ref	Coding	x30710	C-reactive protein	Coding	-0.276644	-0.711711	0.158422	0.212663	3.32854e-05	285410	285391	19	0					REGENIE_SE=0.221977;MAC=19.000000	No	14	non-PW
CRP	Coding	1	159714463	159714463	ref	Coding	x30710	C-reactive protein	Coding	-0.660329	-0.829306	-0.491352	1.87157e-14	0.000220735	285410	285284	126	0					REGENIE_SE=0.086214;MAC=126.000000	chr1:159714463:A:G	1	PWneg
CRP	Coding	1	159713843	159713967	ref	Coding	x30710	C-reactive protein	Coding	-0.453438	-0.877489	-0.0293863	0.0361011	3.50373e-05	285410	285390	20	0					REGENIE_SE=0.216357;MAC=20.000000	No	14	non-PW
CRP	Coding	1	159713845	159713967	ref	Coding	x30710	C-reactive protein	Coding	-0.512456	-0.947522	-0.0773892	0.0209658	3.32854e-05	285410	285391	19	0					REGENIE_SE=0.221977;MAC=19.000000	No	13	PWneg
CRP	Coding	1	159713863	159713975	ref	Coding	x30710	C-reactive protein	Coding	-0.682521	-1.04749	-0.317551	0.000247072	4.73004e-05	285410	285383	27	0					REGENIE_SE=0.186213;MAC=27.000000	No	13	PWneg
CRP	Coding	1	159713863	159713975	ref	Coding	x30710	C-reactive protein	Coding	-0.682521	-1.04749	-0.317551	0.000247072	4.73004e-05	285410	285383	27	0					REGENIE_SE=0.186213;MAC=27.000000	No	13	PWneg
CRP	Coding	1	159713869	159713975	ref	Coding	x30710	C-reactive protein	Coding	-0.752985	-1.16682	-0.339152	0.000362153	3.67892e-05	285410	285389	21	0					REGENIE_SE=0.211143;MAC=21.000000	No	11	PWneg
CRP	Coding	1	159713894	159713975	ref	Coding	x30710	C-reactive protein	Coding	-0.653905	-1.08897	-0.218838	0.003221	3.32854e-05	285410	285391	19	0					REGENIE_SE=0.221977;MAC=19.000000	No	10	PWneg
CRP	Coding	1	159713940	159713976	ref	Coding	x30710	C-reactive protein	Coding	-0.498211	-0.93328	-0.0631418	0.0248058	3.32854e-05	285410	285391	19	0					REGENIE_SE=0.221978;MAC=19.000000	No	10	non-PW
CRP	Coding	1	159713940	159713976	ref	Coding	x30710	C-reactive protein	Coding	-0.498211	-0.93328	-0.0631418	0.0248058	3.32854e-05	285410	285391	19	0					REGENIE_SE=0.221978;MAC=19.000000	No	10	non-PW
CRP	Coding	1	159713943	159713988	ref	Coding	x30710	C-reactive protein	Coding	-0.589654	-0.905738	-0.273571	0.000255864	6.30672e-05	285410	285374	36	0					REGENIE_SE=0.161270;MAC=36.000000	No	11	PWneg
CRP	Coding	1	159713949	159713988	ref	Coding	x30710	C-reactive protein	Coding	-0.589654	-0.905738	-0.273571	0.000255864	6.30672e-05	285410	285374	36	0					REGENIE_SE=0.161270;MAC=36.000000	No	10	PWneg
CRP	Coding	1	159713537	159713663	ref	Coding	x30710	C-reactive protein	Coding	-0.644699	-1.06875	-0.22065	0.00288424	3.50373e-05	285410	285390	20	0					REGENIE_SE=0.216355;MAC=20.000000	No	11	PWneg
CRP	Coding	1	159713950	159713988	ref	Coding	x30710	C-reactive protein	Coding	-0.634185	-0.954752	-0.313618	0.000105559	6.13153e-05	285410	285375	35	0					REGENIE_SE=0.163557;MAC=35.000000	No	9	PWneg
CRP	Coding	1	159713952	159713988	ref	Coding	x30710	C-reactive protein	Coding	-0.635105	-0.97036	-0.29985	0.00020486	5.60597e-05	285410	285378	32	0					REGENIE_SE=0.171051;MAC=32.000000	No	6	PWneg
CRP	Coding	1	159713967	159713988	ref	Coding	x30710	C-reactive protein	Coding	-0.649742	-0.99036	-0.309125	0.000184964	5.43078e-05	285410	285379	31	0					REGENIE_SE=0.173788;MAC=31.000000	No	5	PWneg
CRP	Coding	1	159713975	159713988	ref	Coding	x30710	C-reactive protein	Coding	-0.60476	-0.956927	-0.252593	0.000763339	5.08041e-05	285410	285381	29	0					REGENIE_SE=0.179680;MAC=29.000000	No	4	PWneg
CRP	Coding	1	159713976	159713991	ref	Coding	x30710	C-reactive protein	Coding	-0.640521	-1.04484	-0.236199	0.00190314	3.8541e-05	285410	285388	22	0					REGENIE_SE=0.206291;MAC=22.000000	No	4	PWneg
CRP	Coding	1	159713988	159713991	ref	Coding	x30710	C-reactive protein	Coding	-0.74403	-1.15787	-0.330194	0.000425413	3.67892e-05	285410	285389	21	0					REGENIE_SE=0.211144;MAC=21.000000	No	3	PWneg
CRP	Coding	1	159713991	159714075	ref	Coding	x30710	C-reactive protein	Coding	-0.686863	-1.0331	-0.340622	0.000101024	5.2556e-05	285410	285380	30	0					REGENIE_SE=0.176657;MAC=30.000000	No	6	PWneg
CRP	Coding	1	159713991	159714075	ref	Coding	x30710	C-reactive protein	Coding	-0.686863	-1.0331	-0.340622	0.000101024	5.2556e-05	285410	285380	30	0					REGENIE_SE=0.176657;MAC=30.000000	No	6	PWneg
CRP	Coding	1	159714003	159714075	ref	Coding	x30710	C-reactive protein	Coding	-0.636579	-1.00155	-0.27161	0.000629515	4.73004e-05	285410	285383	27	0					REGENIE_SE=0.186212;MAC=27.000000	No	5	PWneg
CRP	Coding	1	159714006	159714075	ref	Coding	x30710	C-reactive protein	Coding	-0.681054	-1.05297	-0.309133	0.000331894	4.55485e-05	285410	285384	26	0					REGENIE_SE=0.189759;MAC=26.000000	No	4	PWneg
CRP	Coding	1	159713538	159713664	ref	Coding	x30710	C-reactive protein	Coding	-0.659137	-1.03842	-0.27985	0.000658999	4.37966e-05	285410	285385	25	0					REGENIE_SE=0.193517;MAC=25.000000	No	10	PWneg
CRP	Coding	1	159714025	159714075	ref	Coding	x30710	C-reactive protein	Coding	-0.762391	-1.18644	-0.338341	0.000425433	3.50373e-05	285410	285390	20	0					REGENIE_SE=0.216356;MAC=20.000000	No	3	PWneg
CRP	Coding	1	159714025	159714075	ref	Coding	x30710	C-reactive protein	Coding	-0.762391	-1.18644	-0.338341	0.000425433	3.50373e-05	285410	285390	20	0					REGENIE_SE=0.216356;MAC=20.000000	No	3	PWneg
CRP	Coding	1	159714061	159714102	ref	Coding	x30710	C-reactive protein	Coding	-0.858552	-1.26287	-0.454235	3.15603e-05	3.8541e-05	285410	285388	22	0					REGENIE_SE=0.206288;MAC=22.000000	No	5	PWneg
CRP	Coding	1	159714075	159714102	ref	Coding	x30710	C-reactive protein	Coding	-0.783986	-1.20804	-0.359936	0.000290534	3.50373e-05	285410	285390	20	0					REGENIE_SE=0.216356;MAC=20.000000	No	4	PWneg
CRP	Coding	1	159714081	159714119	ref	Coding	x30710	C-reactive protein	Coding	-0.779915	-1.11004	-0.449786	3.65087e-06	5.78116e-05	285410	285377	33	0					REGENIE_SE=0.168436;MAC=33.000000	No	8	PWneg
CRP	Coding	1	159714085	159714119	ref	Coding	x30710	C-reactive protein	Coding	-0.840159	-1.18077	-0.499549	1.33482e-06	5.43078e-05	285410	285379	31	0					REGENIE_SE=0.173784;MAC=31.000000	No	7	PWneg
CRP	Coding	1	159714102	159714119	ref	Coding	x30710	C-reactive protein	Coding	-0.882294	-1.24069	-0.523903	1.39953e-06	4.90522e-05	285410	285382	28	0					REGENIE_SE=0.182856;MAC=28.000000	No	6	PWneg
CRP	Coding	1	159714105	159714119	ref	Coding	x30710	C-reactive protein	Coding	-0.917265	-1.30437	-0.53016	3.4133e-06	4.20448e-05	285410	285386	24	0					REGENIE_SE=0.197506;MAC=24.000000	No	5	PWneg
CRP	Coding	1	159714106	159714119	ref	Coding	x30710	C-reactive protein	Coding	-1.05701	-1.47084	-0.643178	5.55304e-07	3.67892e-05	285410	285389	21	0					REGENIE_SE=0.211142;MAC=21.000000	No	4	PWneg
CRP	Coding	1	159714111	159714124	ref	Coding	x30710	C-reactive protein	Coding	-1.09078	-1.52584	-0.655711	8.92672e-07	3.32854e-05	285410	285391	19	0					REGENIE_SE=0.221976;MAC=19.000000	No	4	PWneg
CRP	Coding	1	159713542	159713664	ref	Coding	x30710	C-reactive protein	Coding	-0.663882	-1.05099	-0.276775	0.000775754	4.20448e-05	285410	285386	24	0					REGENIE_SE=0.197507;MAC=24.000000	No	9	PWneg
CRP	Coding	1	159714112	159714124	ref	Coding	x30710	C-reactive protein	Coding	-1.23609	-1.68308	-0.789107	5.95771e-08	3.15336e-05	285410	285392	18	0					REGENIE_SE=0.228059;MAC=18.000000	No	3	PWneg
CRP	Coding	1	159714119	159714124	ref	Coding	x30710	C-reactive protein	Coding	-1.25876	-1.7187	-0.798814	8.14219e-08	2.97817e-05	285410	285393	17	0					REGENIE_SE=0.234670;MAC=17.000000	No	2	PWneg
CRP	Coding	1	159714119	159714124	ref	Coding	x30710	C-reactive protein	Coding	-1.25876	-1.7187	-0.798814	8.14219e-08	2.97817e-05	285410	285393	17	0					REGENIE_SE=0.234670;MAC=17.000000	No	2	PWneg
CRP	Coding	1	159714124	159714473	ref	Coding	x30710	C-reactive protein	Coding	-0.23314	-0.832825	0.366544	0.446073	1.75187e-05	285410	285400	10	0					REGENIE_SE=0.305967;MAC=10.000000	No	6	non-PW
CRP	Coding	1	159713566	159713664	ref	Coding	x30710	C-reactive protein	Coding	-0.654514	-1.04994	-0.259083	0.00117817	4.02929e-05	285410	285387	23	0					REGENIE_SE=0.201754;MAC=23.000000	No	8	PWneg
CRP	Coding	1	159713566	159713664	ref	Coding	x30710	C-reactive protein	Coding	-0.654514	-1.04994	-0.259083	0.00117817	4.02929e-05	285410	285387	23	0					REGENIE_SE=0.201754;MAC=23.000000	No	8	PWneg
CST3	Coding	20	23635321	23635321	ref	Coding	x30720	Cystatin C	Coding	-2.2577	-2.56677	-1.94864	1.70516e-46	5.59392e-05	286025	285993	32	0					REGENIE_SE=0.157690;MAC=32.000000	chr20:23635321:G:A	1	PWneg
CST3	Coding	20	23637640	23637640	ref	Coding	x30720	Cystatin C	Coding	-0.409906	-0.667693	-0.152119	0.00182996	8.04117e-05	286028	285982	46	0					REGENIE_SE=0.131526;MAC=46.000000	chr20:23637640:C:T	1	non-PW
CST3	Coding	20	23633986	23635303	ref	Coding	x30720	Cystatin C	Coding	-0.830494	-1.23159	-0.429403	4.94374e-05	3.32132e-05	286031	286012	19	0					REGENIE_SE=0.204642;MAC=19.000000	No	6	PWneg
CST3	Coding	20	23633989	23635315	ref	Coding	x30720	Cystatin C	Coding	-0.990101	-1.39119	-0.589009	1.3102e-06	3.32132e-05	286031	286012	19	0					REGENIE_SE=0.204642;MAC=19.000000	No	6	PWneg
CST3	Coding	20	23633989	23635315	ref	Coding	x30720	Cystatin C	Coding	-0.990101	-1.39119	-0.589009	1.3102e-06	3.32132e-05	286031	286012	19	0					REGENIE_SE=0.204642;MAC=19.000000	No	6	PWneg
CST3	Coding	20	23635256	23635318	ref	Coding	x30720	Cystatin C	Coding	-0.801068	-1.15795	-0.444188	1.08542e-05	4.19535e-05	286031	286007	24	0					REGENIE_SE=0.182085;MAC=24.000000	No	7	PWneg
CST3	Coding	20	23635285	23635337	ref	Coding	x30720	Cystatin C	Coding	-1.24398	-1.63492	-0.853042	4.47026e-10	3.49612e-05	286031	286011	20	0					REGENIE_SE=0.199463;MAC=20.000000	No	11	PWneg
CST3	Coding	20	23635285	23635337	ref	Coding	x30720	Cystatin C	Coding	-1.24398	-1.63492	-0.853042	4.47026e-10	3.49612e-05	286031	286011	20	0					REGENIE_SE=0.199463;MAC=20.000000	No	11	PWneg
CST3	Coding	20	23635285	23635337	ref	Coding	x30720	Cystatin C	Coding	-1.24398	-1.63492	-0.853042	4.47026e-10	3.49612e-05	286031	286011	20	0					REGENIE_SE=0.199463;MAC=20.000000	No	11	PWneg
CST3	Coding	20	23635303	23635351	ref	Coding	x30720	Cystatin C	Coding	-0.632732	-0.989611	-0.275854	0.000510954	4.19535e-05	286031	286007	24	0					REGENIE_SE=0.182084;MAC=24.000000	No	11	PWneg
CST3	Coding	20	23635303	23635351	ref	Coding	x30720	Cystatin C	Coding	-0.632732	-0.989611	-0.275854	0.000510954	4.19535e-05	286031	286007	24	0					REGENIE_SE=0.182084;MAC=24.000000	No	11	PWneg
CST3	Coding	20	23635315	23635351	ref	Coding	x30720	Cystatin C	Coding	-0.614722	-0.979274	-0.25017	0.00094986	4.02054e-05	286031	286008	23	0					REGENIE_SE=0.185999;MAC=23.000000	No	10	PWneg
CST3	Coding	20	23637690	23637690	ref	Coding	x30720	Cystatin C	Coding	-0.778859	-1.07439	-0.483333	2.3982e-07	6.11828e-05	286028	285993	35	0					REGENIE_SE=0.150781;MAC=35.000000	chr20:23637690:C:A	1	PWneg
CST3	Coding	20	23635316	23635351	ref	Coding	x30720	Cystatin C	Coding	-0.479785	-0.852531	-0.107039	0.0116426	3.84574e-05	286031	286009	22	0					REGENIE_SE=0.190180;MAC=22.000000	No	9	non-PW
CST3	Coding	20	23635318	23635351	ref	Coding	x30720	Cystatin C	Coding	-0.352498	-0.734015	0.02902	0.0701594	3.67093e-05	286031	286010	21	0					REGENIE_SE=0.194655;MAC=21.000000	No	8	non-PW
CST3	Coding	20	23635324	23637639	ref	Coding	x30720	Cystatin C	Coding	-0.320254	-0.711188	0.0706808	0.108361	3.49612e-05	286031	286011	20	0					REGENIE_SE=0.199460;MAC=20.000000	No	12	non-PW
CST3	Coding	20	23635327	23637651	ref	Coding	x30720	Cystatin C	Coding	-0.821984	-1.15845	-0.485517	1.68311e-06	4.71977e-05	286031	286004	27	0					REGENIE_SE=0.171670;MAC=27.000000	No	12	PWneg
CST3	Coding	20	23635337	23637651	ref	Coding	x30720	Cystatin C	Coding	-0.804667	-1.14754	-0.461792	4.23141e-06	4.54496e-05	286031	286005	26	0					REGENIE_SE=0.174940;MAC=26.000000	No	11	PWneg
CST3	Coding	20	23635342	23637651	ref	Coding	x30720	Cystatin C	Coding	-1.01175	-1.39326	-0.630233	2.01796e-07	3.67093e-05	286031	286010	21	0					REGENIE_SE=0.194654;MAC=21.000000	No	9	PWneg
CST3	Coding	20	23635351	23637651	ref	Coding	x30720	Cystatin C	Coding	-0.923099	-1.31403	-0.532163	3.69265e-06	3.49612e-05	286031	286011	20	0					REGENIE_SE=0.199461;MAC=20.000000	No	8	PWneg
CST3	Coding	20	23635364	23637673	ref	Coding	x30720	Cystatin C	Coding	-1.4288	-1.82989	-1.0277	2.91274e-12	3.32132e-05	286031	286012	19	0					REGENIE_SE=0.204644;MAC=19.000000	No	11	PWneg
CST3	Coding	20	23635364	23637673	ref	Coding	x30720	Cystatin C	Coding	-1.4288	-1.82989	-1.0277	2.91274e-12	3.32132e-05	286031	286012	19	0					REGENIE_SE=0.204644;MAC=19.000000	No	11	PWneg
CST3	Coding	20	23637622	23637677	ref	Coding	x30720	Cystatin C	Coding	-1.80126	-2.18278	-1.41974	2.17073e-20	3.67097e-05	286028	286007	21	0					REGENIE_SE=0.194655;MAC=21.000000	No	11	PWneg
CST3	Coding	20	23637741	23637741	ref	Coding	x30720	Cystatin C	Coding	-0.446456	-0.837397	-0.055515	0.0252024	3.49616e-05	286028	286008	20	0					REGENIE_SE=0.199463;MAC=20.000000	chr20:23637741:T:C	1	non-PW
CST3	Coding	20	23637627	23637677	ref	Coding	x30720	Cystatin C	Coding	-1.73691	-2.12785	-1.34598	3.0935e-18	3.49616e-05	286028	286008	20	0					REGENIE_SE=0.199463;MAC=20.000000	No	10	PWneg
CST3	Coding	20	23637636	23637677	ref	Coding	x30720	Cystatin C	Coding	-1.84414	-2.24523	-1.44304	2.0332e-19	3.32135e-05	286028	286009	19	0					REGENIE_SE=0.204643;MAC=19.000000	No	9	PWneg
CST3	Coding	20	23637639	23637681	ref	Coding	x30720	Cystatin C	Coding	-1.94707	-2.34816	-1.54597	1.82707e-21	3.32135e-05	286028	286009	19	0					REGENIE_SE=0.204643;MAC=19.000000	No	9	PWneg
CST3	Coding	20	23637651	23637715	ref	Coding	x30720	Cystatin C	Coding	-1.77496	-2.1659	-1.38402	5.64891e-19	3.49616e-05	286028	286008	20	0					REGENIE_SE=0.199462;MAC=20.000000	No	9	PWneg
CST3	Coding	20	23637652	23637739	ref	Coding	x30720	Cystatin C	Coding	-1.01255	-1.32162	-0.703479	1.35327e-10	5.59386e-05	286028	285996	32	0					REGENIE_SE=0.157692;MAC=32.000000	No	10	PWneg
CST3	Coding	20	23637666	23637739	ref	Coding	x30720	Cystatin C	Coding	-0.927267	-1.24647	-0.608063	1.24415e-08	5.24424e-05	286028	285998	30	0					REGENIE_SE=0.162862;MAC=30.000000	No	9	PWneg
CST3	Coding	20	23637667	23637739	ref	Coding	x30720	Cystatin C	Coding	-0.963546	-1.28821	-0.638885	5.99549e-09	5.06943e-05	286028	285999	29	0					REGENIE_SE=0.165646;MAC=29.000000	No	8	PWneg
CST3	Coding	20	23637673	23637739	ref	Coding	x30720	Cystatin C	Coding	-0.976768	-1.30718	-0.646361	6.86651e-09	4.89463e-05	286028	286000	28	0					REGENIE_SE=0.168578;MAC=28.000000	No	7	PWneg
CST3	Coding	20	23637677	23637739	ref	Coding	x30720	Cystatin C	Coding	-0.98842	-1.32489	-0.65195	8.53086e-09	4.71982e-05	286028	286001	27	0					REGENIE_SE=0.171672;MAC=27.000000	No	6	PWneg
CST3	Coding	20	23637681	23637739	ref	Coding	x30720	Cystatin C	Coding	-0.691825	-1.0487	-0.334947	0.000145001	4.19539e-05	286028	286004	24	0					REGENIE_SE=0.182084;MAC=24.000000	No	5	PWneg
CST3	Coding	20	23633921	23635256	ref	Coding	x30720	Cystatin C	Coding	-0.614271	-0.963936	-0.264607	0.000574972	4.37016e-05	286031	286006	25	0					REGENIE_SE=0.178404;MAC=25.000000	No	8	PWneg
CST3	Coding	20	23637715	23637739	ref	Coding	x30720	Cystatin C	Coding	-0.651638	-1.01619	-0.287085	0.000459304	4.02059e-05	286028	286005	23	0					REGENIE_SE=0.186000;MAC=23.000000	No	4	PWneg
CST3	Coding	20	23637727	23637739	ref	Coding	x30720	Cystatin C	Coding	-0.711468	-1.09298	-0.329951	0.000257159	3.67097e-05	286028	286007	21	0					REGENIE_SE=0.194655;MAC=21.000000	No	3	PWneg
CST3	Coding	20	23637727	23637739	ref	Coding	x30720	Cystatin C	Coding	-0.711468	-1.09298	-0.329951	0.000257159	3.67097e-05	286028	286007	21	0					REGENIE_SE=0.194655;MAC=21.000000	No	3	PWneg
CST3	Coding	20	23637738	23637739	ref	Coding	x30720	Cystatin C	Coding	-0.628571	-1.01951	-0.237635	0.0016252	3.49616e-05	286028	286008	20	0					REGENIE_SE=0.199461;MAC=20.000000	No	2	PWneg
CST3	Coding	20	23637738	23637739	ref	Coding	x30720	Cystatin C	Coding	-0.628571	-1.01951	-0.237635	0.0016252	3.49616e-05	286028	286008	20	0					REGENIE_SE=0.199461;MAC=20.000000	No	2	PWneg
CST3	Coding	20	23637739	23637799	ref	Coding	x30720	Cystatin C	Coding	-0.716429	-1.08098	-0.351876	0.000117267	4.02056e-05	286030	286007	23	0					REGENIE_SE=0.186000;MAC=23.000000	No	2	PWneg
CST3	Coding	20	23637799	23637832	ref	Coding	x30720	Cystatin C	Coding	-1.0919	-1.75269	-0.431106	0.00120092	1.22364e-05	286031	286024	7	0					REGENIE_SE=0.337144;MAC=7.000000	No	3	PWneg
CST3	Coding	20	23633929	23635256	ref	Coding	x30720	Cystatin C	Coding	-0.61285	-0.977399	-0.2483	0.000984484	4.02054e-05	286031	286008	23	0					REGENIE_SE=0.185998;MAC=23.000000	No	7	PWneg
CST3	Coding	20	23633943	23635256	ref	Coding	x30720	Cystatin C	Coding	-0.477999	-0.850741	-0.105257	0.0119564	3.84574e-05	286031	286009	22	0					REGENIE_SE=0.190178;MAC=22.000000	No	6	non-PW
CST3	Coding	20	23633963	23635256	ref	Coding	x30720	Cystatin C	Coding	-0.436681	-0.818194	-0.0551679	0.0248723	3.67093e-05	286031	286010	21	0					REGENIE_SE=0.194653;MAC=21.000000	No	5	non-PW
CST3	Coding	20	23633976	23635256	ref	Coding	x30720	Cystatin C	Coding	-0.37308	-0.785159	0.0390001	0.0759857	3.14651e-05	286031	286013	18	0					REGENIE_SE=0.210249;MAC=18.000000	No	4	non-PW
CST3	Coding	20	23633976	23635256	ref	Coding	x30720	Cystatin C	Coding	-0.37308	-0.785159	0.0390001	0.0759857	3.14651e-05	286031	286013	18	0					REGENIE_SE=0.210249;MAC=18.000000	No	4	non-PW
FCGRT	Coding	19	49513452	49513452	ref	Coding	x30600	Albumin	Coding	0.38672	-0.0360549	0.809495	0.0730025	3.81773e-05	261936	261916	20	0					REGENIE_SE=0.215705;MAC=20.000000	chr19:49513452:C:T	1	non-PW
FCGRT	Coding	19	49514466	49514466	ref	Coding	x30600	Albumin	Coding	-0.308977	-0.648566	0.0306116	0.0745396	5.91736e-05	261941	261910	31	0					REGENIE_SE=0.173263;MAC=31.000000	chr19:49514466:G:A	1	non-PW
FCGRT	Coding	19	49513455	49513471	ref	Coding	x30600	Albumin	Coding	-0.113121	-0.558761	0.33252	0.618827	3.43589e-05	261941	261923	18	0					REGENIE_SE=0.227372;MAC=18.000000	No	3	non-PW
FCGRT	Coding	19	49525466	49525502	ref	Coding	x30600	Albumin	Coding	-0.299685	-0.758249	0.158878	0.20023	3.24501e-05	261941	261924	17	0					REGENIE_SE=0.233965;MAC=17.000000	No	6	non-PW
FCGRT	Coding	19	49525466	49525502	ref	Coding	x30600	Albumin	Coding	-0.299685	-0.758249	0.158878	0.20023	3.24501e-05	261941	261924	17	0					REGENIE_SE=0.233965;MAC=17.000000	No	6	non-PW
FCGRT	Coding	19	49525477	49525511	ref	Coding	x30600	Albumin	Coding	-0.304582	-0.763144	0.153981	0.192976	3.24501e-05	261941	261924	17	0					REGENIE_SE=0.233965;MAC=17.000000	No	6	non-PW
FCGRT	Coding	19	49525487	49525529	ref	Coding	x30600	Albumin	Coding	-0.148985	-0.607549	0.309578	0.524265	3.24501e-05	261941	261924	17	0					REGENIE_SE=0.233965;MAC=17.000000	No	6	non-PW
FCGRT	Coding	19	49525495	49526027	ref	Coding	x30600	Albumin	Coding	-0.83336	-1.24595	-0.420774	7.53198e-05	4.00854e-05	261941	261920	21	0					REGENIE_SE=0.210507;MAC=21.000000	No	15	PWneg
FCGRT	Coding	19	49525502	49526027	ref	Coding	x30600	Albumin	Coding	-0.880683	-1.30346	-0.457908	4.4496e-05	3.81765e-05	261941	261921	20	0					REGENIE_SE=0.215705;MAC=20.000000	No	14	PWneg
FCGRT	Coding	19	49525511	49526027	ref	Coding	x30600	Albumin	Coding	-0.805797	-1.25144	-0.360155	0.000394176	3.43589e-05	261941	261923	18	0					REGENIE_SE=0.227372;MAC=18.000000	No	13	PWneg
FCGRT	Coding	19	49525529	49526027	ref	Coding	x30600	Albumin	Coding	-0.824837	-1.2834	-0.366277	0.000422693	3.24501e-05	261941	261924	17	0					REGENIE_SE=0.233963;MAC=17.000000	No	12	PWneg
FCGRT	Coding	19	49525531	49526027	ref	Coding	x30600	Albumin	Coding	-0.967242	-1.43992	-0.49457	6.0533e-05	3.05412e-05	261941	261925	16	0					REGENIE_SE=0.241164;MAC=16.000000	No	11	PWneg
FCGRT	Coding	19	49525541	49526028	ref	Coding	x30600	Albumin	Coding	-0.983806	-1.47198	-0.495632	7.81938e-05	2.86324e-05	261941	261926	15	0					REGENIE_SE=0.249073;MAC=15.000000	No	11	PWneg
FCGRT	Coding	19	49513456	49513894	ref	Coding	x30600	Albumin	Coding	-0.323087	-0.709028	0.0628537	0.100846	4.58118e-05	261941	261917	24	0					REGENIE_SE=0.196912;MAC=24.000000	No	3	non-PW
FCGRT	Coding	19	49525548	49526036	ref	Coding	x30600	Albumin	Coding	-0.780571	-1.20335	-0.357794	0.000296121	3.81765e-05	261941	261921	20	0					REGENIE_SE=0.215707;MAC=20.000000	No	11	PWneg
FCGRT	Coding	19	49525551	49526036	ref	Coding	x30600	Albumin	Coding	-0.780571	-1.20335	-0.357794	0.000296121	3.81765e-05	261941	261921	20	0					REGENIE_SE=0.215707;MAC=20.000000	No	10	PWneg
FCGRT	Coding	19	49525556	49526036	ref	Coding	x30600	Albumin	Coding	-0.780571	-1.20335	-0.357794	0.000296121	3.81765e-05	261941	261921	20	0					REGENIE_SE=0.215707;MAC=20.000000	No	9	PWneg
FCGRT	Coding	19	49525570	49526036	ref	Coding	x30600	Albumin	Coding	-0.81702	-1.25078	-0.38326	0.000222727	3.62677e-05	261941	261922	19	0					REGENIE_SE=0.221310;MAC=19.000000	No	8	PWneg
FCGRT	Coding	19	49525573	49526037	ref	Coding	x30600	Albumin	Coding	-0.752517	-1.18628	-0.318758	0.000673142	3.62677e-05	261941	261922	19	0					REGENIE_SE=0.221310;MAC=19.000000	No	8	PWneg
FCGRT	Coding	19	49525573	49526037	ref	Coding	x30600	Albumin	Coding	-0.752517	-1.18628	-0.318758	0.000673142	3.62677e-05	261941	261922	19	0					REGENIE_SE=0.221310;MAC=19.000000	No	8	PWneg
FCGRT	Coding	19	49526017	49526037	ref	Coding	x30600	Albumin	Coding	-0.660755	-1.1064	-0.215111	0.00366045	3.43589e-05	261941	261923	18	0					REGENIE_SE=0.227374;MAC=18.000000	No	7	PWneg
FCGRT	Coding	19	49526017	49526037	ref	Coding	x30600	Albumin	Coding	-0.660755	-1.1064	-0.215111	0.00366045	3.43589e-05	261941	261923	18	0					REGENIE_SE=0.227374;MAC=18.000000	No	7	PWneg
FCGRT	Coding	19	49526018	49526039	ref	Coding	x30600	Albumin	Coding	-0.693243	-1.127	-0.259482	0.00173359	3.62677e-05	261941	261922	19	0					REGENIE_SE=0.221311;MAC=19.000000	No	7	PWneg
FCGRT	Coding	19	49526021	49526042	ref	Coding	x30600	Albumin	Coding	-0.622186	-1.00033	-0.244039	0.00126044	4.77207e-05	261941	261916	25	0					REGENIE_SE=0.192936;MAC=25.000000	No	7	PWneg
FCGRT	Coding	19	49513471	49513894	ref	Coding	x30600	Albumin	Coding	-0.367591	-0.761832	0.0266492	0.0676279	4.3903e-05	261941	261918	23	0					REGENIE_SE=0.201147;MAC=23.000000	No	2	non-PW
FCGRT	Coding	19	49526021	49526042	ref	Coding	x30600	Albumin	Coding	-0.622186	-1.00033	-0.244039	0.00126044	4.77207e-05	261941	261916	25	0					REGENIE_SE=0.192936;MAC=25.000000	No	7	PWneg
FCGRT	Coding	19	49526027	49526042	ref	Coding	x30600	Albumin	Coding	-0.6175	-1.00344	-0.231556	0.00171332	4.58118e-05	261941	261917	24	0					REGENIE_SE=0.196914;MAC=24.000000	No	6	PWneg
FCGRT	Coding	19	49526028	49526045	ref	Coding	x30600	Albumin	Coding	-0.366102	-0.811747	0.0795418	0.107368	3.43589e-05	261941	261923	18	0					REGENIE_SE=0.227374;MAC=18.000000	No	6	non-PW
FCGRT	Coding	19	49526036	49526048	ref	Coding	x30600	Albumin	Coding	-0.582192	-0.933294	-0.231091	0.0011541	5.5356e-05	261941	261912	29	0					REGENIE_SE=0.179137;MAC=29.000000	No	7	PWneg
FCGRT	Coding	19	49526037	49526048	ref	Coding	x30600	Albumin	Coding	-0.696422	-1.09952	-0.293321	0.000708798	4.19942e-05	261941	261919	22	0					REGENIE_SE=0.205668;MAC=22.000000	No	6	PWneg
FCGRT	Coding	19	49526039	49526048	ref	Coding	x30600	Albumin	Coding	-0.805613	-1.22839	-0.382839	0.000187873	3.81765e-05	261941	261921	20	0					REGENIE_SE=0.215705;MAC=20.000000	No	5	PWneg
FCGRT	Coding	19	49526042	49526048	ref	Coding	x30600	Albumin	Coding	-0.780774	-1.21453	-0.347018	0.000418725	3.62684e-05	261936	261917	19	0					REGENIE_SE=0.221308;MAC=19.000000	No	4	PWneg
FCGRT	Coding	19	49526045	49526091	ref	Coding	x30600	Albumin	Coding	-0.677635	-1.1362	-0.219071	0.00377588	3.24501e-05	261941	261924	17	0					REGENIE_SE=0.233966;MAC=17.000000	No	9	PWneg
FCGRT	Coding	19	49526048	49526103	ref	Coding	x30600	Albumin	Coding	-0.585839	-1.03149	-0.140192	0.00997979	3.43589e-05	261941	261923	18	0					REGENIE_SE=0.227375;MAC=18.000000	No	9	PWneg
FCGRT	Coding	19	49526055	49526111	ref	Coding	x30600	Albumin	Coding	0.0527452	-0.577479	0.68297	0.869704	1.71794e-05	261941	261932	9	0					REGENIE_SE=0.321549;MAC=9.000000	No	9	non-PW
FCGRT	Coding	19	49513471	49513894	ref	Coding	x30600	Albumin	Coding	-0.367591	-0.761832	0.0266492	0.0676279	4.3903e-05	261941	261918	23	0					REGENIE_SE=0.201147;MAC=23.000000	No	2	non-PW
FCGRT	Coding	19	49513471	49513894	ref	Coding	x30600	Albumin	Coding	-0.367591	-0.761832	0.0266492	0.0676279	4.3903e-05	261941	261918	23	0					REGENIE_SE=0.201147;MAC=23.000000	No	2	non-PW
FCGRT	Coding	19	49513894	49513941	ref	Coding	x30600	Albumin	Coding	-1.13411	-1.54669	-0.721524	7.14327e-08	4.00854e-05	261941	261920	21	0					REGENIE_SE=0.210506;MAC=21.000000	No	4	PWneg
FCGRT	Coding	19	49513896	49513960	ref	Coding	x30600	Albumin	Coding	-1.46386	-1.89761	-1.0301	3.72711e-11	3.62677e-05	261941	261922	19	0					REGENIE_SE=0.221309;MAC=19.000000	No	5	PWneg
FCGRT	Coding	19	49513914	49513960	ref	Coding	x30600	Albumin	Coding	-1.40378	-1.84942	-0.958139	6.66135e-10	3.43589e-05	261941	261923	18	0					REGENIE_SE=0.227372;MAC=18.000000	No	4	PWneg
FCGRT	Coding	19	49513914	49513960	ref	Coding	x30600	Albumin	Coding	-1.40378	-1.84942	-0.958139	6.66135e-10	3.43589e-05	261941	261923	18	0					REGENIE_SE=0.227372;MAC=18.000000	No	4	PWneg
FCGRT	Coding	19	49513941	49513974	ref	Coding	x30600	Albumin	Coding	-1.25451	-1.63266	-0.876366	7.9131e-11	4.77207e-05	261941	261916	25	0					REGENIE_SE=0.192935;MAC=25.000000	No	5	PWneg
FCGRT	Coding	19	49525505	49525505	ref	Coding	x30600	Albumin	Coding	0.00298523	-0.30374	0.309711	0.984781	7.25354e-05	261941	261903	38	0					REGENIE_SE=0.156495;MAC=38.000000	chr19:49525505:T:C	1	non-PW
FCGRT	Coding	19	49513941	49513974	ref	Coding	x30600	Albumin	Coding	-1.25451	-1.63266	-0.876366	7.9131e-11	4.77207e-05	261941	261916	25	0					REGENIE_SE=0.192935;MAC=25.000000	No	5	PWneg
FCGRT	Coding	19	49513960	49514011	ref	Coding	x30600	Albumin	Coding	-1.50086	-1.84045	-1.16127	4.62132e-18	5.91736e-05	261941	261910	31	0					REGENIE_SE=0.173262;MAC=31.000000	No	6	PWneg
FCGRT	Coding	19	49513960	49514011	ref	Coding	x30600	Albumin	Coding	-1.50086	-1.84045	-1.16127	4.62132e-18	5.91736e-05	261941	261910	31	0					REGENIE_SE=0.173262;MAC=31.000000	No	6	PWneg
FCGRT	Coding	19	49513972	49514011	ref	Coding	x30600	Albumin	Coding	-1.41863	-1.78943	-1.04783	6.45557e-14	4.96295e-05	261941	261915	26	0					REGENIE_SE=0.189188;MAC=26.000000	No	4	PWneg
FCGRT	Coding	19	49513974	49514011	ref	Coding	x30600	Albumin	Coding	-1.51101	-1.89696	-1.12507	1.67387e-14	4.58118e-05	261941	261917	24	0					REGENIE_SE=0.196914;MAC=24.000000	No	3	PWneg
FCGRT	Coding	19	49514011	49514050	ref	Coding	x30600	Albumin	Coding	-1.21854	-1.67711	-0.759979	1.90662e-07	3.24501e-05	261941	261924	17	0					REGENIE_SE=0.233965;MAC=17.000000	No	4	PWneg
FCGRT	Coding	19	49514031	49514282	ref	Coding	x30600	Albumin	Coding	-0.766837	-1.12415	-0.409523	2.59583e-05	5.34472e-05	261941	261913	28	0					REGENIE_SE=0.182307;MAC=28.000000	No	13	PWneg
FCGRT	Coding	19	49514050	49514282	ref	Coding	x30600	Albumin	Coding	-0.858739	-1.22954	-0.487938	5.64998e-06	4.96295e-05	261941	261915	26	0					REGENIE_SE=0.189188;MAC=26.000000	No	12	PWneg
FCGRT	Coding	19	49514065	49514282	ref	Coding	x30600	Albumin	Coding	-0.799592	-1.17774	-0.421448	3.40733e-05	4.77207e-05	261941	261916	25	0					REGENIE_SE=0.192934;MAC=25.000000	No	11	PWneg
FCGRT	Coding	19	49514076	49514282	ref	Coding	x30600	Albumin	Coding	-0.799592	-1.17774	-0.421448	3.40733e-05	4.77207e-05	261941	261916	25	0					REGENIE_SE=0.192934;MAC=25.000000	No	10	PWneg
FCGRT	Coding	19	49526042	49526042	ref	Coding	x30600	Albumin	Coding	-0.487825	-0.910603	-0.0650467	0.0237274	3.81784e-05	261928	261908	20	0					REGENIE_SE=0.215707;MAC=20.000000	chr19:49526042:G:C	1	non-PW
FCGRT	Coding	19	49514076	49514282	ref	Coding	x30600	Albumin	Coding	-0.799592	-1.17774	-0.421448	3.40733e-05	4.77207e-05	261941	261916	25	0					REGENIE_SE=0.192934;MAC=25.000000	No	10	PWneg
FCGRT	Coding	19	49514083	49514282	ref	Coding	x30600	Albumin	Coding	-0.789937	-1.17588	-0.403996	6.03038e-05	4.58118e-05	261941	261917	24	0					REGENIE_SE=0.196912;MAC=24.000000	No	9	PWneg
FCGRT	Coding	19	49514084	49514282	ref	Coding	x30600	Albumin	Coding	-0.780671	-1.17491	-0.38643	0.000103985	4.3903e-05	261941	261918	23	0					REGENIE_SE=0.201147;MAC=23.000000	No	8	PWneg
FCGRT	Coding	19	49514096	49514282	ref	Coding	x30600	Albumin	Coding	-0.752929	-1.15603	-0.349827	0.000251333	4.19942e-05	261941	261919	22	0					REGENIE_SE=0.205668;MAC=22.000000	No	7	PWneg
FCGRT	Coding	19	49514123	49514282	ref	Coding	x30600	Albumin	Coding	-0.797672	-1.21026	-0.385085	0.000151082	4.00854e-05	261941	261920	21	0					REGENIE_SE=0.210507;MAC=21.000000	No	6	PWneg
FCGRT	Coding	19	49514124	49514282	ref	Coding	x30600	Albumin	Coding	-0.808651	-1.24241	-0.374894	0.000258235	3.62677e-05	261941	261922	19	0					REGENIE_SE=0.221309;MAC=19.000000	No	5	PWneg
FCGRT	Coding	19	49514217	49514301	ref	Coding	x30600	Albumin	Coding	-0.821346	-1.2551	-0.38759	0.000206179	3.62677e-05	261941	261922	19	0					REGENIE_SE=0.221308;MAC=19.000000	No	7	PWneg
FCGRT	Coding	19	49514226	49514349	ref	Coding	x30600	Albumin	Coding	-0.575434	-0.998206	-0.152662	0.00763724	3.81765e-05	261941	261921	20	0					REGENIE_SE=0.215704;MAC=20.000000	No	7	PWneg
FCGRT	Coding	19	49514238	49514349	ref	Coding	x30600	Albumin	Coding	-0.533108	-0.966862	-0.0993534	0.0160006	3.62677e-05	261941	261922	19	0					REGENIE_SE=0.221307;MAC=19.000000	No	6	PWneg
FCGRT	Coding	19	49514282	49514400	ref	Coding	x30600	Albumin	Coding	-0.551672	-0.974449	-0.128895	0.0105423	3.81765e-05	261941	261921	20	0					REGENIE_SE=0.215706;MAC=20.000000	No	8	PWneg
FCGRT	Coding	19	49513405	49513452	ref	Coding	x30600	Albumin	Coding	-0.414521	-0.860164	0.0311226	0.0682905	3.43589e-05	261941	261923	18	0					REGENIE_SE=0.227373;MAC=18.000000	No	7	non-PW
FCGRT	Coding	19	49514282	49514400	ref	Coding	x30600	Albumin	Coding	-0.551672	-0.974449	-0.128895	0.0105423	3.81765e-05	261941	261921	20	0					REGENIE_SE=0.215706;MAC=20.000000	No	8	PWneg
FCGRT	Coding	19	49514289	49514432	ref	Coding	x30600	Albumin	Coding	-0.524548	-0.958308	-0.0907886	0.0177786	3.62677e-05	261941	261922	19	0					REGENIE_SE=0.221310;MAC=19.000000	No	11	PWneg
FCGRT	Coding	19	49514300	49514433	ref	Coding	x30600	Albumin	Coding	-0.3755	-0.798277	0.0472771	0.0817203	3.81765e-05	261941	261921	20	0					REGENIE_SE=0.215706;MAC=20.000000	No	11	non-PW
FCGRT	Coding	19	49514300	49514433	ref	Coding	x30600	Albumin	Coding	-0.3755	-0.798277	0.0472771	0.0817203	3.81765e-05	261941	261921	20	0					REGENIE_SE=0.215706;MAC=20.000000	No	11	non-PW
FCGRT	Coding	19	49514301	49514433	ref	Coding	x30600	Albumin	Coding	-0.428995	-0.862755	0.00476548	0.0525707	3.62677e-05	261941	261922	19	0					REGENIE_SE=0.221310;MAC=19.000000	No	10	non-PW
FCGRT	Coding	19	49514349	49514452	ref	Coding	x30600	Albumin	Coding	-0.396237	-0.829998	0.037523	0.0733873	3.62677e-05	261941	261922	19	0					REGENIE_SE=0.221310;MAC=19.000000	No	10	non-PW
FCGRT	Coding	19	49514349	49514452	ref	Coding	x30600	Albumin	Coding	-0.396237	-0.829998	0.037523	0.0733873	3.62677e-05	261941	261922	19	0					REGENIE_SE=0.221310;MAC=19.000000	No	10	non-PW
FCGRT	Coding	19	49514372	49514462	ref	Coding	x30600	Albumin	Coding	-0.373081	-0.785674	0.0395118	0.0763499	4.00854e-05	261941	261920	21	0					REGENIE_SE=0.210511;MAC=21.000000	No	11	non-PW
FCGRT	Coding	19	49514372	49514462	ref	Coding	x30600	Albumin	Coding	-0.373081	-0.785674	0.0395118	0.0763499	4.00854e-05	261941	261920	21	0					REGENIE_SE=0.210511;MAC=21.000000	No	11	non-PW
FCGRT	Coding	19	49514375	49514462	ref	Coding	x30600	Albumin	Coding	-0.422278	-0.845056	0.000501137	0.0502722	3.81765e-05	261941	261921	20	0					REGENIE_SE=0.215707;MAC=20.000000	No	10	non-PW
FCGRT	Coding	19	49513411	49513452	ref	Coding	x30600	Albumin	Coding	-0.367196	-0.825759	0.0913667	0.116543	3.24501e-05	261941	261924	17	0					REGENIE_SE=0.233965;MAC=17.000000	No	6	non-PW
FCGRT	Coding	19	49514400	49514462	ref	Coding	x30600	Albumin	Coding	-0.34908	-0.782841	0.0846811	0.11472	3.62677e-05	261941	261922	19	0					REGENIE_SE=0.221311;MAC=19.000000	No	9	non-PW
FCGRT	Coding	19	49514421	49514465	ref	Coding	x30600	Albumin	Coding	-0.615588	-1.02818	-0.203	0.00345234	4.00854e-05	261941	261920	21	0					REGENIE_SE=0.210508;MAC=21.000000	No	10	PWneg
FCGRT	Coding	19	49514424	49514465	ref	Coding	x30600	Albumin	Coding	-0.752763	-1.17554	-0.329987	0.000483452	3.81765e-05	261941	261921	20	0					REGENIE_SE=0.215706;MAC=20.000000	No	9	PWneg
FCGRT	Coding	19	49514432	49514473	ref	Coding	x30600	Albumin	Coding	-0.598777	-1.03253	-0.165019	0.00681783	3.62677e-05	261941	261922	19	0					REGENIE_SE=0.221309;MAC=19.000000	No	9	PWneg
FCGRT	Coding	19	49514433	49524555	ref	Coding	x30600	Albumin	Coding	-0.551559	-0.985314	-0.117805	0.0126927	3.62677e-05	261941	261922	19	0					REGENIE_SE=0.221307;MAC=19.000000	No	13	PWneg
FCGRT	Coding	19	49514452	49524557	ref	Coding	x30600	Albumin	Coding	-0.48312	-0.916877	-0.0493639	0.0290344	3.62677e-05	261941	261922	19	0					REGENIE_SE=0.221308;MAC=19.000000	No	13	non-PW
FCGRT	Coding	19	49514453	49524557	ref	Coding	x30600	Albumin	Coding	-0.494224	-0.939867	-0.0485823	0.0297328	3.43589e-05	261941	261923	18	0					REGENIE_SE=0.227373;MAC=18.000000	No	12	non-PW
FCGRT	Coding	19	49514462	49524567	ref	Coding	x30600	Albumin	Coding	-0.681442	-1.1152	-0.247686	0.00207588	3.62677e-05	261941	261922	19	0					REGENIE_SE=0.221308;MAC=19.000000	No	13	PWneg
FCGRT	Coding	19	49514463	49524572	ref	Coding	x30600	Albumin	Coding	-0.85864	-1.30428	-0.412998	0.000159139	3.43589e-05	261941	261923	18	0					REGENIE_SE=0.227373;MAC=18.000000	No	13	PWneg
FCGRT	Coding	19	49514465	49524573	ref	Coding	x30600	Albumin	Coding	-0.740962	-1.18661	-0.29532	0.00111885	3.43589e-05	261941	261923	18	0					REGENIE_SE=0.227373;MAC=18.000000	No	13	PWneg
FCGRT	Coding	19	49513417	49513471	ref	Coding	x30600	Albumin	Coding	-0.111739	-0.49768	0.274202	0.570404	4.58118e-05	261941	261917	24	0					REGENIE_SE=0.196912;MAC=24.000000	No	7	non-PW
FCGRT	Coding	19	49514473	49524576	ref	Coding	x30600	Albumin	Coding	-0.77787	-1.20065	-0.355095	0.000310757	3.81765e-05	261941	261921	20	0					REGENIE_SE=0.215706;MAC=20.000000	No	14	PWneg
FCGRT	Coding	19	49514473	49524576	ref	Coding	x30600	Albumin	Coding	-0.77787	-1.20065	-0.355095	0.000310757	3.81765e-05	261941	261921	20	0					REGENIE_SE=0.215706;MAC=20.000000	No	14	PWneg
FCGRT	Coding	19	49524509	49524576	ref	Coding	x30600	Albumin	Coding	-0.869377	-1.30313	-0.43562	8.55324e-05	3.62677e-05	261941	261922	19	0					REGENIE_SE=0.221309;MAC=19.000000	No	13	PWneg
FCGRT	Coding	19	49524513	49524579	ref	Coding	x30600	Albumin	Coding	-0.935778	-1.35855	-0.513002	1.43648e-05	3.81765e-05	261941	261921	20	0					REGENIE_SE=0.215706;MAC=20.000000	No	13	PWneg
FCGRT	Coding	19	49524513	49524579	ref	Coding	x30600	Albumin	Coding	-0.935778	-1.35855	-0.513002	1.43648e-05	3.81765e-05	261941	261921	20	0					REGENIE_SE=0.215706;MAC=20.000000	No	13	PWneg
FCGRT	Coding	19	49524521	49524591	ref	Coding	x30600	Albumin	Coding	-0.813272	-1.21637	-0.410169	7.6762e-05	4.19942e-05	261941	261919	22	0					REGENIE_SE=0.205668;MAC=22.000000	No	13	PWneg
FCGRT	Coding	19	49524533	49524591	ref	Coding	x30600	Albumin	Coding	-0.907421	-1.3302	-0.484646	2.59056e-05	3.81765e-05	261941	261921	20	0					REGENIE_SE=0.215705;MAC=20.000000	No	12	PWneg
FCGRT	Coding	19	49524555	49524601	ref	Coding	x30600	Albumin	Coding	-0.869174	-1.29195	-0.446397	5.59112e-05	3.81765e-05	261941	261921	20	0					REGENIE_SE=0.215706;MAC=20.000000	No	12	PWneg
FCGRT	Coding	19	49524557	49524615	ref	Coding	x30600	Albumin	Coding	-0.876776	-1.27988	-0.473675	2.01639e-05	4.19942e-05	261941	261919	22	0					REGENIE_SE=0.205668;MAC=22.000000	No	13	PWneg
FCGRT	Coding	19	49524567	49524615	ref	Coding	x30600	Albumin	Coding	-1.00105	-1.42383	-0.578278	3.47002e-06	3.81765e-05	261941	261921	20	0					REGENIE_SE=0.215705;MAC=20.000000	No	12	PWneg
FCGRT	Coding	19	49513420	49513471	ref	Coding	x30600	Albumin	Coding	-0.0834958	-0.477736	0.310745	0.67807	4.3903e-05	261941	261918	23	0					REGENIE_SE=0.201147;MAC=23.000000	No	6	non-PW
FCGRT	Coding	19	49524572	49524617	ref	Coding	x30600	Albumin	Coding	-0.955061	-1.3332	-0.576917	7.41404e-07	4.77207e-05	261941	261916	25	0					REGENIE_SE=0.192934;MAC=25.000000	No	11	PWneg
FCGRT	Coding	19	49524573	49524617	ref	Coding	x30600	Albumin	Coding	-0.908929	-1.30317	-0.514688	6.22129e-06	4.3903e-05	261941	261918	23	0					REGENIE_SE=0.201147;MAC=23.000000	No	10	PWneg
FCGRT	Coding	19	49524576	49524617	ref	Coding	x30600	Albumin	Coding	-0.930686	-1.33379	-0.527584	6.03427e-06	4.19942e-05	261941	261919	22	0					REGENIE_SE=0.205668;MAC=22.000000	No	9	PWneg
FCGRT	Coding	19	49524579	49524626	ref	Coding	x30600	Albumin	Coding	-0.794877	-1.22863	-0.36112	0.000328513	3.62677e-05	261941	261922	19	0					REGENIE_SE=0.221309;MAC=19.000000	No	8	PWneg
FCGRT	Coding	19	49524588	49524635	ref	Coding	x30600	Albumin	Coding	-0.734094	-1.16785	-0.300337	0.000909717	3.62677e-05	261941	261922	19	0					REGENIE_SE=0.221309;MAC=19.000000	No	9	PWneg
FCGRT	Coding	19	49524591	49524635	ref	Coding	x30600	Albumin	Coding	-0.766543	-1.21219	-0.3209	0.000748134	3.43589e-05	261941	261923	18	0					REGENIE_SE=0.227373;MAC=18.000000	No	8	PWneg
FCGRT	Coding	19	49524601	49524663	ref	Coding	x30600	Albumin	Coding	-0.418064	-0.863703	0.0275761	0.065962	3.43589e-05	261941	261923	18	0					REGENIE_SE=0.227371;MAC=18.000000	No	9	non-PW
FCGRT	Coding	19	49524605	49524668	ref	Coding	x30600	Albumin	Coding	-0.560907	-1.00655	-0.115267	0.0136281	3.43589e-05	261941	261923	18	0					REGENIE_SE=0.227371;MAC=18.000000	No	9	PWneg
FCGRT	Coding	19	49524615	49524672	ref	Coding	x30600	Albumin	Coding	-0.644628	-1.07838	-0.210873	0.00358186	3.62677e-05	261941	261922	19	0					REGENIE_SE=0.221308;MAC=19.000000	No	9	PWneg
FCGRT	Coding	19	49524615	49524672	ref	Coding	x30600	Albumin	Coding	-0.644628	-1.07838	-0.210873	0.00358186	3.62677e-05	261941	261922	19	0					REGENIE_SE=0.221308;MAC=19.000000	No	9	PWneg
FCGRT	Coding	19	49513436	49513471	ref	Coding	x30600	Albumin	Coding	-0.0982418	-0.501342	0.304859	0.632883	4.19942e-05	261941	261919	22	0					REGENIE_SE=0.205667;MAC=22.000000	No	5	non-PW
FCGRT	Coding	19	49524617	49524680	ref	Coding	x30600	Albumin	Coding	-0.585058	-1.04362	-0.1265	0.0123967	3.24501e-05	261941	261924	17	0					REGENIE_SE=0.233963;MAC=17.000000	No	9	PWneg
FCGRT	Coding	19	49524626	49524710	ref	Coding	x30600	Albumin	Coding	-0.512177	-0.945934	-0.0784193	0.0206509	3.62677e-05	261941	261922	19	0					REGENIE_SE=0.221309;MAC=19.000000	No	11	PWneg
FCGRT	Coding	19	49524633	49524710	ref	Coding	x30600	Albumin	Coding	-0.543318	-0.988962	-0.0976744	0.0168695	3.43589e-05	261941	261923	18	0					REGENIE_SE=0.227374;MAC=18.000000	No	10	PWneg
FCGRT	Coding	19	49524635	49524710	ref	Coding	x30600	Albumin	Coding	-0.543318	-0.988962	-0.0976744	0.0168695	3.43589e-05	261941	261923	18	0					REGENIE_SE=0.227374;MAC=18.000000	No	9	PWneg
FCGRT	Coding	19	49524648	49524711	ref	Coding	x30600	Albumin	Coding	-0.494884	-0.967558	-0.0222093	0.0401643	3.05412e-05	261941	261925	16	0					REGENIE_SE=0.241165;MAC=16.000000	No	9	non-PW
FCGRT	Coding	19	49524663	49524740	ref	Coding	x30600	Albumin	Coding	-0.678367	-1.16654	-0.190194	0.00645803	2.86324e-05	261941	261926	15	0					REGENIE_SE=0.249073;MAC=15.000000	No	10	PWneg
FCGRT	Coding	19	49524668	49524753	ref	Coding	x30600	Albumin	Coding	-0.654227	-1.04847	-0.259986	0.00114403	4.3903e-05	261941	261918	23	0					REGENIE_SE=0.201147;MAC=23.000000	No	10	PWneg
FCGRT	Coding	19	49524672	49524753	ref	Coding	x30600	Albumin	Coding	-0.600398	-1.0035	-0.197297	0.00350861	4.19942e-05	261941	261919	22	0					REGENIE_SE=0.205668;MAC=22.000000	No	9	PWneg
FCGRT	Coding	19	49524680	49524753	ref	Coding	x30600	Albumin	Coding	-0.544018	-0.966793	-0.121243	0.0116676	3.81765e-05	261941	261921	20	0					REGENIE_SE=0.215705;MAC=20.000000	No	8	PWneg
FCGRT	Coding	19	49524687	49524753	ref	Coding	x30600	Albumin	Coding	-0.550875	-0.984631	-0.117119	0.012804	3.62677e-05	261941	261922	19	0					REGENIE_SE=0.221308;MAC=19.000000	No	7	PWneg
FCGRT	Coding	19	49513452	49513471	ref	Coding	x30600	Albumin	Coding	-0.107424	-0.52001	0.305162	0.609834	4.00854e-05	261941	261920	21	0					REGENIE_SE=0.210507;MAC=21.000000	No	4	non-PW
FCGRT	Coding	19	49524701	49524753	ref	Coding	x30600	Albumin	Coding	-0.568748	-1.04142	-0.0960763	0.0183563	3.05412e-05	261941	261925	16	0					REGENIE_SE=0.241163;MAC=16.000000	No	6	PWneg
FCGRT	Coding	19	49524710	49524758	ref	Coding	x30600	Albumin	Coding	-0.517677	-0.963317	-0.0720375	0.0227987	3.43589e-05	261941	261923	18	0					REGENIE_SE=0.227371;MAC=18.000000	No	6	PWneg
FCGRT	Coding	19	49524711	49525477	ref	Coding	x30600	Albumin	Coding	-0.433718	-0.906389	0.0389525	0.0721066	3.05412e-05	261941	261925	16	0					REGENIE_SE=0.241163;MAC=16.000000	No	8	non-PW
FCGRT	Coding	19	49524723	49525487	ref	Coding	x30600	Albumin	Coding	-0.266008	-0.623323	0.0913074	0.144532	5.34472e-05	261941	261913	28	0					REGENIE_SE=0.182307;MAC=28.000000	No	9	non-PW
FCGRT	Coding	19	49524723	49525487	ref	Coding	x30600	Albumin	Coding	-0.266008	-0.623323	0.0913074	0.144532	5.34472e-05	261941	261913	28	0					REGENIE_SE=0.182307;MAC=28.000000	No	9	non-PW
FCGRT	Coding	19	49524723	49525487	ref	Coding	x30600	Albumin	Coding	-0.266008	-0.623323	0.0913074	0.144532	5.34472e-05	261941	261913	28	0					REGENIE_SE=0.182307;MAC=28.000000	No	9	non-PW
FCGRT	Coding	19	49524740	49525487	ref	Coding	x30600	Albumin	Coding	-0.266008	-0.623323	0.0913074	0.144532	5.34472e-05	261941	261913	28	0					REGENIE_SE=0.182307;MAC=28.000000	No	8	non-PW
FCGRT	Coding	19	49524753	49525487	ref	Coding	x30600	Albumin	Coding	-0.271127	-0.634998	0.092744	0.144179	5.15383e-05	261941	261914	27	0					REGENIE_SE=0.185652;MAC=27.000000	No	7	non-PW
FCGRT	Coding	19	49524758	49525487	ref	Coding	x30600	Albumin	Coding	-0.196853	-0.642497	0.248791	0.386617	3.43589e-05	261941	261923	18	0					REGENIE_SE=0.227374;MAC=18.000000	No	6	non-PW
FCGRT	Coding	19	49524762	49525502	ref	Coding	x30600	Albumin	Coding	-0.296863	-0.742507	0.148781	0.191682	3.43589e-05	261941	261923	18	0					REGENIE_SE=0.227374;MAC=18.000000	No	7	non-PW
GCK	Coding	7	44145170	44145170	ref	Coding	x30740	Glucose	Coding	1.20521	0.905653	1.50476	3.13074e-15	7.83648e-05	261597	261556	41	0					REGENIE_SE=0.152837;MAC=41.000000	chr7:44145170:A:T	1	PWpos
GCK	Coding	7	44147677	44147677	ref	Coding	x30740	Glucose	Coding	-0.567236	-0.816956	-0.317516	8.50594e-06	0.00011277	261595	261536	59	0					REGENIE_SE=0.127410;MAC=59.000000	chr7:44147677:T:C	1	PWneg
GCK	Coding	7	44145252	44145542	ref	Coding	x30740	Glucose	Coding	1.04343	0.603413	1.48346	3.35629e-06	3.63154e-05	261597	261578	19	0					REGENIE_SE=0.224505;MAC=19.000000	No	8	PWpos
GCK	Coding	7	44145252	44145542	ref	Coding	x30740	Glucose	Coding	1.04343	0.603413	1.48346	3.35629e-06	3.63154e-05	261597	261578	19	0					REGENIE_SE=0.224505;MAC=19.000000	No	8	PWpos
GCK	Coding	7	44145252	44145542	ref	Coding	x30740	Glucose	Coding	1.04343	0.603413	1.48346	3.35629e-06	3.63154e-05	261597	261578	19	0					REGENIE_SE=0.224505;MAC=19.000000	No	8	PWpos
GCK	Coding	7	44145255	44145617	ref	Coding	x30740	Glucose	Coding	1.4514	0.956183	1.94663	9.23028e-09	2.86701e-05	261597	261582	15	0					REGENIE_SE=0.252669;MAC=15.000000	No	12	PWpos
GCK	Coding	7	44145256	44145627	ref	Coding	x30740	Glucose	Coding	1.43977	0.96027	1.91927	3.97831e-09	3.05814e-05	261597	261581	16	0					REGENIE_SE=0.244647;MAC=16.000000	No	12	PWpos
GCK	Coding	7	44145270	44145627	ref	Coding	x30740	Glucose	Coding	1.49062	0.995394	1.98584	3.64673e-09	2.86701e-05	261597	261582	15	0					REGENIE_SE=0.252670;MAC=15.000000	No	11	PWpos
GCK	Coding	7	44145502	44145716	ref	Coding	x30740	Glucose	Coding	0.803085	0.374207	1.23196	0.000242478	3.82286e-05	261584	261564	20	0					REGENIE_SE=0.218820;MAC=20.000000	No	11	PWpos
GCK	Coding	7	44145521	44145716	ref	Coding	x30740	Glucose	Coding	0.760707	0.320687	1.20073	0.00070305	3.63172e-05	261584	261565	19	0					REGENIE_SE=0.224504;MAC=19.000000	No	10	PWpos
GCK	Coding	7	44145522	44145716	ref	Coding	x30740	Glucose	Coding	0.714397	0.262321	1.16647	0.00195326	3.44058e-05	261584	261566	18	0					REGENIE_SE=0.230655;MAC=18.000000	No	9	PWpos
GCK	Coding	7	44145542	44145716	ref	Coding	x30740	Glucose	Coding	0.613004	0.147823	1.07818	0.0098005	3.24943e-05	261584	261567	17	0					REGENIE_SE=0.237342;MAC=17.000000	No	8	PWpos
GCK	Coding	7	44153306	44153306	ref	Coding	x30740	Glucose	Coding	0.792103	0.400591	1.18362	7.32791e-05	4.58721e-05	261597	261573	24	0					REGENIE_SE=0.199755;MAC=24.000000	chr7:44153306:C:T	1	PWpos
GCK	Coding	7	44145560	44146484	ref	Coding	x30740	Glucose	Coding	0.49925	0.0471729	0.951326	0.0304275	3.44041e-05	261597	261579	18	0					REGENIE_SE=0.230656;MAC=18.000000	No	9	non-PW
GCK	Coding	7	44145560	44146484	ref	Coding	x30740	Glucose	Coding	0.49925	0.0471729	0.951326	0.0304275	3.44041e-05	261597	261579	18	0					REGENIE_SE=0.230656;MAC=18.000000	No	9	non-PW
GCK	Coding	7	44145576	44146485	ref	Coding	x30740	Glucose	Coding	0.383083	-0.0457966	0.811962	0.0800019	3.82267e-05	261597	261577	20	0					REGENIE_SE=0.218820;MAC=20.000000	No	9	non-PW
GCK	Coding	7	44145602	44146485	ref	Coding	x30740	Glucose	Coding	0.383083	-0.0457966	0.811962	0.0800019	3.82267e-05	261597	261577	20	0					REGENIE_SE=0.218820;MAC=20.000000	No	8	non-PW
GCK	Coding	7	44145608	44146485	ref	Coding	x30740	Glucose	Coding	0.30443	-0.135589	0.744449	0.175095	3.63154e-05	261597	261578	19	0					REGENIE_SE=0.224504;MAC=19.000000	No	7	non-PW
GCK	Coding	7	44145617	44146503	ref	Coding	x30740	Glucose	Coding	0.176206	-0.252672	0.605084	0.420671	3.82267e-05	261597	261577	20	0					REGENIE_SE=0.218819;MAC=20.000000	No	7	non-PW
GCK	Coding	7	44145627	44146503	ref	Coding	x30740	Glucose	Coding	0.102489	-0.337531	0.542509	0.648021	3.63154e-05	261597	261578	19	0					REGENIE_SE=0.224504;MAC=19.000000	No	6	non-PW
GCK	Coding	7	44145627	44146503	ref	Coding	x30740	Glucose	Coding	0.102489	-0.337531	0.542509	0.648021	3.63154e-05	261597	261578	19	0					REGENIE_SE=0.224504;MAC=19.000000	No	6	non-PW
GCK	Coding	7	44145716	44146557	ref	Coding	x30740	Glucose	Coding	0.247207	-0.181673	0.676087	0.258592	3.82267e-05	261597	261577	20	0					REGENIE_SE=0.218820;MAC=20.000000	No	6	non-PW
GCK	Coding	7	44145716	44146557	ref	Coding	x30740	Glucose	Coding	0.247207	-0.181673	0.676087	0.258592	3.82267e-05	261597	261577	20	0					REGENIE_SE=0.218820;MAC=20.000000	No	6	non-PW
GCK	Coding	7	44145170	44145270	ref	Coding	x30740	Glucose	Coding	0.734672	0.294651	1.17469	0.00106635	3.63154e-05	261597	261578	19	0					REGENIE_SE=0.224505;MAC=19.000000	No	9	PWpos
GCK	Coding	7	44146463	44147690	ref	Coding	x30740	Glucose	Coding	0.740615	0.288537	1.19269	0.00132317	3.44041e-05	261597	261579	18	0					REGENIE_SE=0.230656;MAC=18.000000	No	11	PWpos
GCK	Coding	7	44146484	44147717	ref	Coding	x30740	Glucose	Coding	0.68257	0.217388	1.14775	0.00402893	3.24927e-05	261597	261580	17	0					REGENIE_SE=0.237342;MAC=17.000000	No	11	PWpos
GCK	Coding	7	44146485	44147732	ref	Coding	x30740	Glucose	Coding	0.939083	0.473904	1.40426	7.59967e-05	3.24927e-05	261597	261580	17	0					REGENIE_SE=0.237341;MAC=17.000000	No	12	PWpos
GCK	Coding	7	44146503	44147747	ref	Coding	x30740	Glucose	Coding	1.25858	0.793404	1.72377	1.14013e-07	3.24927e-05	261597	261580	17	0					REGENIE_SE=0.237341;MAC=17.000000	No	13	PWpos
GCK	Coding	7	44146503	44147747	ref	Coding	x30740	Glucose	Coding	1.25858	0.793404	1.72377	1.14013e-07	3.24927e-05	261597	261580	17	0					REGENIE_SE=0.237341;MAC=17.000000	No	13	PWpos
GCK	Coding	7	44146557	44147765	ref	Coding	x30740	Glucose	Coding	1.40944	0.957361	1.86151	9.92714e-10	3.44041e-05	261597	261579	18	0					REGENIE_SE=0.230655;MAC=18.000000	No	13	PWpos
GCK	Coding	7	44146580	44147800	ref	Coding	x30740	Glucose	Coding	1.27554	0.796046	1.75504	1.84986e-07	3.05814e-05	261597	261581	16	0					REGENIE_SE=0.244647;MAC=16.000000	No	13	PWpos
GCK	Coding	7	44146580	44147800	ref	Coding	x30740	Glucose	Coding	1.27554	0.796046	1.75504	1.84986e-07	3.05814e-05	261597	261581	16	0					REGENIE_SE=0.244647;MAC=16.000000	No	13	PWpos
GCK	Coding	7	44146604	44149763	ref	Coding	x30740	Glucose	Coding	1.33782	0.872636	1.803	1.73388e-08	3.24927e-05	261597	261580	17	0					REGENIE_SE=0.237343;MAC=17.000000	No	13	PWpos
GCK	Coding	7	44146604	44149763	ref	Coding	x30740	Glucose	Coding	1.33782	0.872636	1.803	1.73388e-08	3.24927e-05	261597	261580	17	0					REGENIE_SE=0.237343;MAC=17.000000	No	13	PWpos
GCK	Coding	7	44145170	44145270	ref	Coding	x30740	Glucose	Coding	0.734672	0.294651	1.17469	0.00106635	3.63154e-05	261597	261578	19	0					REGENIE_SE=0.224505;MAC=19.000000	No	9	PWpos
GCK	Coding	7	44147653	44149763	ref	Coding	x30740	Glucose	Coding	1.31982	0.840324	1.79932	6.85975e-08	3.05814e-05	261597	261581	16	0					REGENIE_SE=0.244647;MAC=16.000000	No	12	PWpos
GCK	Coding	7	44147677	44149772	ref	Coding	x30740	Glucose	Coding	1.3713	0.891802	1.8508	2.07996e-08	3.05814e-05	261597	261581	16	0					REGENIE_SE=0.244648;MAC=16.000000	No	12	PWpos
GCK	Coding	7	44147683	44149778	ref	Coding	x30740	Glucose	Coding	1.50846	1.02896	1.98797	7.01118e-10	3.05814e-05	261597	261581	16	0					REGENIE_SE=0.244649;MAC=16.000000	No	12	PWpos
GCK	Coding	7	44147690	44149792	ref	Coding	x30740	Glucose	Coding	1.48376	0.988528	1.97899	4.29954e-09	2.86701e-05	261597	261582	15	0					REGENIE_SE=0.252674;MAC=15.000000	No	13	PWpos
GCK	Coding	7	44147717	44149793	ref	Coding	x30740	Glucose	Coding	1.31197	0.81674	1.8072	2.0765e-07	2.86701e-05	261597	261582	15	0					REGENIE_SE=0.252673;MAC=15.000000	No	13	PWpos
GCK	Coding	7	44147725	44149813	ref	Coding	x30740	Glucose	Coding	1.3441	0.864597	1.82361	3.93e-08	3.05814e-05	261597	261581	16	0					REGENIE_SE=0.244651;MAC=16.000000	No	13	PWpos
GCK	Coding	7	44147732	44149832	ref	Coding	x30740	Glucose	Coding	1.32792	0.848415	1.80743	5.7053e-08	3.05814e-05	261597	261581	16	0					REGENIE_SE=0.244653;MAC=16.000000	No	14	PWpos
GCK	Coding	7	44147741	44149977	ref	Coding	x30740	Glucose	Coding	1.33558	0.917032	1.75413	3.99544e-10	4.01381e-05	261597	261576	21	0					REGENIE_SE=0.213549;MAC=21.000000	No	15	PWpos
GCK	Coding	7	44147747	44149977	ref	Coding	x30740	Glucose	Coding	1.33518	0.906299	1.76407	1.04965e-09	3.82267e-05	261597	261577	20	0					REGENIE_SE=0.218823;MAC=20.000000	No	14	PWpos
GCK	Coding	7	44147765	44149977	ref	Coding	x30740	Glucose	Coding	1.26002	0.819991	1.70004	1.99568e-08	3.63154e-05	261597	261578	19	0					REGENIE_SE=0.224507;MAC=19.000000	No	13	PWpos
GCK	Coding	7	44145170	44145270	ref	Coding	x30740	Glucose	Coding	0.734672	0.294651	1.17469	0.00106635	3.63154e-05	261597	261578	19	0					REGENIE_SE=0.224505;MAC=19.000000	No	9	PWpos
GCK	Coding	7	44147765	44149977	ref	Coding	x30740	Glucose	Coding	1.26002	0.819991	1.70004	1.99568e-08	3.63154e-05	261597	261578	19	0					REGENIE_SE=0.224507;MAC=19.000000	No	13	PWpos
GCK	Coding	7	44147800	44149981	ref	Coding	x30740	Glucose	Coding	1.31762	0.865542	1.7697	1.11343e-08	3.44041e-05	261597	261579	18	0					REGENIE_SE=0.230657;MAC=18.000000	No	13	PWpos
GCK	Coding	7	44149763	44149986	ref	Coding	x30740	Glucose	Coding	1.40642	0.954343	1.8585	1.07758e-09	3.44041e-05	261597	261579	18	0					REGENIE_SE=0.230656;MAC=18.000000	No	13	PWpos
GCK	Coding	7	44149763	44149986	ref	Coding	x30740	Glucose	Coding	1.40642	0.954343	1.8585	1.07758e-09	3.44041e-05	261597	261579	18	0					REGENIE_SE=0.230656;MAC=18.000000	No	13	PWpos
GCK	Coding	7	44149763	44149986	ref	Coding	x30740	Glucose	Coding	1.40642	0.954343	1.8585	1.07758e-09	3.44041e-05	261597	261579	18	0					REGENIE_SE=0.230656;MAC=18.000000	No	13	PWpos
GCK	Coding	7	44149772	44150008	ref	Coding	x30740	Glucose	Coding	1.39618	0.956159	1.83619	5.00439e-10	3.63154e-05	261597	261578	19	0					REGENIE_SE=0.224503;MAC=19.000000	No	14	PWpos
GCK	Coding	7	44149778	44150008	ref	Coding	x30740	Glucose	Coding	1.37836	0.926283	1.83043	2.28883e-09	3.44041e-05	261597	261579	18	0					REGENIE_SE=0.230654;MAC=18.000000	No	13	PWpos
GCK	Coding	7	44149781	44150961	ref	Coding	x30740	Glucose	Coding	1.31477	0.87475	1.75478	4.73111e-09	3.63154e-05	261597	261578	19	0					REGENIE_SE=0.224502;MAC=19.000000	No	14	PWpos
GCK	Coding	7	44149792	44150961	ref	Coding	x30740	Glucose	Coding	1.31477	0.87475	1.75478	4.73111e-09	3.63154e-05	261597	261578	19	0					REGENIE_SE=0.224502;MAC=19.000000	No	13	PWpos
GCK	Coding	7	44149793	44150961	ref	Coding	x30740	Glucose	Coding	1.30039	0.848313	1.75246	1.72213e-08	3.44041e-05	261597	261579	18	0					REGENIE_SE=0.230654;MAC=18.000000	No	12	PWpos
GCK	Coding	7	44145176	44145270	ref	Coding	x30740	Glucose	Coding	0.829222	0.377143	1.2813	0.000324335	3.44041e-05	261597	261579	18	0					REGENIE_SE=0.230657;MAC=18.000000	No	8	PWpos
GCK	Coding	7	44149813	44150978	ref	Coding	x30740	Glucose	Coding	1.48715	1.04713	1.92716	3.49145e-11	3.63154e-05	261597	261578	19	0					REGENIE_SE=0.224502;MAC=19.000000	No	12	PWpos
GCK	Coding	7	44149817	44150978	ref	Coding	x30740	Glucose	Coding	1.46832	1.01625	1.92039	1.94135e-10	3.44041e-05	261597	261579	18	0					REGENIE_SE=0.230654;MAC=18.000000	No	11	PWpos
GCK	Coding	7	44149832	44151000	ref	Coding	x30740	Glucose	Coding	1.45839	1.00631	1.91046	2.56812e-10	3.44041e-05	261597	261579	18	0					REGENIE_SE=0.230654;MAC=18.000000	No	11	PWpos
GCK	Coding	7	44149838	44151006	ref	Coding	x30740	Glucose	Coding	1.33446	0.882384	1.78653	7.22839e-09	3.44041e-05	261597	261579	18	0					REGENIE_SE=0.230654;MAC=18.000000	No	11	PWpos
GCK	Coding	7	44149977	44151010	ref	Coding	x30740	Glucose	Coding	1.38439	0.932314	1.83646	1.94899e-09	3.44041e-05	261597	261579	18	0					REGENIE_SE=0.230655;MAC=18.000000	No	11	PWpos
GCK	Coding	7	44149981	44151069	ref	Coding	x30740	Glucose	Coding	1.32539	0.969218	1.68156	3.02104e-13	5.54288e-05	261597	261568	29	0					REGENIE_SE=0.181723;MAC=29.000000	No	13	PWpos
GCK	Coding	7	44149986	44151069	ref	Coding	x30740	Glucose	Coding	1.30037	0.931248	1.6695	5.03233e-12	5.16061e-05	261597	261570	27	0					REGENIE_SE=0.188333;MAC=27.000000	No	12	PWpos
GCK	Coding	7	44150004	44151069	ref	Coding	x30740	Glucose	Coding	1.2885	0.912347	1.66466	1.89687e-11	4.96948e-05	261597	261571	26	0					REGENIE_SE=0.191920;MAC=26.000000	No	11	PWpos
GCK	Coding	7	44150008	44151069	ref	Coding	x30740	Glucose	Coding	1.26006	0.876457	1.64367	1.21009e-10	4.77834e-05	261597	261572	25	0					REGENIE_SE=0.195721;MAC=25.000000	No	10	PWpos
GCK	Coding	7	44150055	44151069	ref	Coding	x30740	Glucose	Coding	1.23771	0.837775	1.63765	1.31426e-09	4.39607e-05	261597	261574	23	0					REGENIE_SE=0.204053;MAC=23.000000	No	9	PWpos
GCK	Coding	7	44145188	44145270	ref	Coding	x30740	Glucose	Coding	0.798789	0.333606	1.26397	0.000763914	3.24927e-05	261597	261580	17	0					REGENIE_SE=0.237343;MAC=17.000000	No	7	PWpos
GCK	Coding	7	44150961	44151069	ref	Coding	x30740	Glucose	Coding	1.23771	0.837773	1.63764	1.31434e-09	4.39609e-05	261596	261573	23	0					REGENIE_SE=0.204053;MAC=23.000000	No	8	PWpos
GCK	Coding	7	44150978	44151069	ref	Coding	x30740	Glucose	Coding	1.25254	0.83399	1.67108	4.4817e-09	4.01382e-05	261596	261575	21	0					REGENIE_SE=0.213548;MAC=21.000000	No	7	PWpos
GCK	Coding	7	44151000	44151069	ref	Coding	x30740	Glucose	Coding	1.21757	0.77755	1.65759	5.84898e-08	3.63155e-05	261596	261577	19	0					REGENIE_SE=0.224505;MAC=19.000000	No	6	PWpos
GCK	Coding	7	44151006	44151069	ref	Coding	x30740	Glucose	Coding	1.25045	0.798372	1.70253	5.91814e-08	3.44042e-05	261596	261578	18	0					REGENIE_SE=0.230657;MAC=18.000000	No	5	PWpos
GCK	Coding	7	44151006	44151069	ref	Coding	x30740	Glucose	Coding	1.25045	0.798372	1.70253	5.91814e-08	3.44042e-05	261596	261578	18	0					REGENIE_SE=0.230657;MAC=18.000000	No	5	PWpos
GCK	Coding	7	44151010	44151069	ref	Coding	x30740	Glucose	Coding	1.35738	0.892192	1.82256	1.07121e-08	3.24929e-05	261596	261579	17	0					REGENIE_SE=0.237343;MAC=17.000000	No	4	PWpos
GCK	Coding	7	44151048	44151069	ref	Coding	x30740	Glucose	Coding	1.3191	0.839605	1.7986	6.97279e-08	3.05815e-05	261596	261580	16	0					REGENIE_SE=0.244647;MAC=16.000000	No	3	PWpos
GCK	Coding	7	44151053	44151069	ref	Coding	x30740	Glucose	Coding	1.3191	0.839605	1.7986	6.97279e-08	3.05815e-05	261596	261580	16	0					REGENIE_SE=0.244647;MAC=16.000000	No	2	PWpos
GCK	Coding	7	44151069	44152271	ref	Coding	x30740	Glucose	Coding	1.32042	0.840924	1.79992	6.7666e-08	3.05814e-05	261597	261581	16	0					REGENIE_SE=0.244647;MAC=16.000000	No	2	PWpos
GCK	Coding	7	44152271	44152363	ref	Coding	x30740	Glucose	Coding	-1.24768	-1.69976	-0.795609	6.32704e-08	3.44041e-05	261597	261579	18	0					REGENIE_SE=0.230655;MAC=18.000000	No	7	PWneg
GCK	Coding	7	44145212	44145542	ref	Coding	x30740	Glucose	Coding	1.10931	0.68043	1.53819	3.98875e-07	3.82267e-05	261597	261577	20	0					REGENIE_SE=0.218821;MAC=20.000000	No	9	PWpos
GCK	Coding	7	44152285	44152378	ref	Coding	x30740	Glucose	Coding	-1.4242	-1.88938	-0.959019	1.96565e-09	3.24927e-05	261597	261580	17	0					REGENIE_SE=0.237342;MAC=17.000000	No	7	PWneg
GCK	Coding	7	44152326	44153325	ref	Coding	x30740	Glucose	Coding	-1.45079	-1.91597	-0.985601	9.80185e-10	3.24927e-05	261597	261580	17	0					REGENIE_SE=0.237343;MAC=17.000000	No	8	PWneg
GCK	Coding	7	44152326	44153325	ref	Coding	x30740	Glucose	Coding	-1.45079	-1.91597	-0.985601	9.80185e-10	3.24927e-05	261597	261580	17	0					REGENIE_SE=0.237343;MAC=17.000000	No	8	PWneg
GCK	Coding	7	44152327	44153403	ref	Coding	x30740	Glucose	Coding	-0.570644	-1.02272	-0.118567	0.0133607	3.44041e-05	261597	261579	18	0					REGENIE_SE=0.230656;MAC=18.000000	No	10	PWneg
GCK	Coding	7	44152333	44153403	ref	Coding	x30740	Glucose	Coding	-0.568348	-1.03353	-0.103166	0.0166369	3.24927e-05	261597	261580	17	0					REGENIE_SE=0.237342;MAC=17.000000	No	9	PWneg
GCK	Coding	7	44152344	44188911	ref	Coding	x30740	Glucose	Coding	0.412619	-0.039456	0.864694	0.0736305	3.44041e-05	261597	261579	18	0					REGENIE_SE=0.230655;MAC=18.000000	No	11	non-PW
GCK	Coding	7	44145212	44145542	ref	Coding	x30740	Glucose	Coding	1.10931	0.68043	1.53819	3.98875e-07	3.82267e-05	261597	261577	20	0					REGENIE_SE=0.218821;MAC=20.000000	No	9	PWpos
GFI1B	Coding	9	132988236	132988236	ref	Coding	x30100	Mean platelet volume	Coding	-0.0608144	-0.267977	0.146348	0.565045	0.00012373	290956	290884	72	0					REGENIE_SE=0.105697;MAC=72.000000	chr9:132988236:C:T	1	non-PW
GFI1B	Coding	9	132988421	132988421	ref	Coding	x30100	Mean platelet volume	Coding	0.0657202	-0.187988	0.319428	0.611659	8.24861e-05	290958	290910	48	0					REGENIE_SE=0.129445;MAC=48.000000	chr9:132988421:C:T	1	non-PW
GFI1B	Coding	9	132986705	132986733	ref	Coding	x30100	Mean platelet volume	Coding	0.0277188	-0.338782	0.394219	0.882158	3.95243e-05	290960	290937	23	0					REGENIE_SE=0.186993;MAC=23.000000	No	5	non-PW
GFI1B	Coding	9	132989849	132989859	ref	Coding	x30100	Mean platelet volume	Coding	-0.553629	-0.937181	-0.170078	0.00466837	3.60874e-05	290960	290939	21	0					REGENIE_SE=0.195693;MAC=21.000000	No	7	PWneg
GFI1B	Coding	9	132989849	132989859	ref	Coding	x30100	Mean platelet volume	Coding	-0.553629	-0.937181	-0.170078	0.00466837	3.60874e-05	290960	290939	21	0					REGENIE_SE=0.195693;MAC=21.000000	No	7	PWneg
GFI1B	Coding	9	132989851	132989859	ref	Coding	x30100	Mean platelet volume	Coding	-0.492702	-0.885725	-0.0996801	0.014008	3.4369e-05	290960	290940	20	0					REGENIE_SE=0.200525;MAC=20.000000	No	6	non-PW
GFI1B	Coding	9	132989852	132989860	ref	Coding	x30100	Mean platelet volume	Coding	-0.234127	-0.600624	0.132371	0.210546	3.95243e-05	290960	290937	23	0					REGENIE_SE=0.186992;MAC=23.000000	No	6	non-PW
GFI1B	Coding	9	132989853	132989860	ref	Coding	x30100	Mean platelet volume	Coding	-0.269626	-0.644361	0.105109	0.158475	3.78059e-05	290960	290938	22	0					REGENIE_SE=0.191195;MAC=22.000000	No	5	non-PW
GFI1B	Coding	9	132989854	132989860	ref	Coding	x30100	Mean platelet volume	Coding	-0.237815	-0.630841	0.155211	0.235642	3.4369e-05	290960	290940	20	0					REGENIE_SE=0.200527;MAC=20.000000	No	4	non-PW
GFI1B	Coding	9	132989859	132989902	ref	Coding	x30100	Mean platelet volume	Coding	-0.0793264	-0.482564	0.323911	0.699814	3.26505e-05	290960	290941	19	0					REGENIE_SE=0.205737;MAC=19.000000	No	7	non-PW
GFI1B	Coding	9	132989860	132990889	ref	Coding	x30100	Mean platelet volume	Coding	-0.071333	-0.454884	0.312218	0.715474	3.60874e-05	290960	290939	21	0					REGENIE_SE=0.195693;MAC=21.000000	No	9	non-PW
GFI1B	Coding	9	132989872	132990907	ref	Coding	x30100	Mean platelet volume	Coding	-0.308659	-0.69221	0.0748923	0.114735	3.60874e-05	290960	290939	21	0					REGENIE_SE=0.195693;MAC=21.000000	No	12	non-PW
GFI1B	Coding	9	132989887	132990920	ref	Coding	x30100	Mean platelet volume	Coding	-0.310195	-0.703217	0.0828275	0.121885	3.4369e-05	290960	290940	20	0					REGENIE_SE=0.200525;MAC=20.000000	No	12	non-PW
GFI1B	Coding	9	132986708	132986733	ref	Coding	x30100	Mean platelet volume	Coding	0.0666063	-0.316948	0.450161	0.733587	3.60874e-05	290960	290939	21	0					REGENIE_SE=0.195695;MAC=21.000000	No	4	non-PW
GFI1B	Coding	9	132989898	132990931	ref	Coding	x30100	Mean platelet volume	Coding	-0.418123	-0.811145	-0.0250998	0.0370571	3.4369e-05	290960	290940	20	0					REGENIE_SE=0.200525;MAC=20.000000	No	13	non-PW
GFI1B	Coding	9	132989902	132990943	ref	Coding	x30100	Mean platelet volume	Coding	-0.330352	-0.723375	0.0626706	0.0994692	3.4369e-05	290960	290940	20	0					REGENIE_SE=0.200526;MAC=20.000000	No	13	non-PW
GFI1B	Coding	9	132990878	132990944	ref	Coding	x30100	Mean platelet volume	Coding	-0.30529	-0.688842	0.0782626	0.11875	3.60874e-05	290960	290939	21	0					REGENIE_SE=0.195693;MAC=21.000000	No	13	non-PW
GFI1B	Coding	9	132990881	132990947	ref	Coding	x30100	Mean platelet volume	Coding	-0.22248	-0.615503	0.170543	0.267221	3.4369e-05	290960	290940	20	0					REGENIE_SE=0.200526;MAC=20.000000	No	13	non-PW
GFI1B	Coding	9	132990889	132990986	ref	Coding	x30100	Mean platelet volume	Coding	0.0132335	-0.379791	0.406258	0.947383	3.4369e-05	290960	290940	20	0					REGENIE_SE=0.200526;MAC=20.000000	No	15	non-PW
GFI1B	Coding	9	132990889	132990986	ref	Coding	x30100	Mean platelet volume	Coding	0.0132335	-0.379791	0.406258	0.947383	3.4369e-05	290960	290940	20	0					REGENIE_SE=0.200526;MAC=20.000000	No	15	non-PW
GFI1B	Coding	9	132990894	132991001	ref	Coding	x30100	Mean platelet volume	Coding	0.11287	-0.245913	0.471652	0.537508	4.12428e-05	290960	290936	24	0					REGENIE_SE=0.183056;MAC=24.000000	No	16	non-PW
GFI1B	Coding	9	132990901	132991001	ref	Coding	x30100	Mean platelet volume	Coding	0.145394	-0.221105	0.511893	0.436841	3.95243e-05	290960	290937	23	0					REGENIE_SE=0.186993;MAC=23.000000	No	15	non-PW
GFI1B	Coding	9	132990902	132991001	ref	Coding	x30100	Mean platelet volume	Coding	0.196978	-0.196047	0.590004	0.325951	3.4369e-05	290960	290940	20	0					REGENIE_SE=0.200527;MAC=20.000000	No	14	non-PW
GFI1B	Coding	9	132990907	132991003	ref	Coding	x30100	Mean platelet volume	Coding	0.220312	-0.172714	0.613338	0.271915	3.4369e-05	290960	290940	20	0					REGENIE_SE=0.200527;MAC=20.000000	No	14	non-PW
GFI1B	Coding	9	132986712	132986733	ref	Coding	x30100	Mean platelet volume	Coding	0.0727294	-0.320297	0.465756	0.716836	3.4369e-05	290960	290940	20	0					REGENIE_SE=0.200527;MAC=20.000000	No	3	non-PW
GFI1B	Coding	9	132990920	132991007	ref	Coding	x30100	Mean platelet volume	Coding	0.348576	-0.0444487	0.7416	0.0821573	3.4369e-05	290960	290940	20	0					REGENIE_SE=0.200526;MAC=20.000000	No	15	non-PW
GFI1B	Coding	9	132990928	132991016	ref	Coding	x30100	Mean platelet volume	Coding	0.383576	-0.00944833	0.7766	0.0557677	3.4369e-05	290960	290940	20	0					REGENIE_SE=0.200526;MAC=20.000000	No	15	non-PW
GFI1B	Coding	9	132990931	132991018	ref	Coding	x30100	Mean platelet volume	Coding	0.420501	0.0274765	0.813525	0.0359948	3.4369e-05	290960	290940	20	0					REGENIE_SE=0.200526;MAC=20.000000	No	15	non-PW
GFI1B	Coding	9	132990943	132991019	ref	Coding	x30100	Mean platelet volume	Coding	0.526578	0.167794	0.885362	0.00401998	4.12428e-05	290960	290936	24	0					REGENIE_SE=0.183056;MAC=24.000000	No	15	PWpos
GFI1B	Coding	9	132990944	132991019	ref	Coding	x30100	Mean platelet volume	Coding	0.467151	0.100651	0.833651	0.0124817	3.95243e-05	290960	290937	23	0					REGENIE_SE=0.186993;MAC=23.000000	No	14	non-PW
GFI1B	Coding	9	132990947	132991019	ref	Coding	x30100	Mean platelet volume	Coding	0.526303	0.142748	0.909857	0.00715795	3.60874e-05	290960	290939	21	0					REGENIE_SE=0.195695;MAC=21.000000	No	13	PWpos
GFI1B	Coding	9	132990948	132991019	ref	Coding	x30100	Mean platelet volume	Coding	0.492575	0.0995504	0.8856	0.0140333	3.4369e-05	290960	290940	20	0					REGENIE_SE=0.200527;MAC=20.000000	No	12	non-PW
GFI1B	Coding	9	132990961	132991025	ref	Coding	x30100	Mean platelet volume	Coding	0.384263	0.0327255	0.7358	0.0321595	4.29612e-05	290960	290935	25	0					REGENIE_SE=0.179359;MAC=25.000000	No	12	non-PW
GFI1B	Coding	9	132990986	132991025	ref	Coding	x30100	Mean platelet volume	Coding	0.37631	0.0175242	0.735097	0.039812	4.12428e-05	290960	290936	24	0					REGENIE_SE=0.183058;MAC=24.000000	No	11	non-PW
GFI1B	Coding	9	132990992	132991025	ref	Coding	x30100	Mean platelet volume	Coding	0.364643	-0.00185859	0.731145	0.0511732	3.95243e-05	290960	290937	23	0					REGENIE_SE=0.186994;MAC=23.000000	No	10	non-PW
GFI1B	Coding	9	132986733	132986742	ref	Coding	x30100	Mean platelet volume	Coding	0.101645	-0.291383	0.494674	0.612234	3.4369e-05	290960	290940	20	0					REGENIE_SE=0.200528;MAC=20.000000	No	4	non-PW
GFI1B	Coding	9	132991000	132991025	ref	Coding	x30100	Mean platelet volume	Coding	0.335674	-0.0390648	0.710413	0.0791487	3.78059e-05	290960	290938	22	0					REGENIE_SE=0.191197;MAC=22.000000	No	9	non-PW
GFI1B	Coding	9	132991001	132991025	ref	Coding	x30100	Mean platelet volume	Coding	0.357244	-0.0263129	0.7408	0.0679247	3.60874e-05	290960	290939	21	0					REGENIE_SE=0.195696;MAC=21.000000	No	8	non-PW
GFI1B	Coding	9	132991003	132991030	ref	Coding	x30100	Mean platelet volume	Coding	0.399246	-0.0150425	0.813534	0.0589188	3.09321e-05	290960	290942	18	0					REGENIE_SE=0.211375;MAC=18.000000	No	9	non-PW
GFI1B	Coding	9	132986734	132987372	ref	Coding	x30100	Mean platelet volume	Coding	0.138911	-0.254117	0.531939	0.488482	3.4369e-05	290960	290940	20	0					REGENIE_SE=0.200528;MAC=20.000000	No	6	non-PW
GFI1B	Coding	9	132986742	132988227	ref	Coding	x30100	Mean platelet volume	Coding	0.133925	-0.259103	0.526952	0.504223	3.4369e-05	290960	290940	20	0					REGENIE_SE=0.200528;MAC=20.000000	No	7	non-PW
GFI1B	Coding	9	132987308	132988245	ref	Coding	x30100	Mean platelet volume	Coding	0.359482	-0.0335427	0.752507	0.0730223	3.4369e-05	290960	290940	20	0					REGENIE_SE=0.200527;MAC=20.000000	No	7	non-PW
GFI1B	Coding	9	132987308	132988245	ref	Coding	x30100	Mean platelet volume	Coding	0.359482	-0.0335427	0.752507	0.0730223	3.4369e-05	290960	290940	20	0					REGENIE_SE=0.200527;MAC=20.000000	No	7	non-PW
GFI1B	Coding	9	132987347	132988247	ref	Coding	x30100	Mean platelet volume	Coding	0.318873	-0.0741517	0.711898	0.111794	3.4369e-05	290960	290940	20	0					REGENIE_SE=0.200527;MAC=20.000000	No	7	non-PW
GFI1B	Coding	9	132987372	132988268	ref	Coding	x30100	Mean platelet volume	Coding	0.241347	-0.151678	0.634372	0.228758	3.4369e-05	290960	290940	20	0					REGENIE_SE=0.200527;MAC=20.000000	No	8	non-PW
GFI1B	Coding	9	132988467	132988467	ref	Coding	x30100	Mean platelet volume	Coding	0.628233	0.276699	0.979767	0.000460586	4.29617e-05	290957	290932	25	0					REGENIE_SE=0.179357;MAC=25.000000	chr9:132988467:A:T	1	PWpos
GFI1B	Coding	9	132987401	132988316	ref	Coding	x30100	Mean platelet volume	Coding	-0.126506	-0.510068	0.257056	0.517999	3.60874e-05	290960	290939	21	0					REGENIE_SE=0.195698;MAC=21.000000	No	9	non-PW
GFI1B	Coding	9	132988218	132988316	ref	Coding	x30100	Mean platelet volume	Coding	-0.122649	-0.515683	0.270384	0.540788	3.4369e-05	290960	290940	20	0					REGENIE_SE=0.200531;MAC=20.000000	No	8	non-PW
GFI1B	Coding	9	132988227	132988326	ref	Coding	x30100	Mean platelet volume	Coding	-0.0529595	-0.445993	0.340074	0.791706	3.4369e-05	290960	290940	20	0					REGENIE_SE=0.200531;MAC=20.000000	No	8	non-PW
GFI1B	Coding	9	132988227	132988326	ref	Coding	x30100	Mean platelet volume	Coding	-0.0529595	-0.445993	0.340074	0.791706	3.4369e-05	290960	290940	20	0					REGENIE_SE=0.200531;MAC=20.000000	No	8	non-PW
GFI1B	Coding	9	132988245	132988344	ref	Coding	x30100	Mean platelet volume	Coding	-0.0992188	-0.492254	0.293816	0.620757	3.4369e-05	290960	290940	20	0					REGENIE_SE=0.200532;MAC=20.000000	No	9	non-PW
GFI1B	Coding	9	132988247	132988362	ref	Coding	x30100	Mean platelet volume	Coding	-0.258339	-0.641899	0.125221	0.186804	3.60874e-05	290960	290939	21	0					REGENIE_SE=0.195698;MAC=21.000000	No	10	non-PW
GFI1B	Coding	9	132988254	132988362	ref	Coding	x30100	Mean platelet volume	Coding	-0.216215	-0.609245	0.176816	0.280936	3.4369e-05	290960	290940	20	0					REGENIE_SE=0.200529;MAC=20.000000	No	9	non-PW
GFI1B	Coding	9	132988268	132988371	ref	Coding	x30100	Mean platelet volume	Coding	-0.289767	-0.673328	0.0937937	0.13869	3.60874e-05	290960	290939	21	0					REGENIE_SE=0.195698;MAC=21.000000	No	9	non-PW
GFI1B	Coding	9	132988268	132988371	ref	Coding	x30100	Mean platelet volume	Coding	-0.289767	-0.673328	0.0937937	0.13869	3.60874e-05	290960	290939	21	0					REGENIE_SE=0.195698;MAC=21.000000	No	9	non-PW
GFI1B	Coding	9	132988287	132988371	ref	Coding	x30100	Mean platelet volume	Coding	-0.209493	-0.602526	0.18354	0.296165	3.4369e-05	290960	290940	20	0					REGENIE_SE=0.200531;MAC=20.000000	No	8	non-PW
GFI1B	Coding	9	132989071	132989071	ref	Coding	x30100	Mean platelet volume	Coding	0.778706	0.619547	0.937865	8.86105e-22	0.000209667	290938	290816	122	0					REGENIE_SE=0.081205;MAC=122.000000	chr9:132989071:C:A	1	PWpos
GFI1B	Coding	9	132988316	132988373	ref	Coding	x30100	Mean platelet volume	Coding	-0.217826	-0.592563	0.156911	0.254586	3.78059e-05	290960	290938	22	0					REGENIE_SE=0.191196;MAC=22.000000	No	8	non-PW
GFI1B	Coding	9	132988316	132988373	ref	Coding	x30100	Mean platelet volume	Coding	-0.217826	-0.592563	0.156911	0.254586	3.78059e-05	290960	290938	22	0					REGENIE_SE=0.191196;MAC=22.000000	No	8	non-PW
GFI1B	Coding	9	132988326	132988422	ref	Coding	x30100	Mean platelet volume	Coding	0.216208	-0.150291	0.582706	0.247584	3.95243e-05	290960	290937	23	0					REGENIE_SE=0.186992;MAC=23.000000	No	9	non-PW
GFI1B	Coding	9	132988332	132988422	ref	Coding	x30100	Mean platelet volume	Coding	0.146199	-0.228535	0.520933	0.444474	3.78059e-05	290960	290938	22	0					REGENIE_SE=0.191195;MAC=22.000000	No	8	non-PW
GFI1B	Coding	9	132988344	132988422	ref	Coding	x30100	Mean platelet volume	Coding	0.215165	-0.168387	0.598716	0.27155	3.60874e-05	290960	290939	21	0					REGENIE_SE=0.195693;MAC=21.000000	No	7	non-PW
GFI1B	Coding	9	132988347	132988422	ref	Coding	x30100	Mean platelet volume	Coding	0.221088	-0.171934	0.61411	0.270224	3.4369e-05	290960	290940	20	0					REGENIE_SE=0.200525;MAC=20.000000	No	6	non-PW
GFI1B	Coding	9	132988362	132988430	ref	Coding	x30100	Mean platelet volume	Coding	0.42597	0.032948	0.818992	0.0336473	3.4369e-05	290960	290940	20	0					REGENIE_SE=0.200525;MAC=20.000000	No	6	non-PW
GFI1B	Coding	9	132988371	132988448	ref	Coding	x30100	Mean platelet volume	Coding	0.718025	0.34329	1.09276	0.000173019	3.78059e-05	290960	290938	22	0					REGENIE_SE=0.191195;MAC=22.000000	No	7	PWpos
GFI1B	Coding	9	132988373	132988448	ref	Coding	x30100	Mean platelet volume	Coding	0.808061	0.415038	1.20108	5.5844e-05	3.4369e-05	290960	290940	20	0					REGENIE_SE=0.200526;MAC=20.000000	No	6	PWpos
GFI1B	Coding	9	132988377	132988451	ref	Coding	x30100	Mean platelet volume	Coding	1.22262	0.829592	1.61564	1.08068e-09	3.4369e-05	290960	290940	20	0					REGENIE_SE=0.200527;MAC=20.000000	No	6	PWpos
GFI1B	Coding	9	132989098	132989098	ref	Coding	x30100	Mean platelet volume	Coding	1.32649	1.11932	1.53365	3.97683e-36	0.00012373	290955	290883	72	0					REGENIE_SE=0.105696;MAC=72.000000	chr9:132989098:G:A	1	PWpos
GFI1B	Coding	9	132988422	132988459	ref	Coding	x30100	Mean platelet volume	Coding	1.33677	0.943748	1.7298	2.62333e-11	3.4369e-05	290960	290940	20	0					REGENIE_SE=0.200527;MAC=20.000000	No	6	PWpos
GFI1B	Coding	9	132988422	132988459	ref	Coding	x30100	Mean platelet volume	Coding	1.33677	0.943748	1.7298	2.62333e-11	3.4369e-05	290960	290940	20	0					REGENIE_SE=0.200527;MAC=20.000000	No	6	PWpos
GFI1B	Coding	9	132988430	132989061	ref	Coding	x30100	Mean platelet volume	Coding	1.42022	1.0272	1.81325	1.41603e-12	3.4369e-05	290960	290940	20	0					REGENIE_SE=0.200527;MAC=20.000000	No	8	PWpos
GFI1B	Coding	9	132988430	132989061	ref	Coding	x30100	Mean platelet volume	Coding	1.42022	1.0272	1.81325	1.41603e-12	3.4369e-05	290960	290940	20	0					REGENIE_SE=0.200527;MAC=20.000000	No	8	PWpos
GFI1B	Coding	9	132988433	132989074	ref	Coding	x30100	Mean platelet volume	Coding	1.14025	0.756696	1.52381	5.65393e-09	3.60874e-05	290960	290939	21	0					REGENIE_SE=0.195695;MAC=21.000000	No	8	PWpos
GFI1B	Coding	9	132988448	132989074	ref	Coding	x30100	Mean platelet volume	Coding	1.14859	0.755565	1.54162	1.01704e-08	3.4369e-05	290960	290940	20	0					REGENIE_SE=0.200527;MAC=20.000000	No	7	PWpos
GFI1B	Coding	9	132988451	132989078	ref	Coding	x30100	Mean platelet volume	Coding	0.83702	0.492309	1.18173	1.94419e-06	4.46797e-05	290960	290934	26	0					REGENIE_SE=0.175876;MAC=26.000000	No	10	PWpos
GFI1B	Coding	9	132988459	132989078	ref	Coding	x30100	Mean platelet volume	Coding	0.667441	0.292704	1.04218	0.000481446	3.78059e-05	290960	290938	22	0					REGENIE_SE=0.191196;MAC=22.000000	No	9	PWpos
GFI1B	Coding	9	132988461	132989078	ref	Coding	x30100	Mean platelet volume	Coding	0.655185	0.271629	1.03874	0.000814007	3.60874e-05	290960	290939	21	0					REGENIE_SE=0.195695;MAC=21.000000	No	8	PWpos
GFI1B	Coding	9	132988461	132989078	ref	Coding	x30100	Mean platelet volume	Coding	0.655185	0.271629	1.03874	0.000814007	3.60874e-05	290960	290939	21	0					REGENIE_SE=0.195695;MAC=21.000000	No	8	PWpos
GFI1B	Coding	9	132989119	132989119	ref	Coding	x30100	Mean platelet volume	Coding	0.711573	0.462986	0.96016	2.01936e-08	8.59236e-05	290956	290906	50	0					REGENIE_SE=0.126833;MAC=50.000000	chr9:132989119:G:A	1	PWpos
GFI1B	Coding	9	132988463	132989079	ref	Coding	x30100	Mean platelet volume	Coding	0.405444	0.0218878	0.788999	0.0382832	3.60874e-05	290960	290939	21	0					REGENIE_SE=0.195695;MAC=21.000000	No	8	non-PW
GFI1B	Coding	9	132989061	132989079	ref	Coding	x30100	Mean platelet volume	Coding	0.477058	0.0840305	0.870085	0.0173592	3.4369e-05	290960	290940	20	0					REGENIE_SE=0.200528;MAC=20.000000	No	7	non-PW
GFI1B	Coding	9	132989074	132989082	ref	Coding	x30100	Mean platelet volume	Coding	0.407123	-0.00715977	0.821405	0.054093	3.09321e-05	290960	290942	18	0					REGENIE_SE=0.211373;MAC=18.000000	No	8	non-PW
GFI1B	Coding	9	132989074	132989082	ref	Coding	x30100	Mean platelet volume	Coding	0.407123	-0.00715977	0.821405	0.054093	3.09321e-05	290960	290942	18	0					REGENIE_SE=0.211373;MAC=18.000000	No	8	non-PW
GFI1B	Coding	9	132989074	132989082	ref	Coding	x30100	Mean platelet volume	Coding	0.407123	-0.00715977	0.821405	0.054093	3.09321e-05	290960	290942	18	0					REGENIE_SE=0.211373;MAC=18.000000	No	8	non-PW
GFI1B	Coding	9	132989076	132989085	ref	Coding	x30100	Mean platelet volume	Coding	0.17882	-0.195914	0.553555	0.349645	3.78059e-05	290960	290938	22	0					REGENIE_SE=0.191195;MAC=22.000000	No	8	non-PW
GFI1B	Coding	9	132989077	132989085	ref	Coding	x30100	Mean platelet volume	Coding	0.0772306	-0.315793	0.470254	0.700133	3.4369e-05	290960	290940	20	0					REGENIE_SE=0.200526;MAC=20.000000	No	7	non-PW
GFI1B	Coding	9	132989078	132989085	ref	Coding	x30100	Mean platelet volume	Coding	-0.0308083	-0.434041	0.372425	0.880964	3.26505e-05	290960	290941	19	0					REGENIE_SE=0.205735;MAC=19.000000	No	6	non-PW
GFI1B	Coding	9	132989079	132989100	ref	Coding	x30100	Mean platelet volume	Coding	0.812768	0.4745	1.15104	2.48613e-06	4.63981e-05	290960	290933	27	0					REGENIE_SE=0.172589;MAC=27.000000	No	8	PWpos
GFI1B	Coding	9	132989080	132989100	ref	Coding	x30100	Mean platelet volume	Coding	0.89319	0.526686	1.25969	1.78337e-06	3.95243e-05	290960	290937	23	0					REGENIE_SE=0.186995;MAC=23.000000	No	7	PWpos
GFI1B	Coding	9	132989763	132989763	ref	Coding	x30100	Mean platelet volume	Coding	-0.0264274	-0.401163	0.348308	0.890065	3.78076e-05	290947	290925	22	0					REGENIE_SE=0.191195;MAC=22.000000	chr9:132989763:A:C	1	non-PW
GFI1B	Coding	9	132989082	132989100	ref	Coding	x30100	Mean platelet volume	Coding	0.841522	0.457965	1.22508	1.70683e-05	3.60874e-05	290960	290939	21	0					REGENIE_SE=0.195696;MAC=21.000000	No	6	PWpos
GFI1B	Coding	9	132989085	132989100	ref	Coding	x30100	Mean platelet volume	Coding	0.841522	0.457965	1.22508	1.70683e-05	3.60874e-05	290960	290939	21	0					REGENIE_SE=0.195696;MAC=21.000000	No	5	PWpos
GFI1B	Coding	9	132989088	132989101	ref	Coding	x30100	Mean platelet volume	Coding	1.41473	1.0115	1.81797	6.13706e-12	3.26505e-05	290960	290941	19	0					REGENIE_SE=0.205736;MAC=19.000000	No	5	PWpos
GFI1B	Coding	9	132989092	132989107	ref	Coding	x30100	Mean platelet volume	Coding	1.45427	1.12788	1.78067	2.48575e-18	4.9835e-05	290960	290931	29	0					REGENIE_SE=0.166531;MAC=29.000000	No	4	PWpos
GFI1B	Coding	9	132989100	132989107	ref	Coding	x30100	Mean platelet volume	Coding	1.43654	1.10437	1.76871	2.32647e-17	4.81166e-05	290960	290932	28	0					REGENIE_SE=0.169479;MAC=28.000000	No	3	PWpos
GFI1B	Coding	9	132989101	132989118	ref	Coding	x30100	Mean platelet volume	Coding	1.47823	1.15731	1.79914	1.74436e-19	5.15535e-05	290960	290930	30	0					REGENIE_SE=0.163733;MAC=30.000000	No	3	PWpos
GFI1B	Coding	9	132989107	132989118	ref	Coding	x30100	Mean platelet volume	Coding	1.49397	1.14926	1.83868	1.98889e-17	4.46797e-05	290960	290934	26	0					REGENIE_SE=0.175876;MAC=26.000000	No	2	PWpos
GFI1B	Coding	9	132989107	132989118	ref	Coding	x30100	Mean platelet volume	Coding	1.49397	1.14926	1.83868	1.98889e-17	4.46797e-05	290960	290934	26	0					REGENIE_SE=0.175876;MAC=26.000000	No	2	PWpos
GFI1B	Coding	9	132989118	132989151	ref	Coding	x30100	Mean platelet volume	Coding	1.22312	0.830097	1.61615	1.06382e-09	3.4369e-05	290960	290940	20	0					REGENIE_SE=0.200528;MAC=20.000000	No	4	PWpos
GFI1B	Coding	9	132989118	132989151	ref	Coding	x30100	Mean platelet volume	Coding	1.22312	0.830097	1.61615	1.06382e-09	3.4369e-05	290960	290940	20	0					REGENIE_SE=0.200528;MAC=20.000000	No	4	PWpos
GFI1B	Coding	9	132991024	132991024	ref	Coding	x30100	Mean platelet volume	Coding	0.176881	-0.0500473	0.403809	0.126585	0.000103107	290960	290900	60	0					REGENIE_SE=0.115782;MAC=60.000000	chr9:132991024:C:T	1	non-PW
GFI1B	Coding	9	132989136	132989154	ref	Coding	x30100	Mean platelet volume	Coding	1.12504	0.750305	1.49977	3.9981e-09	3.78059e-05	290960	290938	22	0					REGENIE_SE=0.191194;MAC=22.000000	No	6	PWpos
GFI1B	Coding	9	132989142	132989154	ref	Coding	x30100	Mean platelet volume	Coding	1.09726	0.70424	1.49029	4.45166e-08	3.4369e-05	290960	290940	20	0					REGENIE_SE=0.200526;MAC=20.000000	No	5	PWpos
GFI1B	Coding	9	132989151	132989198	ref	Coding	x30100	Mean platelet volume	Coding	1.1821	0.789081	1.57513	3.74648e-09	3.4369e-05	290960	290940	20	0					REGENIE_SE=0.200526;MAC=20.000000	No	7	PWpos
GFI1B	Coding	9	132989153	132989746	ref	Coding	x30100	Mean platelet volume	Coding	1.16173	0.768711	1.55476	6.89582e-09	3.4369e-05	290960	290940	20	0					REGENIE_SE=0.200526;MAC=20.000000	No	8	PWpos
GFI1B	Coding	9	132989154	132989754	ref	Coding	x30100	Mean platelet volume	Coding	0.298801	-0.0942254	0.691828	0.136204	3.4369e-05	290960	290940	20	0					REGENIE_SE=0.200527;MAC=20.000000	No	10	non-PW
GFI1B	Coding	9	132989187	132989757	ref	Coding	x30100	Mean platelet volume	Coding	0.458242	0.137333	0.77915	0.00513032	5.15535e-05	290960	290930	30	0					REGENIE_SE=0.163732;MAC=30.000000	No	9	non-PW
GFI1B	Coding	9	132989187	132989757	ref	Coding	x30100	Mean platelet volume	Coding	0.458242	0.137333	0.77915	0.00513032	5.15535e-05	290960	290930	30	0					REGENIE_SE=0.163732;MAC=30.000000	No	9	non-PW
GFI1B	Coding	9	132989187	132989757	ref	Coding	x30100	Mean platelet volume	Coding	0.458242	0.137333	0.77915	0.00513032	5.15535e-05	290960	290930	30	0					REGENIE_SE=0.163732;MAC=30.000000	No	9	non-PW
GFI1B	Coding	9	132989198	132989757	ref	Coding	x30100	Mean platelet volume	Coding	0.448353	0.116183	0.780523	0.00815696	4.81166e-05	290960	290932	28	0					REGENIE_SE=0.169478;MAC=28.000000	No	7	non-PW
GFI1B	Coding	9	132989745	132989757	ref	Coding	x30100	Mean platelet volume	Coding	0.436227	0.0979627	0.774492	0.0114853	4.63981e-05	290960	290933	27	0					REGENIE_SE=0.172587;MAC=27.000000	No	6	non-PW
GFI1B	Coding	9	132986685	132986733	ref	Coding	x30100	Mean platelet volume	Coding	0.128447	-0.192463	0.449358	0.432751	5.15535e-05	290960	290930	30	0					REGENIE_SE=0.163733;MAC=30.000000	No	7	non-PW
GFI1B	Coding	9	132989746	132989757	ref	Coding	x30100	Mean platelet volume	Coding	0.443067	0.0983593	0.787774	0.0117614	4.46797e-05	290960	290934	26	0					REGENIE_SE=0.175874;MAC=26.000000	No	5	non-PW
GFI1B	Coding	9	132989750	132989757	ref	Coding	x30100	Mean platelet volume	Coding	0.431197	0.0724148	0.789978	0.0184951	4.12428e-05	290960	290936	24	0					REGENIE_SE=0.183055;MAC=24.000000	No	4	non-PW
GFI1B	Coding	9	132989753	132989757	ref	Coding	x30100	Mean platelet volume	Coding	0.407347	0.0408489	0.773845	0.029375	3.95243e-05	290960	290937	23	0					REGENIE_SE=0.186992;MAC=23.000000	No	3	non-PW
GFI1B	Coding	9	132989754	132989757	ref	Coding	x30100	Mean platelet volume	Coding	0.400913	0.0261794	0.775647	0.0360033	3.78059e-05	290960	290938	22	0					REGENIE_SE=0.191194;MAC=22.000000	No	2	non-PW
GFI1B	Coding	9	132989757	132989760	ref	Coding	x30100	Mean platelet volume	Coding	0.71913	0.335578	1.10268	0.000238053	3.60874e-05	290960	290939	21	0					REGENIE_SE=0.195693;MAC=21.000000	No	4	PWpos
GFI1B	Coding	9	132989758	132989769	ref	Coding	x30100	Mean platelet volume	Coding	-0.0821405	-0.433676	0.269395	0.646974	4.29612e-05	290960	290935	25	0					REGENIE_SE=0.179358;MAC=25.000000	No	5	non-PW
GFI1B	Coding	9	132989760	132989769	ref	Coding	x30100	Mean platelet volume	Coding	-0.338476	-0.722032	0.0450789	0.0836998	3.60874e-05	290960	290939	21	0					REGENIE_SE=0.195695;MAC=21.000000	No	4	non-PW
GFI1B	Coding	9	132989761	132989769	ref	Coding	x30100	Mean platelet volume	Coding	-0.273347	-0.687631	0.140937	0.195943	3.09321e-05	290960	290942	18	0					REGENIE_SE=0.211373;MAC=18.000000	No	2	non-PW
GFI1B	Coding	9	132989769	132989785	ref	Coding	x30100	Mean platelet volume	Coding	-0.0824701	-0.466024	0.301084	0.673446	3.60874e-05	290960	290939	21	0					REGENIE_SE=0.195694;MAC=21.000000	No	4	non-PW
GFI1B	Coding	9	132989769	132989785	ref	Coding	x30100	Mean platelet volume	Coding	-0.0824701	-0.466024	0.301084	0.673446	3.60874e-05	290960	290939	21	0					REGENIE_SE=0.195694;MAC=21.000000	No	4	non-PW
GFI1B	Coding	9	132986698	132986733	ref	Coding	x30100	Mean platelet volume	Coding	0.0277188	-0.338782	0.394219	0.882158	3.95243e-05	290960	290937	23	0					REGENIE_SE=0.186993;MAC=23.000000	No	6	non-PW
GFI1B	Coding	9	132989780	132989788	ref	Coding	x30100	Mean platelet volume	Coding	0.279658	-0.113367	0.672683	0.163132	3.4369e-05	290960	290940	20	0					REGENIE_SE=0.200527;MAC=20.000000	No	5	non-PW
GFI1B	Coding	9	132989784	132989811	ref	Coding	x30100	Mean platelet volume	Coding	0.412645	0.0196206	0.80567	0.0396084	3.4369e-05	290960	290940	20	0					REGENIE_SE=0.200527;MAC=20.000000	No	5	non-PW
GFI1B	Coding	9	132989785	132989827	ref	Coding	x30100	Mean platelet volume	Coding	0.266225	-0.108511	0.640962	0.163794	3.95243e-05	290960	290938	21	1					REGENIE_SE=0.191196;MAC=23.000000	No	5	non-PW
GFI1B	Coding	9	132989788	132989833	ref	Coding	x30100	Mean platelet volume	Coding	0.220128	-0.100782	0.541037	0.178807	5.32719e-05	290960	290930	29	1					REGENIE_SE=0.163732;MAC=31.000000	No	5	non-PW
GFI1B	Coding	9	132989811	132989849	ref	Coding	x30100	Mean platelet volume	Coding	0.0169281	-0.386305	0.420161	0.934423	3.4369e-05	290960	290941	18	1					REGENIE_SE=0.205735;MAC=20.000000	No	5	non-PW
GFI1B	Coding	9	132989811	132989849	ref	Coding	x30100	Mean platelet volume	Coding	0.0169281	-0.386305	0.420161	0.934423	3.4369e-05	290960	290941	18	1					REGENIE_SE=0.205735;MAC=20.000000	No	5	non-PW
GFI1B	Coding	9	132989827	132989851	ref	Coding	x30100	Mean platelet volume	Coding	-0.175668	-0.550404	0.199068	0.358206	3.95243e-05	290960	290938	21	1					REGENIE_SE=0.191195;MAC=23.000000	No	5	non-PW
GFI1B	Coding	9	132989833	132989852	ref	Coding	x30100	Mean platelet volume	Coding	-0.0338709	-0.426895	0.359153	0.865867	3.4369e-05	290960	290940	20	0					REGENIE_SE=0.200526;MAC=20.000000	No	5	non-PW
GFI1B	Coding	9	132989833	132989852	ref	Coding	x30100	Mean platelet volume	Coding	-0.0338709	-0.426895	0.359153	0.865867	3.4369e-05	290960	290940	20	0					REGENIE_SE=0.200526;MAC=20.000000	No	5	non-PW
GFI1B	Coding	9	132989838	132989859	ref	Coding	x30100	Mean platelet volume	Coding	-0.548152	-0.91465	-0.181655	0.0033741	3.95243e-05	290960	290937	23	0					REGENIE_SE=0.186992;MAC=23.000000	No	8	PWneg
GOT1	Coding	10	99397621	99397621	ref	Coding	x30650	Aspartate aminotransferase	Coding	-2.43935	-2.5519	-2.3268	2.22507e-307	0.000461438	284979	284716	263	0					REGENIE_SE=0.057424;MAC=263.000000	chr10:99397621:CGTT:C	1	PWneg
GOT1	Coding	10	99403533	99403533	ref	Coding	x30650	Aspartate aminotransferase	Coding	-2.46131	-2.87986	-2.04276	9.80323e-31	3.33333e-05	285000	284981	19	0					REGENIE_SE=0.213552;MAC=19.000000	chr10:99403533:G:C	1	PWneg
GOT1	Coding	10	99397650	99402598	ref	Coding	x30650	Aspartate aminotransferase	Coding	-0.488062	-0.868491	-0.107633	0.0119205	4.03507e-05	285001	284978	23	0					REGENIE_SE=0.194100;MAC=23.000000	No	5	non-PW
GOT1	Coding	10	99402581	99402598	ref	Coding	x30650	Aspartate aminotransferase	Coding	-0.400962	-0.808925	0.00700219	0.054064	3.50876e-05	285001	284981	20	0					REGENIE_SE=0.208149;MAC=20.000000	No	4	non-PW
GOT1	Coding	10	99402595	99402604	ref	Coding	x30650	Aspartate aminotransferase	Coding	-0.435539	-0.843501	-0.0275766	0.0363983	3.50876e-05	285001	284981	20	0					REGENIE_SE=0.208148;MAC=20.000000	No	4	non-PW
GOT1	Coding	10	99402596	99402608	ref	Coding	x30650	Aspartate aminotransferase	Coding	-0.349583	-0.738558	0.0393927	0.0781585	3.85964e-05	285001	284979	22	0					REGENIE_SE=0.198460;MAC=22.000000	No	4	non-PW
GOT1	Coding	10	99402598	99402608	ref	Coding	x30650	Aspartate aminotransferase	Coding	-0.267282	-0.665408	0.130844	0.188233	3.6842e-05	285001	284980	21	0					REGENIE_SE=0.203129;MAC=21.000000	No	3	non-PW
GOT1	Coding	10	99402604	99402694	ref	Coding	x30650	Aspartate aminotransferase	Coding	-1.81937	-2.19179	-1.44696	1.01799e-21	4.21051e-05	285001	284977	24	0					REGENIE_SE=0.190012;MAC=24.000000	No	10	PWneg
GOT1	Coding	10	99402608	99402694	ref	Coding	x30650	Aspartate aminotransferase	Coding	-1.86853	-2.24895	-1.48811	6.16402e-22	4.03507e-05	285001	284978	23	0					REGENIE_SE=0.194097;MAC=23.000000	No	9	PWneg
GOT1	Coding	10	99402609	99402694	ref	Coding	x30650	Aspartate aminotransferase	Coding	-2.13679	-2.54474	-1.72883	1.00436e-24	3.50876e-05	285001	284981	20	0					REGENIE_SE=0.208145;MAC=20.000000	No	8	PWneg
GOT1	Coding	10	99402625	99402694	ref	Coding	x30650	Aspartate aminotransferase	Coding	-2.24621	-2.66477	-1.82766	7.11216e-26	3.33332e-05	285001	284982	19	0					REGENIE_SE=0.213552;MAC=19.000000	No	7	PWneg
GOT1	Coding	10	99402636	99402694	ref	Coding	x30650	Aspartate aminotransferase	Coding	-2.31594	-2.74596	-1.88592	4.78278e-26	3.15788e-05	285001	284983	18	0					REGENIE_SE=0.219403;MAC=18.000000	No	6	PWneg
GOT1	Coding	10	99403870	99403870	ref	Coding	x30650	Aspartate aminotransferase	Coding	-1.40197	-1.65026	-1.15368	1.81457e-28	9.47368e-05	285000	284946	54	0					REGENIE_SE=0.126680;MAC=54.000000	chr10:99403870:C:T	1	PWneg
GOT1	Coding	10	99402657	99402702	ref	Coding	x30650	Aspartate aminotransferase	Coding	-2.31529	-2.74531	-1.88527	4.93588e-26	3.15788e-05	285001	284983	18	0					REGENIE_SE=0.219402;MAC=18.000000	No	6	PWneg
GOT1	Coding	10	99402657	99402702	ref	Coding	x30650	Aspartate aminotransferase	Coding	-2.31529	-2.74531	-1.88527	4.93588e-26	3.15788e-05	285001	284983	18	0					REGENIE_SE=0.219402;MAC=18.000000	No	6	PWneg
GOT1	Coding	10	99402680	99402713	ref	Coding	x30650	Aspartate aminotransferase	Coding	-2.29236	-2.71091	-1.87381	7.00882e-27	3.33332e-05	285001	284982	19	0					REGENIE_SE=0.213550;MAC=19.000000	No	7	PWneg
GOT1	Coding	10	99402691	99403497	ref	Coding	x30650	Aspartate aminotransferase	Coding	-2.16491	-2.57287	-1.75696	2.45146e-25	3.50876e-05	285001	284981	20	0					REGENIE_SE=0.208143;MAC=20.000000	No	7	PWneg
GOT1	Coding	10	99402691	99403497	ref	Coding	x30650	Aspartate aminotransferase	Coding	-2.16491	-2.57287	-1.75696	2.45146e-25	3.50876e-05	285001	284981	20	0					REGENIE_SE=0.208143;MAC=20.000000	No	7	PWneg
GOT1	Coding	10	99402693	99403511	ref	Coding	x30650	Aspartate aminotransferase	Coding	-2.05113	-2.45908	-1.64317	6.56186e-23	3.50876e-05	285001	284981	20	0					REGENIE_SE=0.208144;MAC=20.000000	No	7	PWneg
GOT1	Coding	10	99402694	99403514	ref	Coding	x30650	Aspartate aminotransferase	Coding	-1.75269	-2.1251	-1.38028	2.85631e-20	4.21051e-05	285001	284977	24	0					REGENIE_SE=0.190010;MAC=24.000000	No	8	PWneg
GOT1	Coding	10	99402702	99403520	ref	Coding	x30650	Aspartate aminotransferase	Coding	-2.00574	-2.39471	-1.61677	5.16414e-24	3.85964e-05	285001	284979	22	0					REGENIE_SE=0.198458;MAC=22.000000	No	8	PWneg
GOT1	Coding	10	99402712	99403520	ref	Coding	x30650	Aspartate aminotransferase	Coding	-1.97549	-2.37362	-1.57737	2.35067e-22	3.6842e-05	285001	284980	21	0					REGENIE_SE=0.203128;MAC=21.000000	No	7	PWneg
GOT1	Coding	10	99402713	99403520	ref	Coding	x30650	Aspartate aminotransferase	Coding	-1.99375	-2.4017	-1.58579	9.82697e-22	3.50876e-05	285001	284981	20	0					REGENIE_SE=0.208144;MAC=20.000000	No	6	PWneg
GOT1	Coding	10	99420752	99420752	ref	Coding	x30650	Aspartate aminotransferase	Coding	0.133228	-0.15171	0.418166	0.359448	7.19306e-05	284997	284956	41	0					REGENIE_SE=0.145379;MAC=41.000000	chr10:99420752:C:G	1	non-PW
GOT1	Coding	10	99403497	99403529	ref	Coding	x30650	Aspartate aminotransferase	Coding	-1.88347	-2.29143	-1.47552	1.44459e-19	3.50876e-05	285001	284981	20	0					REGENIE_SE=0.208144;MAC=20.000000	No	7	PWneg
GOT1	Coding	10	99403511	99403530	ref	Coding	x30650	Aspartate aminotransferase	Coding	-2.14449	-2.55245	-1.73653	6.84215e-25	3.50876e-05	285001	284981	20	0					REGENIE_SE=0.208146;MAC=20.000000	No	7	PWneg
GOT1	Coding	10	99403514	99403540	ref	Coding	x30650	Aspartate aminotransferase	Coding	-1.97768	-2.3758	-1.57955	2.11598e-22	3.6842e-05	285001	284980	21	0					REGENIE_SE=0.203129;MAC=21.000000	No	7	PWneg
GOT1	Coding	10	99403520	99403554	ref	Coding	x30650	Aspartate aminotransferase	Coding	-2.63414	-3.02312	-2.24517	3.323e-40	3.85964e-05	285001	284979	22	0					REGENIE_SE=0.198460;MAC=22.000000	No	8	PWneg
GOT1	Coding	10	99403523	99403555	ref	Coding	x30650	Aspartate aminotransferase	Coding	-1.97417	-2.36314	-1.5852	2.58596e-23	3.85964e-05	285001	284979	22	0					REGENIE_SE=0.198459;MAC=22.000000	No	8	PWneg
GOT1	Coding	10	99403529	99403555	ref	Coding	x30650	Aspartate aminotransferase	Coding	-2.11131	-2.50943	-1.71318	2.64213e-25	3.6842e-05	285001	284980	21	0					REGENIE_SE=0.203129;MAC=21.000000	No	7	PWneg
GOT1	Coding	10	99403530	99403555	ref	Coding	x30650	Aspartate aminotransferase	Coding	-1.88988	-2.3199	-1.45985	7.07282e-18	3.15788e-05	285001	284983	18	0					REGENIE_SE=0.219403;MAC=18.000000	No	6	PWneg
GOT1	Coding	10	99403540	99403607	ref	Coding	x30650	Aspartate aminotransferase	Coding	-1.79626	-2.20421	-1.3883	6.14228e-18	3.50876e-05	285001	284981	20	0					REGENIE_SE=0.208144;MAC=20.000000	No	7	PWneg
GOT1	Coding	10	99403550	99403607	ref	Coding	x30650	Aspartate aminotransferase	Coding	-2.02181	-2.45183	-1.59179	3.11137e-20	3.15788e-05	285001	284983	18	0					REGENIE_SE=0.219403;MAC=18.000000	No	6	PWneg
GOT1	Coding	10	99403551	99403623	ref	Coding	x30650	Aspartate aminotransferase	Coding	-1.97723	-2.40725	-1.5472	2.02582e-19	3.15788e-05	285001	284983	18	0					REGENIE_SE=0.219402;MAC=18.000000	No	6	PWneg
GOT1	Coding	10	99420796	99420796	ref	Coding	x30650	Aspartate aminotransferase	Coding	-0.0231239	-0.421248	0.375	0.909366	3.68438e-05	284987	284966	21	0					REGENIE_SE=0.203128;MAC=21.000000	chr10:99420796:G:A	1	non-PW
GOT1	Coding	10	99403554	99403733	ref	Coding	x30650	Aspartate aminotransferase	Coding	-1.82758	-2.27007	-1.3851	5.71881e-16	2.98245e-05	285001	284984	17	0					REGENIE_SE=0.225762;MAC=17.000000	No	7	PWneg
GOT1	Coding	10	99403555	99403756	ref	Coding	x30650	Aspartate aminotransferase	Coding	-1.58617	-2.02866	-1.14368	2.12865e-12	2.98245e-05	285001	284984	17	0					REGENIE_SE=0.225764;MAC=17.000000	No	7	PWneg
GOT1	Coding	10	99403572	99403829	ref	Coding	x30650	Aspartate aminotransferase	Coding	-2.27406	-2.69261	-1.8555	1.76696e-26	3.33332e-05	285001	284982	19	0					REGENIE_SE=0.213551;MAC=19.000000	No	12	PWneg
GOT1	Coding	10	99403607	99403836	ref	Coding	x30650	Aspartate aminotransferase	Coding	-2.39703	-2.81558	-1.97848	3.08782e-29	3.33332e-05	285001	284982	19	0					REGENIE_SE=0.213551;MAC=19.000000	No	12	PWneg
GOT1	Coding	10	99403623	99403840	ref	Coding	x30650	Aspartate aminotransferase	Coding	-2.32163	-2.74019	-1.90308	1.57526e-27	3.33332e-05	285001	284982	19	0					REGENIE_SE=0.213551;MAC=19.000000	No	12	PWneg
GOT1	Coding	10	99403630	99403840	ref	Coding	x30650	Aspartate aminotransferase	Coding	-2.30626	-2.73628	-1.87623	7.64574e-26	3.15788e-05	285001	284983	18	0					REGENIE_SE=0.219403;MAC=18.000000	No	11	PWneg
GOT1	Coding	10	99403733	99403849	ref	Coding	x30650	Aspartate aminotransferase	Coding	-2.2887	-2.70725	-1.87015	8.44101e-27	3.33332e-05	285001	284982	19	0					REGENIE_SE=0.213551;MAC=19.000000	No	11	PWneg
GOT1	Coding	10	99403756	99403870	ref	Coding	x30650	Aspartate aminotransferase	Coding	-2.52714	-2.94569	-2.10858	2.60967e-32	3.33332e-05	285001	284982	19	0					REGENIE_SE=0.213552;MAC=19.000000	No	11	PWneg
GOT1	Coding	10	99403756	99403870	ref	Coding	x30650	Aspartate aminotransferase	Coding	-2.52714	-2.94569	-2.10858	2.60967e-32	3.33332e-05	285001	284982	19	0					REGENIE_SE=0.213552;MAC=19.000000	No	11	PWneg
GOT1	Coding	10	99403789	99405766	ref	Coding	x30650	Aspartate aminotransferase	Coding	-1.74758	-2.16614	-1.32903	2.75998e-16	3.33332e-05	285001	284982	19	0					REGENIE_SE=0.213553;MAC=19.000000	No	12	PWneg
GOT1	Coding	10	99406786	99406786	ref	Coding	x30650	Aspartate aminotransferase	Coding	-0.111552	-0.519506	0.296402	0.592001	3.50913e-05	284971	284951	20	0					REGENIE_SE=0.208144;MAC=20.000000	No	2	non-PW
GOT1	Coding	10	99403792	99405784	ref	Coding	x30650	Aspartate aminotransferase	Coding	-1.79428	-2.21284	-1.37573	4.38706e-17	3.33332e-05	285001	284982	19	0					REGENIE_SE=0.213553;MAC=19.000000	No	13	PWneg
GOT1	Coding	10	99403793	99405794	ref	Coding	x30650	Aspartate aminotransferase	Coding	-1.70108	-2.11964	-1.28253	1.64379e-15	3.33332e-05	285001	284982	19	0					REGENIE_SE=0.213553;MAC=19.000000	No	13	PWneg
GOT1	Coding	10	99403802	99405796	ref	Coding	x30650	Aspartate aminotransferase	Coding	-1.53208	-1.95063	-1.11352	7.27021e-13	3.33332e-05	285001	284982	19	0					REGENIE_SE=0.213552;MAC=19.000000	No	13	PWneg
GOT1	Coding	10	99403828	99405796	ref	Coding	x30650	Aspartate aminotransferase	Coding	-1.54406	-1.97408	-1.11404	1.95689e-12	3.15788e-05	285001	284983	18	0					REGENIE_SE=0.219404;MAC=18.000000	No	12	PWneg
GOT1	Coding	10	99403828	99405796	ref	Coding	x30650	Aspartate aminotransferase	Coding	-1.54406	-1.97408	-1.11404	1.95689e-12	3.15788e-05	285001	284983	18	0					REGENIE_SE=0.219404;MAC=18.000000	No	12	PWneg
GOT1	Coding	10	99403829	99405796	ref	Coding	x30650	Aspartate aminotransferase	Coding	-1.43968	-1.88217	-0.997195	1.80655e-10	2.98245e-05	285001	284984	17	0					REGENIE_SE=0.225764;MAC=17.000000	No	11	PWneg
GOT1	Coding	10	99403836	99405798	ref	Coding	x30650	Aspartate aminotransferase	Coding	-1.40528	-1.84777	-0.962794	4.82927e-10	2.98245e-05	285001	284984	17	0					REGENIE_SE=0.225765;MAC=17.000000	No	11	PWneg
GOT1	Coding	10	99403840	99406157	ref	Coding	x30650	Aspartate aminotransferase	Coding	-1.14898	-1.52941	-0.768559	3.22662e-09	4.03507e-05	285001	284978	23	0					REGENIE_SE=0.194097;MAC=23.000000	No	12	PWneg
GOT1	Coding	10	99403849	99406157	ref	Coding	x30650	Aspartate aminotransferase	Coding	-0.944578	-1.35253	-0.536622	5.67658e-06	3.50876e-05	285001	284981	20	0					REGENIE_SE=0.208144;MAC=20.000000	No	11	PWneg
GOT1	Coding	10	99403870	99406157	ref	Coding	x30650	Aspartate aminotransferase	Coding	-0.890469	-1.30902	-0.471916	3.04846e-05	3.33332e-05	285001	284982	19	0					REGENIE_SE=0.213551;MAC=19.000000	No	10	PWneg
GOT1	Coding	10	99397588	99402598	ref	Coding	x30650	Aspartate aminotransferase	Coding	-0.585333	-0.907862	-0.262804	0.00037513	5.61402e-05	285001	284969	32	0					REGENIE_SE=0.164559;MAC=32.000000	No	8	PWneg
GOT1	Coding	10	99403870	99406157	ref	Coding	x30650	Aspartate aminotransferase	Coding	-0.890469	-1.30902	-0.471916	3.04846e-05	3.33332e-05	285001	284982	19	0					REGENIE_SE=0.213551;MAC=19.000000	No	10	PWneg
GOT1	Coding	10	99403871	99406157	ref	Coding	x30650	Aspartate aminotransferase	Coding	-0.786578	-1.2166	-0.356557	0.00033696	3.15788e-05	285001	284983	18	0					REGENIE_SE=0.219402;MAC=18.000000	No	9	PWneg
GOT1	Coding	10	99405766	99406157	ref	Coding	x30650	Aspartate aminotransferase	Coding	-0.640485	-1.08297	-0.197998	0.00455418	2.98245e-05	285001	284984	17	0					REGENIE_SE=0.225763;MAC=17.000000	No	8	PWneg
GOT1	Coding	10	99405783	99406198	ref	Coding	x30650	Aspartate aminotransferase	Coding	-1.34037	-1.77039	-0.910344	1.00159e-09	3.15788e-05	285001	284983	18	0					REGENIE_SE=0.219403;MAC=18.000000	No	10	PWneg
GOT1	Coding	10	99405784	99406198	ref	Coding	x30650	Aspartate aminotransferase	Coding	-1.35986	-1.80234	-0.917369	1.70818e-09	2.98245e-05	285001	284984	17	0					REGENIE_SE=0.225763;MAC=17.000000	No	9	PWneg
GOT1	Coding	10	99405794	99406205	ref	Coding	x30650	Aspartate aminotransferase	Coding	-1.31211	-1.7546	-0.869623	6.17687e-09	2.98245e-05	285001	284984	17	0					REGENIE_SE=0.225763;MAC=17.000000	No	9	PWneg
GOT1	Coding	10	99405796	99406235	ref	Coding	x30650	Aspartate aminotransferase	Coding	-1.22169	-1.65172	-0.791672	2.57296e-08	3.15788e-05	285001	284983	18	0					REGENIE_SE=0.219403;MAC=18.000000	No	9	PWneg
GOT1	Coding	10	99405798	99406246	ref	Coding	x30650	Aspartate aminotransferase	Coding	-1.0012	-1.40916	-0.593244	1.50837e-06	3.50876e-05	285001	284981	20	0					REGENIE_SE=0.208144;MAC=20.000000	No	9	PWneg
GOT1	Coding	10	99405809	99406246	ref	Coding	x30650	Aspartate aminotransferase	Coding	-0.912077	-1.33063	-0.493524	1.94605e-05	3.33332e-05	285001	284982	19	0					REGENIE_SE=0.213552;MAC=19.000000	No	8	PWneg
GOT1	Coding	10	99405809	99406246	ref	Coding	x30650	Aspartate aminotransferase	Coding	-0.912077	-1.33063	-0.493524	1.94605e-05	3.33332e-05	285001	284982	19	0					REGENIE_SE=0.213552;MAC=19.000000	No	8	PWneg
GOT1	Coding	10	99397608	99402598	ref	Coding	x30650	Aspartate aminotransferase	Coding	-0.548488	-0.893283	-0.203692	0.00182182	4.91226e-05	285001	284973	28	0					REGENIE_SE=0.175919;MAC=28.000000	No	7	PWneg
GOT1	Coding	10	99406157	99406247	ref	Coding	x30650	Aspartate aminotransferase	Coding	-0.939186	-1.35774	-0.520633	1.09284e-05	3.33332e-05	285001	284982	19	0					REGENIE_SE=0.213551;MAC=19.000000	No	8	PWneg
GOT1	Coding	10	99406157	99406247	ref	Coding	x30650	Aspartate aminotransferase	Coding	-0.939186	-1.35774	-0.520633	1.09284e-05	3.33332e-05	285001	284982	19	0					REGENIE_SE=0.213551;MAC=19.000000	No	8	PWneg
GOT1	Coding	10	99406165	99406809	ref	Coding	x30650	Aspartate aminotransferase	Coding	-1.46437	-1.87232	-1.05641	1.98831e-12	3.50876e-05	285001	284981	20	0					REGENIE_SE=0.208146;MAC=20.000000	No	11	PWneg
GOT1	Coding	10	99406171	99406819	ref	Coding	x30650	Aspartate aminotransferase	Coding	-1.77253	-2.15295	-1.3921	6.71614e-20	4.03507e-05	285001	284978	23	0					REGENIE_SE=0.194098;MAC=23.000000	No	11	PWneg
GOT1	Coding	10	99406198	99406819	ref	Coding	x30650	Aspartate aminotransferase	Coding	-1.79978	-2.19791	-1.40165	7.98223e-19	3.6842e-05	285001	284980	21	0					REGENIE_SE=0.203129;MAC=21.000000	No	10	PWneg
GOT1	Coding	10	99406205	99406827	ref	Coding	x30650	Aspartate aminotransferase	Coding	-1.88091	-2.27903	-1.48278	2.05085e-20	3.6842e-05	285001	284980	21	0					REGENIE_SE=0.203129;MAC=21.000000	No	10	PWneg
GOT1	Coding	10	99406235	99406827	ref	Coding	x30650	Aspartate aminotransferase	Coding	-1.83514	-2.24309	-1.42718	1.17968e-18	3.50876e-05	285001	284981	20	0					REGENIE_SE=0.208145;MAC=20.000000	No	9	PWneg
GOT1	Coding	10	99406246	99406829	ref	Coding	x30650	Aspartate aminotransferase	Coding	-2.25504	-2.61993	-1.89015	9.05865e-34	4.38595e-05	285001	284976	25	0					REGENIE_SE=0.186173;MAC=25.000000	No	9	PWneg
GOT1	Coding	10	99406247	99406829	ref	Coding	x30650	Aspartate aminotransferase	Coding	-2.68124	-3.07937	-2.28311	8.82644e-40	3.6842e-05	285001	284980	21	0					REGENIE_SE=0.203131;MAC=21.000000	No	8	PWneg
GOT1	Coding	10	99406734	99406829	ref	Coding	x30650	Aspartate aminotransferase	Coding	-2.71282	-3.12078	-2.30486	7.91727e-39	3.50876e-05	285001	284981	20	0					REGENIE_SE=0.208147;MAC=20.000000	No	7	PWneg
GOT1	Coding	10	99397629	99402598	ref	Coding	x30650	Aspartate aminotransferase	Coding	-0.39978	-0.757591	-0.0419685	0.0285349	4.56139e-05	285001	284975	26	0					REGENIE_SE=0.182560;MAC=26.000000	No	6	non-PW
GOT1	Coding	10	99406747	99406840	ref	Coding	x30650	Aspartate aminotransferase	Coding	-2.67028	-3.07824	-2.26232	1.13017e-37	3.50876e-05	285001	284981	20	0					REGENIE_SE=0.208147;MAC=20.000000	No	7	PWneg
GOT1	Coding	10	99406747	99406840	ref	Coding	x30650	Aspartate aminotransferase	Coding	-2.67028	-3.07824	-2.26232	1.13017e-37	3.50876e-05	285001	284981	20	0					REGENIE_SE=0.208147;MAC=20.000000	No	7	PWneg
GOT1	Coding	10	99406760	99420625	ref	Coding	x30650	Aspartate aminotransferase	Coding	-2.53918	-2.92815	-2.1502	1.76354e-37	3.85964e-05	285001	284979	22	0					REGENIE_SE=0.198461;MAC=22.000000	No	7	PWneg
GOT1	Coding	10	99406809	99420625	ref	Coding	x30650	Aspartate aminotransferase	Coding	-2.72577	-3.13373	-2.31781	3.49775e-39	3.50876e-05	285001	284981	20	0					REGENIE_SE=0.208147;MAC=20.000000	No	6	PWneg
GOT1	Coding	10	99406809	99420625	ref	Coding	x30650	Aspartate aminotransferase	Coding	-2.72577	-3.13373	-2.31781	3.49775e-39	3.50876e-05	285001	284981	20	0					REGENIE_SE=0.208147;MAC=20.000000	No	6	PWneg
GOT1	Coding	10	99406819	99420626	ref	Coding	x30650	Aspartate aminotransferase	Coding	-2.11983	-2.44751	-1.79214	7.71092e-37	5.43858e-05	285001	284970	31	0					REGENIE_SE=0.167189;MAC=31.000000	No	6	PWneg
GOT1	Coding	10	99406827	99420626	ref	Coding	x30650	Aspartate aminotransferase	Coding	-1.94792	-2.29904	-1.5968	1.5422e-27	4.73683e-05	285001	284974	27	0					REGENIE_SE=0.179144;MAC=27.000000	No	5	PWneg
GOT1	Coding	10	99406827	99420626	ref	Coding	x30650	Aspartate aminotransferase	Coding	-1.94792	-2.29904	-1.5968	1.5422e-27	4.73683e-05	285001	284974	27	0					REGENIE_SE=0.179144;MAC=27.000000	No	5	PWneg
GOT1	Coding	10	99406829	99420626	ref	Coding	x30650	Aspartate aminotransferase	Coding	-1.87113	-2.23602	-1.50624	9.135e-24	4.38595e-05	285001	284976	25	0					REGENIE_SE=0.186171;MAC=25.000000	No	4	PWneg
GOT1	Coding	10	99406840	99420640	ref	Coding	x30650	Aspartate aminotransferase	Coding	-1.39844	-1.81699	-0.979891	5.81011e-11	3.33332e-05	285001	284982	19	0					REGENIE_SE=0.213550;MAC=19.000000	No	4	PWneg
GOT1	Coding	10	99397650	99402598	ref	Coding	x30650	Aspartate aminotransferase	Coding	-0.488062	-0.868491	-0.107633	0.0119205	4.03507e-05	285001	284978	23	0					REGENIE_SE=0.194100;MAC=23.000000	No	5	non-PW
GOT1	Coding	10	99420625	99420682	ref	Coding	x30650	Aspartate aminotransferase	Coding	-0.938919	-1.25181	-0.626024	4.0692e-09	5.96489e-05	285001	284967	34	0					REGENIE_SE=0.159643;MAC=34.000000	No	4	PWneg
GOT1	Coding	10	99420626	99420682	ref	Coding	x30650	Aspartate aminotransferase	Coding	-0.875788	-1.20347	-0.548104	1.6205e-07	5.43858e-05	285001	284970	31	0					REGENIE_SE=0.167189;MAC=31.000000	No	3	PWneg
GOT1	Coding	10	99420640	99420710	ref	Coding	x30650	Aspartate aminotransferase	Coding	-0.210383	-0.618342	0.197576	0.312138	3.50876e-05	285001	284981	20	0					REGENIE_SE=0.208146;MAC=20.000000	No	5	non-PW
GOT1	Coding	10	99420682	99420714	ref	Coding	x30650	Aspartate aminotransferase	Coding	-0.334149	-0.714575	0.0462776	0.0851527	4.03507e-05	285001	284978	23	0					REGENIE_SE=0.194099;MAC=23.000000	No	5	non-PW
GOT1	Coding	10	99420682	99420714	ref	Coding	x30650	Aspartate aminotransferase	Coding	-0.334149	-0.714575	0.0462776	0.0851527	4.03507e-05	285001	284978	23	0					REGENIE_SE=0.194099;MAC=23.000000	No	5	non-PW
GOT1	Coding	10	99420683	99430463	ref	Coding	x30650	Aspartate aminotransferase	Coding	-0.591312	-1.0338	-0.148824	0.00881446	2.98245e-05	285001	284984	17	0					REGENIE_SE=0.225763;MAC=17.000000	No	8	PWneg
GOT1	Coding	10	99420707	99430465	ref	Coding	x30650	Aspartate aminotransferase	Coding	-0.781946	-1.22443	-0.339458	0.000533065	2.98245e-05	285001	284984	17	0					REGENIE_SE=0.225763;MAC=17.000000	No	8	PWneg
GOT1	Coding	10	99420710	99430474	ref	Coding	x30650	Aspartate aminotransferase	Coding	-0.795694	-1.23818	-0.353204	0.000424371	2.98245e-05	285001	284984	17	0					REGENIE_SE=0.225764;MAC=17.000000	No	8	PWneg
GOT1	Coding	10	99420714	99430522	ref	Coding	x30650	Aspartate aminotransferase	Coding	-0.736344	-1.1443	-0.328388	0.000403701	3.50876e-05	285001	284981	20	0					REGENIE_SE=0.208145;MAC=20.000000	No	8	PWneg
GP1BA	Coding	17	4933320	4933320	ref	Coding	x30100	Mean platelet volume	Coding	0.00571693	-0.312269	0.323703	0.971891	5.32721e-05	290959	290928	31	0					REGENIE_SE=0.162241;MAC=31.000000	chr17:4933320:A:G	1	non-PW
GP1BA	Coding	17	4933379	4933379	ref	Coding	x30100	Mean platelet volume	Coding	0.285107	0.0654946	0.504719	0.010944	0.0001117	290958	290893	65	0					REGENIE_SE=0.112049;MAC=65.000000	chr17:4933379:G:A	1	non-PW
GP1BA	Coding	17	4932753	4932865	ref	Coding	x30100	Mean platelet volume	Coding	0.446429	0.117664	0.775195	0.00778103	4.9835e-05	290960	290931	29	0					REGENIE_SE=0.167741;MAC=29.000000	No	8	non-PW
GP1BA	Coding	17	4934151	4934223	ref	Coding	x30100	Mean platelet volume	Coding	0.0570846	-0.290132	0.404301	0.747278	4.46797e-05	290960	290934	26	0					REGENIE_SE=0.177155;MAC=26.000000	No	7	non-PW
GP1BA	Coding	17	4934156	4934223	ref	Coding	x30100	Mean platelet volume	Coding	0.115472	-0.245921	0.476864	0.531155	4.12428e-05	290960	290936	24	0					REGENIE_SE=0.184387;MAC=24.000000	No	6	non-PW
GP1BA	Coding	17	4934158	4934223	ref	Coding	x30100	Mean platelet volume	Coding	0.0778373	-0.291329	0.447003	0.679423	3.95243e-05	290960	290937	23	0					REGENIE_SE=0.188353;MAC=23.000000	No	5	non-PW
GP1BA	Coding	17	4934159	4934223	ref	Coding	x30100	Mean platelet volume	Coding	0.13995	-0.246395	0.526295	0.477717	3.60874e-05	290960	290939	21	0					REGENIE_SE=0.197119;MAC=21.000000	No	4	non-PW
GP1BA	Coding	17	4934204	4934349	ref	Coding	x30100	Mean platelet volume	Coding	0.235981	-0.15036	0.622322	0.231241	3.60874e-05	290960	290939	21	0					REGENIE_SE=0.197116;MAC=21.000000	No	8	non-PW
GP1BA	Coding	17	4934204	4934349	ref	Coding	x30100	Mean platelet volume	Coding	0.235981	-0.15036	0.622322	0.231241	3.60874e-05	290960	290939	21	0					REGENIE_SE=0.197116;MAC=21.000000	No	8	non-PW
GP1BA	Coding	17	4934210	4934349	ref	Coding	x30100	Mean platelet volume	Coding	0.200676	-0.195205	0.596557	0.320455	3.4369e-05	290960	290940	20	0					REGENIE_SE=0.201984;MAC=20.000000	No	7	non-PW
GP1BA	Coding	17	4934223	4934353	ref	Coding	x30100	Mean platelet volume	Coding	0.15968	-0.236202	0.555563	0.429202	3.4369e-05	290960	290940	20	0					REGENIE_SE=0.201985;MAC=20.000000	No	7	non-PW
GP1BA	Coding	17	4934229	4934360	ref	Coding	x30100	Mean platelet volume	Coding	0.203803	-0.173654	0.58126	0.289939	3.78059e-05	290960	290938	22	0					REGENIE_SE=0.192584;MAC=22.000000	No	9	non-PW
GP1BA	Coding	17	4934243	4934360	ref	Coding	x30100	Mean platelet volume	Coding	0.213697	-0.172642	0.600036	0.278311	3.60874e-05	290960	290939	21	0					REGENIE_SE=0.197115;MAC=21.000000	No	8	non-PW
GP1BA	Coding	17	4932758	4932865	ref	Coding	x30100	Mean platelet volume	Coding	0.489741	0.120577	0.858904	0.00931873	3.95243e-05	290960	290937	23	0					REGENIE_SE=0.188352;MAC=23.000000	No	7	non-PW
GP1BA	Coding	17	4934259	4934360	ref	Coding	x30100	Mean platelet volume	Coding	0.26677	-0.129109	0.662649	0.186583	3.4369e-05	290960	290940	20	0					REGENIE_SE=0.201983;MAC=20.000000	No	7	non-PW
GP1BA	Coding	17	4934265	4934361	ref	Coding	x30100	Mean platelet volume	Coding	0.0887799	-0.272609	0.450169	0.630168	4.12428e-05	290960	290936	24	0					REGENIE_SE=0.184386;MAC=24.000000	No	7	non-PW
GP1BA	Coding	17	4934349	4934361	ref	Coding	x30100	Mean platelet volume	Coding	0.0623717	-0.315086	0.439829	0.746038	3.78059e-05	290960	290938	22	0					REGENIE_SE=0.192584;MAC=22.000000	No	6	non-PW
GP1BA	Coding	17	4934349	4934361	ref	Coding	x30100	Mean platelet volume	Coding	0.0623717	-0.315086	0.439829	0.746038	3.78059e-05	290960	290938	22	0					REGENIE_SE=0.192584;MAC=22.000000	No	6	non-PW
GP1BA	Coding	17	4934353	4934366	ref	Coding	x30100	Mean platelet volume	Coding	0.00733877	-0.379001	0.393678	0.970301	3.60874e-05	290960	290939	21	0					REGENIE_SE=0.197116;MAC=21.000000	No	6	non-PW
GP1BA	Coding	17	4934356	4934373	ref	Coding	x30100	Mean platelet volume	Coding	-0.020438	-0.416318	0.375442	0.919402	3.4369e-05	290960	290940	20	0					REGENIE_SE=0.201983;MAC=20.000000	No	6	non-PW
GP1BA	Coding	17	4934358	4934376	ref	Coding	x30100	Mean platelet volume	Coding	0.0525029	-0.343377	0.448382	0.794912	3.4369e-05	290960	290940	20	0					REGENIE_SE=0.201983;MAC=20.000000	No	6	non-PW
GP1BA	Coding	17	4934360	4934420	ref	Coding	x30100	Mean platelet volume	Coding	0.0329179	-0.301666	0.367502	0.847092	4.81166e-05	290960	290932	28	0					REGENIE_SE=0.170709;MAC=28.000000	No	6	non-PW
GP1BA	Coding	17	4934361	4934421	ref	Coding	x30100	Mean platelet volume	Coding	-0.0117136	-0.329698	0.30627	0.942443	5.32719e-05	290960	290929	31	0					REGENIE_SE=0.162240;MAC=31.000000	No	6	non-PW
GP1BA	Coding	17	4934366	4934421	ref	Coding	x30100	Mean platelet volume	Coding	0.042982	-0.304231	0.390195	0.808294	4.46797e-05	290960	290934	26	0					REGENIE_SE=0.177153;MAC=26.000000	No	5	non-PW
GP1BA	Coding	17	4932765	4932865	ref	Coding	x30100	Mean platelet volume	Coding	0.52827	0.150811	0.905729	0.00608708	3.78059e-05	290960	290938	22	0					REGENIE_SE=0.192585;MAC=22.000000	No	6	PWpos
GP1BA	Coding	17	4934373	4934421	ref	Coding	x30100	Mean platelet volume	Coding	0.0840361	-0.285125	0.453198	0.655477	3.95243e-05	290960	290937	23	0					REGENIE_SE=0.188351;MAC=23.000000	No	4	non-PW
GP1BA	Coding	17	4934373	4934421	ref	Coding	x30100	Mean platelet volume	Coding	0.0840361	-0.285125	0.453198	0.655477	3.95243e-05	290960	290937	23	0					REGENIE_SE=0.188351;MAC=23.000000	No	4	non-PW
GP1BA	Coding	17	4934376	4934421	ref	Coding	x30100	Mean platelet volume	Coding	0.116675	-0.260783	0.494133	0.544622	3.78059e-05	290960	290938	22	0					REGENIE_SE=0.192584;MAC=22.000000	No	3	non-PW
GP1BA	Coding	17	4934420	4934421	ref	Coding	x30100	Mean platelet volume	Coding	0.0578956	-0.328444	0.444235	0.768977	3.60874e-05	290960	290939	21	0					REGENIE_SE=0.197116;MAC=21.000000	No	2	non-PW
GP1BA	Coding	17	4934420	4934421	ref	Coding	x30100	Mean platelet volume	Coding	0.0578956	-0.328444	0.444235	0.768977	3.60874e-05	290960	290939	21	0					REGENIE_SE=0.197116;MAC=21.000000	No	2	non-PW
GP1BA	Coding	17	4934421	4934432	ref	Coding	x30100	Mean platelet volume	Coding	0.0773356	-0.339958	0.49463	0.716431	3.09321e-05	290960	290942	18	0					REGENIE_SE=0.212909;MAC=18.000000	No	2	non-PW
GP1BA	Coding	17	4934432	4934444	ref	Coding	x30100	Mean platelet volume	Coding	0.234774	-0.11932	0.588868	0.193769	4.29612e-05	290960	290935	25	0					REGENIE_SE=0.180663;MAC=25.000000	No	5	non-PW
GP1BA	Coding	17	4934438	4934444	ref	Coding	x30100	Mean platelet volume	Coding	0.349927	-0.0562423	0.756096	0.0913024	3.26505e-05	290960	290941	19	0					REGENIE_SE=0.207233;MAC=19.000000	No	4	non-PW
GP1BA	Coding	17	4934440	4934444	ref	Coding	x30100	Mean platelet volume	Coding	0.383511	-0.0337884	0.80081	0.0716608	3.09321e-05	290960	290942	18	0					REGENIE_SE=0.212912;MAC=18.000000	No	3	non-PW
GP1BA	Coding	17	4934442	4934456	ref	Coding	x30100	Mean platelet volume	Coding	0.210182	-0.107806	0.528169	0.195152	5.32719e-05	290960	290929	31	0					REGENIE_SE=0.162241;MAC=31.000000	No	4	non-PW
GP1BA	Coding	17	4932780	4932865	ref	Coding	x30100	Mean platelet volume	Coding	0.434214	0.0478743	0.820554	0.0276062	3.60874e-05	290960	290939	21	0					REGENIE_SE=0.197116;MAC=21.000000	No	5	non-PW
GP1BA	Coding	17	4934444	4934456	ref	Coding	x30100	Mean platelet volume	Coding	0.186808	-0.136434	0.510049	0.25734	5.15535e-05	290960	290930	30	0					REGENIE_SE=0.164922;MAC=30.000000	No	3	non-PW
GP1BA	Coding	17	4934454	4934463	ref	Coding	x30100	Mean platelet volume	Coding	0.0879201	-0.29842	0.47426	0.655574	3.60874e-05	290960	290939	21	0					REGENIE_SE=0.197116;MAC=21.000000	No	3	non-PW
GP1BA	Coding	17	4934454	4934463	ref	Coding	x30100	Mean platelet volume	Coding	0.0879201	-0.29842	0.47426	0.655574	3.60874e-05	290960	290939	21	0					REGENIE_SE=0.197116;MAC=21.000000	No	3	non-PW
GP1BA	Coding	17	4934456	4934463	ref	Coding	x30100	Mean platelet volume	Coding	0.0637122	-0.332168	0.459592	0.752433	3.4369e-05	290960	290940	20	0					REGENIE_SE=0.201983;MAC=20.000000	No	2	non-PW
GP1BA	Coding	17	4934463	4934502	ref	Coding	x30100	Mean platelet volume	Coding	0.183512	-0.233787	0.600811	0.388734	3.09321e-05	290960	290942	18	0					REGENIE_SE=0.212912;MAC=18.000000	No	7	non-PW
GP1BA	Coding	17	4934465	4934511	ref	Coding	x30100	Mean platelet volume	Coding	0.145632	-0.201589	0.492852	0.411048	4.46797e-05	290960	290934	26	0					REGENIE_SE=0.177156;MAC=26.000000	No	8	non-PW
GP1BA	Coding	17	4934472	4934511	ref	Coding	x30100	Mean platelet volume	Coding	0.22273	-0.138666	0.584127	0.227072	4.12428e-05	290960	290936	24	0					REGENIE_SE=0.184389;MAC=24.000000	No	7	non-PW
GP1BA	Coding	17	4934483	4934511	ref	Coding	x30100	Mean platelet volume	Coding	0.22273	-0.138666	0.584127	0.227072	4.12428e-05	290960	290936	24	0					REGENIE_SE=0.184389;MAC=24.000000	No	6	non-PW
GP1BA	Coding	17	4934483	4934511	ref	Coding	x30100	Mean platelet volume	Coding	0.22273	-0.138666	0.584127	0.227072	4.12428e-05	290960	290936	24	0					REGENIE_SE=0.184389;MAC=24.000000	No	6	non-PW
GP1BA	Coding	17	4934496	4934511	ref	Coding	x30100	Mean platelet volume	Coding	0.293832	-0.0836314	0.671296	0.127082	3.78059e-05	290960	290938	22	0					REGENIE_SE=0.192587;MAC=22.000000	No	5	non-PW
GP1BA	Coding	17	4932780	4932865	ref	Coding	x30100	Mean platelet volume	Coding	0.434214	0.0478743	0.820554	0.0276062	3.60874e-05	290960	290939	21	0					REGENIE_SE=0.197116;MAC=21.000000	No	5	non-PW
GP1BA	Coding	17	4934500	4934531	ref	Coding	x30100	Mean platelet volume	Coding	0.257325	-0.0834009	0.598051	0.138816	4.63981e-05	290960	290933	27	0					REGENIE_SE=0.173843;MAC=27.000000	No	6	non-PW
GP1BA	Coding	17	4934502	4934531	ref	Coding	x30100	Mean platelet volume	Coding	0.213225	-0.133991	0.56044	0.228739	4.46797e-05	290960	290934	26	0					REGENIE_SE=0.177154;MAC=26.000000	No	5	non-PW
GP1BA	Coding	17	4934508	4934531	ref	Coding	x30100	Mean platelet volume	Coding	0.240193	-0.113898	0.594284	0.183677	4.29612e-05	290960	290935	25	0					REGENIE_SE=0.180662;MAC=25.000000	No	4	non-PW
GP1BA	Coding	17	4934511	4934531	ref	Coding	x30100	Mean platelet volume	Coding	0.268853	-0.100311	0.638017	0.153467	3.95243e-05	290960	290937	23	0					REGENIE_SE=0.188352;MAC=23.000000	No	3	non-PW
GP1BA	Coding	17	4934514	4934558	ref	Coding	x30100	Mean platelet volume	Coding	0.25567	-0.255407	0.766747	0.326846	2.06214e-05	290960	290948	12	0					REGENIE_SE=0.260758;MAC=12.000000	No	3	non-PW
GP1BA	Coding	17	4932801	4932866	ref	Coding	x30100	Mean platelet volume	Coding	0.190535	-0.205346	0.586416	0.345519	3.4369e-05	290960	290940	20	0					REGENIE_SE=0.201984;MAC=20.000000	No	5	non-PW
GP1BA	Coding	17	4932818	4932906	ref	Coding	x30100	Mean platelet volume	Coding	0.188155	-0.198188	0.574497	0.339814	3.60874e-05	290960	290939	21	0					REGENIE_SE=0.197117;MAC=21.000000	No	5	non-PW
GP1BA	Coding	17	4932837	4932938	ref	Coding	x30100	Mean platelet volume	Coding	0.416739	0.0821541	0.751324	0.014638	4.81166e-05	290960	290932	28	0					REGENIE_SE=0.170710;MAC=28.000000	No	6	non-PW
GP1BA	Coding	17	4932837	4932938	ref	Coding	x30100	Mean platelet volume	Coding	0.416739	0.0821541	0.751324	0.014638	4.81166e-05	290960	290932	28	0					REGENIE_SE=0.170710;MAC=28.000000	No	6	non-PW
GP1BA	Coding	17	4932865	4932938	ref	Coding	x30100	Mean platelet volume	Coding	0.440053	0.0993298	0.780777	0.0113626	4.63981e-05	290960	290933	27	0					REGENIE_SE=0.173842;MAC=27.000000	No	5	non-PW
GP1BA	Coding	17	4934367	4934367	ref	Coding	x30100	Mean platelet volume	Coding	0.115519	-0.00939714	0.240434	0.0699059	0.000345408	290960	290759	201	0					REGENIE_SE=0.063734;MAC=201.000000	chr17:4934367:T:C	1	non-PW
GP1BA	Coding	17	4932866	4932951	ref	Coding	x30100	Mean platelet volume	Coding	0.461626	0.0841666	0.839086	0.0165299	3.78059e-05	290960	290938	22	0					REGENIE_SE=0.192585;MAC=22.000000	No	7	non-PW
GP1BA	Coding	17	4932906	4932951	ref	Coding	x30100	Mean platelet volume	Coding	0.487475	0.101133	0.873816	0.0133973	3.60874e-05	290960	290939	21	0					REGENIE_SE=0.197116;MAC=21.000000	No	6	non-PW
GP1BA	Coding	17	4932906	4932951	ref	Coding	x30100	Mean platelet volume	Coding	0.487475	0.101133	0.873816	0.0133973	3.60874e-05	290960	290939	21	0					REGENIE_SE=0.197116;MAC=21.000000	No	6	non-PW
GP1BA	Coding	17	4932906	4932951	ref	Coding	x30100	Mean platelet volume	Coding	0.487475	0.101133	0.873816	0.0133973	3.60874e-05	290960	290939	21	0					REGENIE_SE=0.197116;MAC=21.000000	No	6	non-PW
GP1BA	Coding	17	4932906	4932951	ref	Coding	x30100	Mean platelet volume	Coding	0.487475	0.101133	0.873816	0.0133973	3.60874e-05	290960	290939	21	0					REGENIE_SE=0.197116;MAC=21.000000	No	6	non-PW
GP1BA	Coding	17	4932910	4932971	ref	Coding	x30100	Mean platelet volume	Coding	0.416923	0.0305812	0.803264	0.0344209	3.60874e-05	290960	290939	21	0					REGENIE_SE=0.197117;MAC=21.000000	No	6	non-PW
GP1BA	Coding	17	4932938	4932972	ref	Coding	x30100	Mean platelet volume	Coding	0.462544	0.0666613	0.858426	0.0220216	3.4369e-05	290960	290940	20	0					REGENIE_SE=0.201984;MAC=20.000000	No	6	non-PW
GP1BA	Coding	17	4932938	4932972	ref	Coding	x30100	Mean platelet volume	Coding	0.462544	0.0666613	0.858426	0.0220216	3.4369e-05	290960	290940	20	0					REGENIE_SE=0.201984;MAC=20.000000	No	6	non-PW
GP1BA	Coding	17	4932939	4932993	ref	Coding	x30100	Mean platelet volume	Coding	0.0633309	-0.298062	0.424724	0.731247	4.12428e-05	290960	290936	24	0					REGENIE_SE=0.184387;MAC=24.000000	No	8	non-PW
GP1BA	Coding	17	4932950	4932993	ref	Coding	x30100	Mean platelet volume	Coding	0.107264	-0.261902	0.476429	0.569029	3.95243e-05	290960	290937	23	0					REGENIE_SE=0.188353;MAC=23.000000	No	7	non-PW
GP1BA	Coding	17	4934445	4934445	ref	Coding	x30100	Mean platelet volume	Coding	0.159257	-0.0693229	0.387836	0.172079	0.000103107	290960	290900	60	0					REGENIE_SE=0.116624;MAC=60.000000	chr17:4934445:G:A	1	non-PW
GP1BA	Coding	17	4932951	4932993	ref	Coding	x30100	Mean platelet volume	Coding	0.218538	-0.158923	0.595999	0.256478	3.78059e-05	290960	290938	22	0					REGENIE_SE=0.192586;MAC=22.000000	No	6	non-PW
GP1BA	Coding	17	4932971	4932999	ref	Coding	x30100	Mean platelet volume	Coding	0.0298875	-0.304698	0.364473	0.861019	4.81166e-05	290960	290932	28	0					REGENIE_SE=0.170710;MAC=28.000000	No	6	non-PW
GP1BA	Coding	17	4932972	4932999	ref	Coding	x30100	Mean platelet volume	Coding	0.0138317	-0.333383	0.361047	0.937767	4.46797e-05	290960	290934	26	0					REGENIE_SE=0.177154;MAC=26.000000	No	5	non-PW
GP1BA	Coding	17	4932977	4932999	ref	Coding	x30100	Mean platelet volume	Coding	-0.0197904	-0.373882	0.334301	0.912771	4.29612e-05	290960	290935	25	0					REGENIE_SE=0.180662;MAC=25.000000	No	4	non-PW
GP1BA	Coding	17	4932983	4932999	ref	Coding	x30100	Mean platelet volume	Coding	-0.132653	-0.501819	0.236513	0.48126	3.95243e-05	290960	290937	23	0					REGENIE_SE=0.188353;MAC=23.000000	No	3	non-PW
GP1BA	Coding	17	4932993	4933013	ref	Coding	x30100	Mean platelet volume	Coding	0.0819229	-0.236063	0.399909	0.613597	5.32719e-05	290960	290929	31	0					REGENIE_SE=0.162241;MAC=31.000000	No	3	non-PW
GP1BA	Coding	17	4932999	4933013	ref	Coding	x30100	Mean platelet volume	Coding	0.0461654	-0.301049	0.39338	0.794404	4.46797e-05	290960	290934	26	0					REGENIE_SE=0.177153;MAC=26.000000	No	2	non-PW
GP1BA	Coding	17	4933013	4933029	ref	Coding	x30100	Mean platelet volume	Coding	0.447092	0.0607504	0.833433	0.0233195	3.60874e-05	290960	290939	21	0					REGENIE_SE=0.197117;MAC=21.000000	No	5	non-PW
GP1BA	Coding	17	4933019	4933126	ref	Coding	x30100	Mean platelet volume	Coding	0.528602	0.122437	0.934768	0.010748	3.26505e-05	290960	290941	19	0					REGENIE_SE=0.207231;MAC=19.000000	No	13	PWpos
GP1BA	Coding	17	4933028	4933158	ref	Coding	x30100	Mean platelet volume	Coding	0.543788	0.137622	0.949953	0.00868874	3.26505e-05	290960	290941	19	0					REGENIE_SE=0.207231;MAC=19.000000	No	13	PWpos
GP1BA	Coding	17	4932609	4932765	ref	Coding	x30100	Mean platelet volume	Coding	0.296976	-0.109187	0.70314	0.151837	3.26505e-05	290960	290941	19	0					REGENIE_SE=0.207230;MAC=19.000000	No	7	non-PW
GP1BA	Coding	17	4933029	4933176	ref	Coding	x30100	Mean platelet volume	Coding	0.510826	0.104657	0.916994	0.0137018	3.26505e-05	290960	290941	19	0					REGENIE_SE=0.207233;MAC=19.000000	No	13	PWpos
GP1BA	Coding	17	4933049	4933181	ref	Coding	x30100	Mean platelet volume	Coding	0.12421	-0.262133	0.510552	0.528609	3.60874e-05	290960	290939	21	0					REGENIE_SE=0.197117;MAC=21.000000	No	13	non-PW
GP1BA	Coding	17	4933053	4933181	ref	Coding	x30100	Mean platelet volume	Coding	0.163325	-0.232558	0.559207	0.418746	3.4369e-05	290960	290940	20	0					REGENIE_SE=0.201985;MAC=20.000000	No	12	non-PW
GP1BA	Coding	17	4933067	4933181	ref	Coding	x30100	Mean platelet volume	Coding	0.0585173	-0.34765	0.464684	0.777655	3.26505e-05	290960	290941	19	0					REGENIE_SE=0.207232;MAC=19.000000	No	11	non-PW
GP1BA	Coding	17	4933073	4933206	ref	Coding	x30100	Mean platelet volume	Coding	-0.048545	-0.409935	0.312845	0.792335	4.12428e-05	290960	290936	24	0					REGENIE_SE=0.184386;MAC=24.000000	No	11	non-PW
GP1BA	Coding	17	4933074	4933206	ref	Coding	x30100	Mean platelet volume	Coding	-0.0460146	-0.432354	0.340325	0.81542	3.60874e-05	290960	290939	21	0					REGENIE_SE=0.197115;MAC=21.000000	No	10	non-PW
GP1BA	Coding	17	4933106	4933206	ref	Coding	x30100	Mean platelet volume	Coding	-0.044518	-0.440397	0.351361	0.825556	3.4369e-05	290960	290940	20	0					REGENIE_SE=0.201983;MAC=20.000000	No	9	non-PW
GP1BA	Coding	17	4933106	4933206	ref	Coding	x30100	Mean platelet volume	Coding	-0.044518	-0.440397	0.351361	0.825556	3.4369e-05	290960	290940	20	0					REGENIE_SE=0.201983;MAC=20.000000	No	9	non-PW
GP1BA	Coding	17	4933121	4933214	ref	Coding	x30100	Mean platelet volume	Coding	0.180554	-0.205786	0.566894	0.359678	3.60874e-05	290960	290939	21	0					REGENIE_SE=0.197116;MAC=21.000000	No	10	non-PW
GP1BA	Coding	17	4933121	4933214	ref	Coding	x30100	Mean platelet volume	Coding	0.180554	-0.205786	0.566894	0.359678	3.60874e-05	290960	290939	21	0					REGENIE_SE=0.197116;MAC=21.000000	No	10	non-PW
GP1BA	Coding	17	4932610	4932780	ref	Coding	x30100	Mean platelet volume	Coding	0.475707	0.0798275	0.871587	0.0185136	3.4369e-05	290960	290940	20	0					REGENIE_SE=0.201983;MAC=20.000000	No	7	non-PW
GP1BA	Coding	17	4933125	4933214	ref	Coding	x30100	Mean platelet volume	Coding	0.252798	-0.143082	0.648678	0.210724	3.4369e-05	290960	290940	20	0					REGENIE_SE=0.201983;MAC=20.000000	No	9	non-PW
GP1BA	Coding	17	4933126	4933253	ref	Coding	x30100	Mean platelet volume	Coding	0.272103	-0.123777	0.667984	0.17793	3.4369e-05	290960	290940	20	0					REGENIE_SE=0.201983;MAC=20.000000	No	9	non-PW
GP1BA	Coding	17	4933158	4933266	ref	Coding	x30100	Mean platelet volume	Coding	0.267408	-0.128472	0.663289	0.185532	3.4369e-05	290960	290940	20	0					REGENIE_SE=0.201983;MAC=20.000000	No	9	non-PW
GP1BA	Coding	17	4933170	4933271	ref	Coding	x30100	Mean platelet volume	Coding	0.403382	0.0419907	0.764774	0.0286918	4.12428e-05	290960	290936	24	0					REGENIE_SE=0.184387;MAC=24.000000	No	9	non-PW
GP1BA	Coding	17	4933170	4933271	ref	Coding	x30100	Mean platelet volume	Coding	0.403382	0.0419907	0.764774	0.0286918	4.12428e-05	290960	290936	24	0					REGENIE_SE=0.184387;MAC=24.000000	No	9	non-PW
GP1BA	Coding	17	4933176	4933271	ref	Coding	x30100	Mean platelet volume	Coding	0.494962	0.125799	0.864126	0.00859251	3.95243e-05	290960	290937	23	0					REGENIE_SE=0.188352;MAC=23.000000	No	8	non-PW
GP1BA	Coding	17	4933181	4933271	ref	Coding	x30100	Mean platelet volume	Coding	0.489291	0.11183	0.866751	0.011065	3.78059e-05	290960	290938	22	0					REGENIE_SE=0.192585;MAC=22.000000	No	7	non-PW
GP1BA	Coding	17	4933206	4933283	ref	Coding	x30100	Mean platelet volume	Coding	0.958366	0.552198	1.36454	3.75341e-06	3.26505e-05	290960	290941	19	0					REGENIE_SE=0.207233;MAC=19.000000	No	8	PWpos
GP1BA	Coding	17	4933206	4933283	ref	Coding	x30100	Mean platelet volume	Coding	0.958366	0.552198	1.36454	3.75341e-06	3.26505e-05	290960	290941	19	0					REGENIE_SE=0.207233;MAC=19.000000	No	8	PWpos
GP1BA	Coding	17	4933212	4933304	ref	Coding	x30100	Mean platelet volume	Coding	0.696587	0.367819	1.02535	3.28531e-05	4.9835e-05	290960	290931	29	0					REGENIE_SE=0.167742;MAC=29.000000	No	9	PWpos
GP1BA	Coding	17	4932611	4932865	ref	Coding	x30100	Mean platelet volume	Coding	0.425764	0.112787	0.738741	0.00766967	5.49904e-05	290960	290928	32	0					REGENIE_SE=0.159685;MAC=32.000000	No	10	non-PW
GP1BA	Coding	17	4933214	4933304	ref	Coding	x30100	Mean platelet volume	Coding	0.627549	0.292962	0.962135	0.00023683	4.81166e-05	290960	290932	28	0					REGENIE_SE=0.170711;MAC=28.000000	No	8	PWpos
GP1BA	Coding	17	4933253	4933304	ref	Coding	x30100	Mean platelet volume	Coding	0.654364	0.307147	1.00158	0.000220976	4.46797e-05	290960	290934	26	0					REGENIE_SE=0.177155;MAC=26.000000	No	7	PWpos
GP1BA	Coding	17	4933253	4933304	ref	Coding	x30100	Mean platelet volume	Coding	0.654364	0.307147	1.00158	0.000220976	4.46797e-05	290960	290934	26	0					REGENIE_SE=0.177155;MAC=26.000000	No	7	PWpos
GP1BA	Coding	17	4933253	4933304	ref	Coding	x30100	Mean platelet volume	Coding	0.654364	0.307147	1.00158	0.000220976	4.46797e-05	290960	290934	26	0					REGENIE_SE=0.177155;MAC=26.000000	No	7	PWpos
GP1BA	Coding	17	4933266	4933304	ref	Coding	x30100	Mean platelet volume	Coding	0.614832	0.26074	0.968925	0.000666005	4.29612e-05	290960	290935	25	0					REGENIE_SE=0.180663;MAC=25.000000	No	6	PWpos
GP1BA	Coding	17	4933271	4933304	ref	Coding	x30100	Mean platelet volume	Coding	0.548507	0.187114	0.9099	0.00293228	4.12428e-05	290960	290936	24	0					REGENIE_SE=0.184388;MAC=24.000000	No	5	PWpos
GP1BA	Coding	17	4933277	4933304	ref	Coding	x30100	Mean platelet volume	Coding	0.391533	-0.0146368	0.797703	0.058847	3.26505e-05	290960	290941	19	0					REGENIE_SE=0.207233;MAC=19.000000	No	4	non-PW
GP1BA	Coding	17	4933283	4933304	ref	Coding	x30100	Mean platelet volume	Coding	0.354514	-0.0627869	0.771815	0.0958991	3.09321e-05	290960	290942	18	0					REGENIE_SE=0.212912;MAC=18.000000	No	3	non-PW
GP1BA	Coding	17	4933283	4933304	ref	Coding	x30100	Mean platelet volume	Coding	0.354514	-0.0627869	0.771815	0.0958991	3.09321e-05	290960	290942	18	0					REGENIE_SE=0.212912;MAC=18.000000	No	3	non-PW
GP1BA	Coding	17	4933301	4933350	ref	Coding	x30100	Mean platelet volume	Coding	0.24976	-0.167539	0.667058	0.240769	3.09321e-05	290960	290942	18	0					REGENIE_SE=0.212911;MAC=18.000000	No	4	non-PW
GP1BA	Coding	17	4932741	4932865	ref	Coding	x30100	Mean platelet volume	Coding	0.41411	0.0961259	0.732094	0.0106966	5.32719e-05	290960	290929	31	0					REGENIE_SE=0.162240;MAC=31.000000	No	9	non-PW
GP1BA	Coding	17	4933304	4933388	ref	Coding	x30100	Mean platelet volume	Coding	0.788084	0.453495	1.12267	3.90335e-06	4.81166e-05	290960	290932	28	0					REGENIE_SE=0.170712;MAC=28.000000	No	6	PWpos
GP1BA	Coding	17	4933349	4933442	ref	Coding	x30100	Mean platelet volume	Coding	1.23597	0.840082	1.63185	9.41165e-10	3.4369e-05	290960	290940	20	0					REGENIE_SE=0.201986;MAC=20.000000	No	8	PWpos
GP1BA	Coding	17	4933349	4933442	ref	Coding	x30100	Mean platelet volume	Coding	1.23597	0.840082	1.63185	9.41165e-10	3.4369e-05	290960	290940	20	0					REGENIE_SE=0.201986;MAC=20.000000	No	8	PWpos
GP1BA	Coding	17	4933350	4933458	ref	Coding	x30100	Mean platelet volume	Coding	0.991325	0.656733	1.32592	6.36182e-09	4.81166e-05	290960	290932	28	0					REGENIE_SE=0.170713;MAC=28.000000	No	8	PWpos
GP1BA	Coding	17	4933358	4933458	ref	Coding	x30100	Mean platelet volume	Coding	0.97794	0.637209	1.31867	1.85146e-08	4.63981e-05	290960	290933	27	0					REGENIE_SE=0.173846;MAC=27.000000	No	7	PWpos
GP1BA	Coding	17	4933371	4933458	ref	Coding	x30100	Mean platelet volume	Coding	0.899329	0.537932	1.26073	1.07533e-06	4.12428e-05	290960	290936	24	0					REGENIE_SE=0.184390;MAC=24.000000	No	6	PWpos
GP1BA	Coding	17	4933371	4933458	ref	Coding	x30100	Mean platelet volume	Coding	0.899329	0.537932	1.26073	1.07533e-06	4.12428e-05	290960	290936	24	0					REGENIE_SE=0.184390;MAC=24.000000	No	6	PWpos
GP1BA	Coding	17	4933388	4933458	ref	Coding	x30100	Mean platelet volume	Coding	0.865271	0.496104	1.23444	4.35139e-06	3.95243e-05	290960	290937	23	0					REGENIE_SE=0.188354;MAC=23.000000	No	5	PWpos
GP1BA	Coding	17	4933419	4933563	ref	Coding	x30100	Mean platelet volume	Coding	0.435534	0.0182365	0.852831	0.040794	3.09321e-05	290960	290942	18	0					REGENIE_SE=0.212911;MAC=18.000000	No	8	non-PW
GP1BA	Coding	17	4933427	4933565	ref	Coding	x30100	Mean platelet volume	Coding	0.00601666	-0.389868	0.401902	0.976237	3.4369e-05	290960	290940	20	0					REGENIE_SE=0.201986;MAC=20.000000	No	8	non-PW
GP1BA	Coding	17	4932741	4932865	ref	Coding	x30100	Mean platelet volume	Coding	0.41411	0.0961259	0.732094	0.0106966	5.32719e-05	290960	290929	31	0					REGENIE_SE=0.162240;MAC=31.000000	No	9	non-PW
GP1BA	Coding	17	4933442	4933565	ref	Coding	x30100	Mean platelet volume	Coding	0.0504079	-0.355762	0.456578	0.807818	3.26505e-05	290960	290941	19	0					REGENIE_SE=0.207233;MAC=19.000000	No	7	non-PW
GP1BA	Coding	17	4933442	4933565	ref	Coding	x30100	Mean platelet volume	Coding	0.0504079	-0.355762	0.456578	0.807818	3.26505e-05	290960	290941	19	0					REGENIE_SE=0.207233;MAC=19.000000	No	7	non-PW
GP1BA	Coding	17	4933458	4933565	ref	Coding	x30100	Mean platelet volume	Coding	0.0162735	-0.401025	0.433572	0.939075	3.09321e-05	290960	290942	18	0					REGENIE_SE=0.212911;MAC=18.000000	No	6	non-PW
GP1BA	Coding	17	4933527	4933752	ref	Coding	x30100	Mean platelet volume	Coding	0.057601	-0.271167	0.386369	0.731305	4.9835e-05	290960	290931	29	0					REGENIE_SE=0.167742;MAC=29.000000	No	9	non-PW
GP1BA	Coding	17	4933533	4933752	ref	Coding	x30100	Mean platelet volume	Coding	0.0461408	-0.288446	0.380728	0.78694	4.81166e-05	290960	290932	28	0					REGENIE_SE=0.170711;MAC=28.000000	No	8	non-PW
GP1BA	Coding	17	4933544	4933752	ref	Coding	x30100	Mean platelet volume	Coding	0.0424454	-0.30477	0.389661	0.810644	4.46797e-05	290960	290934	26	0					REGENIE_SE=0.177154;MAC=26.000000	No	7	non-PW
GP1BA	Coding	17	4933563	4933752	ref	Coding	x30100	Mean platelet volume	Coding	0.0294362	-0.324655	0.383527	0.870569	4.29612e-05	290960	290935	25	0					REGENIE_SE=0.180662;MAC=25.000000	No	6	non-PW
GP1BA	Coding	17	4933565	4933752	ref	Coding	x30100	Mean platelet volume	Coding	0.0807782	-0.280614	0.442171	0.661321	4.12428e-05	290960	290936	24	0					REGENIE_SE=0.184387;MAC=24.000000	No	5	non-PW
GP1BA	Coding	17	4933581	4933752	ref	Coding	x30100	Mean platelet volume	Coding	0.340631	-0.0552508	0.736514	0.0917141	3.4369e-05	290960	290940	20	0					REGENIE_SE=0.201984;MAC=20.000000	No	4	non-PW
GP1BA	Coding	17	4933583	4934024	ref	Coding	x30100	Mean platelet volume	Coding	0.174204	-0.231963	0.58037	0.400559	3.26505e-05	290960	290941	19	0					REGENIE_SE=0.207232;MAC=19.000000	No	5	non-PW
GP1BA	Coding	17	4932741	4932865	ref	Coding	x30100	Mean platelet volume	Coding	0.41411	0.0961259	0.732094	0.0106966	5.32719e-05	290960	290929	31	0					REGENIE_SE=0.162240;MAC=31.000000	No	9	non-PW
GP1BA	Coding	17	4933671	4934046	ref	Coding	x30100	Mean platelet volume	Coding	0.15858	-0.188638	0.505798	0.370708	4.46797e-05	290960	290934	26	0					REGENIE_SE=0.177155;MAC=26.000000	No	5	non-PW
GP1BA	Coding	17	4933752	4934046	ref	Coding	x30100	Mean platelet volume	Coding	0.204199	-0.149896	0.558293	0.258363	4.29612e-05	290960	290935	25	0					REGENIE_SE=0.180664;MAC=25.000000	No	4	non-PW
GP1BA	Coding	17	4933752	4934046	ref	Coding	x30100	Mean platelet volume	Coding	0.204199	-0.149896	0.558293	0.258363	4.29612e-05	290960	290935	25	0					REGENIE_SE=0.180664;MAC=25.000000	No	4	non-PW
GP1BA	Coding	17	4933764	4934159	ref	Coding	x30100	Mean platelet volume	Coding	0.0587357	-0.281995	0.399466	0.735467	4.63981e-05	290960	290933	27	0					REGENIE_SE=0.173845;MAC=27.000000	No	10	non-PW
GP1BA	Coding	17	4934024	4934159	ref	Coding	x30100	Mean platelet volume	Coding	0.0926548	-0.254567	0.439876	0.600968	4.46797e-05	290960	290934	26	0					REGENIE_SE=0.177157;MAC=26.000000	No	9	non-PW
GP1BA	Coding	17	4934046	4934159	ref	Coding	x30100	Mean platelet volume	Coding	0.075518	-0.278579	0.429615	0.675947	4.29612e-05	290960	290935	25	0					REGENIE_SE=0.180665;MAC=25.000000	No	8	non-PW
GP1BA	Coding	17	4934091	4934210	ref	Coding	x30100	Mean platelet volume	Coding	0.152771	-0.243115	0.548656	0.449444	3.4369e-05	290960	290940	20	0					REGENIE_SE=0.201986;MAC=20.000000	No	9	non-PW
GP1BA	Coding	17	4934091	4934210	ref	Coding	x30100	Mean platelet volume	Coding	0.152771	-0.243115	0.548656	0.449444	3.4369e-05	290960	290940	20	0					REGENIE_SE=0.201986;MAC=20.000000	No	9	non-PW
GP1BA	Coding	17	4934117	4934210	ref	Coding	x30100	Mean platelet volume	Coding	0.150777	-0.255392	0.556946	0.466875	3.26505e-05	290960	290941	19	0					REGENIE_SE=0.207233;MAC=19.000000	No	8	non-PW
GP1BA	Coding	17	4934148	4934223	ref	Coding	x30100	Mean platelet volume	Coding	0.104179	-0.236546	0.444905	0.54899	4.63981e-05	290960	290933	27	0					REGENIE_SE=0.173843;MAC=27.000000	No	8	non-PW
GP1BB	Coding	22	19724367	19724367	ref	Coding	x30100	Mean platelet volume	Coding	1.50514	1.24348	1.7668	1.75971e-29	7.90704e-05	290880	290835	44	1					REGENIE_SE=0.133503;MAC=46.000000	chr22:19724367:T:C	1	PWpos
GP1BB	Coding	22	19718792	19723970	ref	Coding	x30100	Mean platelet volume	Coding	0.709206	0.408185	1.01023	3.88055e-06	5.84273e-05	290960	290926	34	0					REGENIE_SE=0.153585;MAC=34.000000	No	14	PWpos
GP1BB	Coding	22	19723947	19723970	ref	Coding	x30100	Mean platelet volume	Coding	0.591305	0.208289	0.974322	0.00247964	3.60877e-05	290958	290937	21	0					REGENIE_SE=0.195420;MAC=21.000000	No	4	PWpos
GP1BB	Coding	22	19723955	19723970	ref	Coding	x30100	Mean platelet volume	Coding	0.579879	0.187404	0.972354	0.00378154	3.43692e-05	290958	290938	20	0					REGENIE_SE=0.200246;MAC=20.000000	No	3	PWpos
GP1BB	Coding	22	19723970	19723991	ref	Coding	x30100	Mean platelet volume	Coding	0.516386	0.13337	0.899402	0.008231	3.60877e-05	290958	290937	21	0					REGENIE_SE=0.195420;MAC=21.000000	No	3	PWpos
GP1BB	Coding	22	19723970	19723991	ref	Coding	x30100	Mean platelet volume	Coding	0.516386	0.13337	0.899402	0.008231	3.60877e-05	290958	290937	21	0					REGENIE_SE=0.195420;MAC=21.000000	No	3	PWpos
GP1BB	Coding	22	19723991	19724188	ref	Coding	x30100	Mean platelet volume	Coding	0.983704	0.682683	1.28472	1.50414e-10	5.84277e-05	290958	290924	34	0					REGENIE_SE=0.153585;MAC=34.000000	No	13	PWpos
GP1BB	Coding	22	19723991	19724188	ref	Coding	x30100	Mean platelet volume	Coding	0.983704	0.682683	1.28472	1.50414e-10	5.84277e-05	290958	290924	34	0					REGENIE_SE=0.153585;MAC=34.000000	No	13	PWpos
GP1BB	Coding	22	19724004	19724188	ref	Coding	x30100	Mean platelet volume	Coding	1.04853	0.733275	1.36377	7.0841e-11	5.32723e-05	290958	290927	31	0					REGENIE_SE=0.160845;MAC=31.000000	No	12	PWpos
GP1BB	Coding	22	19724013	19724188	ref	Coding	x30100	Mean platelet volume	Coding	1.02438	0.698444	1.35032	7.27747e-10	4.98354e-05	290958	290929	29	0					REGENIE_SE=0.166297;MAC=29.000000	No	11	PWpos
GP1BB	Coding	22	19724054	19724188	ref	Coding	x30100	Mean platelet volume	Coding	1.03277	0.70107	1.36448	1.0448e-09	4.81169e-05	290958	290930	28	0					REGENIE_SE=0.169240;MAC=28.000000	No	10	PWpos
GP1BB	Coding	22	19724054	19724188	ref	Coding	x30100	Mean platelet volume	Coding	1.03277	0.70107	1.36448	1.0448e-09	4.81169e-05	290958	290930	28	0					REGENIE_SE=0.169240;MAC=28.000000	No	10	PWpos
GP1BB	Coding	22	19718792	19723970	ref	Coding	x30100	Mean platelet volume	Coding	0.709206	0.408185	1.01023	3.88055e-06	5.84273e-05	290960	290926	34	0					REGENIE_SE=0.153585;MAC=34.000000	No	14	PWpos
GP1BB	Coding	22	19724054	19724188	ref	Coding	x30100	Mean platelet volume	Coding	1.03277	0.70107	1.36448	1.0448e-09	4.81169e-05	290958	290930	28	0					REGENIE_SE=0.169240;MAC=28.000000	No	10	PWpos
GP1BB	Coding	22	19724111	19724188	ref	Coding	x30100	Mean platelet volume	Coding	1.04368	0.692639	1.39472	5.63775e-09	4.29615e-05	290958	290933	25	0					REGENIE_SE=0.179106;MAC=25.000000	No	9	PWpos
GP1BB	Coding	22	19724111	19724188	ref	Coding	x30100	Mean platelet volume	Coding	1.04368	0.692639	1.39472	5.63775e-09	4.29615e-05	290958	290933	25	0					REGENIE_SE=0.179106;MAC=25.000000	No	9	PWpos
GP1BB	Coding	22	19724111	19724188	ref	Coding	x30100	Mean platelet volume	Coding	1.04368	0.692639	1.39472	5.63775e-09	4.29615e-05	290958	290933	25	0					REGENIE_SE=0.179106;MAC=25.000000	No	9	PWpos
GP1BB	Coding	22	19724112	19724188	ref	Coding	x30100	Mean platelet volume	Coding	1.00545	0.647172	1.36373	3.79135e-08	4.12431e-05	290958	290934	24	0					REGENIE_SE=0.182799;MAC=24.000000	No	8	PWpos
GP1BB	Coding	22	19724114	19724188	ref	Coding	x30100	Mean platelet volume	Coding	0.940963	0.574977	1.30695	4.67609e-07	3.95246e-05	290958	290935	23	0					REGENIE_SE=0.186730;MAC=23.000000	No	7	PWpos
GP1BB	Coding	22	19724145	19724188	ref	Coding	x30100	Mean platelet volume	Coding	0.904477	0.530267	1.27869	2.16589e-06	3.78061e-05	290958	290936	22	0					REGENIE_SE=0.190927;MAC=22.000000	No	6	PWpos
GP1BB	Coding	22	19724145	19724188	ref	Coding	x30100	Mean platelet volume	Coding	0.904477	0.530267	1.27869	2.16589e-06	3.78061e-05	290958	290936	22	0					REGENIE_SE=0.190927;MAC=22.000000	No	6	PWpos
GP1BB	Coding	22	19724150	19724188	ref	Coding	x30100	Mean platelet volume	Coding	0.910073	0.527058	1.29309	3.20809e-06	3.60877e-05	290958	290937	21	0					REGENIE_SE=0.195419;MAC=21.000000	No	5	PWpos
GP1BB	Coding	22	19724153	19724188	ref	Coding	x30100	Mean platelet volume	Coding	0.760901	0.358233	1.16357	0.000212527	3.26508e-05	290958	290939	19	0					REGENIE_SE=0.205447;MAC=19.000000	No	4	PWpos
GP1BB	Coding	22	19723579	19723970	ref	Coding	x30100	Mean platelet volume	Coding	0.729106	0.418822	1.03939	4.11424e-06	5.49904e-05	290960	290928	32	0					REGENIE_SE=0.158311;MAC=32.000000	No	13	PWpos
GP1BB	Coding	22	19724172	19724198	ref	Coding	x30100	Mean platelet volume	Coding	0.664715	0.262045	1.06739	0.00121452	3.26508e-05	290958	290939	19	0					REGENIE_SE=0.205448;MAC=19.000000	No	4	PWpos
GP1BB	Coding	22	19724181	19724202	ref	Coding	x30100	Mean platelet volume	Coding	0.441136	0.0581192	0.824153	0.023985	3.60877e-05	290958	290937	21	0					REGENIE_SE=0.195420;MAC=21.000000	No	4	non-PW
GP1BB	Coding	22	19724188	19724202	ref	Coding	x30100	Mean platelet volume	Coding	0.378606	-0.0138688	0.771082	0.0586637	3.43692e-05	290958	290938	20	0					REGENIE_SE=0.200246;MAC=20.000000	No	3	non-PW
GP1BB	Coding	22	19724198	19724253	ref	Coding	x30100	Mean platelet volume	Coding	1.05367	0.695393	1.41195	8.20856e-09	4.12428e-05	290960	290936	24	0					REGENIE_SE=0.182798;MAC=24.000000	No	11	PWpos
GP1BB	Coding	22	19724202	19724253	ref	Coding	x30100	Mean platelet volume	Coding	1.13643	0.770443	1.50241	1.15805e-09	3.95243e-05	290960	290937	23	0					REGENIE_SE=0.186730;MAC=23.000000	No	10	PWpos
GP1BB	Coding	22	19724204	19724253	ref	Coding	x30100	Mean platelet volume	Coding	1.47203	1.07956	1.8645	1.96432e-13	3.4369e-05	290960	290940	20	0					REGENIE_SE=0.200244;MAC=20.000000	No	9	PWpos
GP1BB	Coding	22	19724205	19724253	ref	Coding	x30100	Mean platelet volume	Coding	1.42166	1.019	1.82433	4.51971e-12	3.26505e-05	290960	290941	19	0					REGENIE_SE=0.205446;MAC=19.000000	No	8	PWpos
GP1BB	Coding	22	19724214	19724264	ref	Coding	x30100	Mean platelet volume	Coding	1.47744	1.08496	1.86991	1.60481e-13	3.4369e-05	290960	290940	20	0					REGENIE_SE=0.200244;MAC=20.000000	No	8	PWpos
GP1BB	Coding	22	19724216	19724264	ref	Coding	x30100	Mean platelet volume	Coding	1.47744	1.08496	1.86991	1.60481e-13	3.4369e-05	290960	290940	20	0					REGENIE_SE=0.200244;MAC=20.000000	No	7	PWpos
GP1BB	Coding	22	19724229	19724285	ref	Coding	x30100	Mean platelet volume	Coding	1.646	1.24333	2.04867	1.13e-15	3.26505e-05	290960	290941	19	0					REGENIE_SE=0.205446;MAC=19.000000	No	8	PWpos
GP1BB	Coding	22	19723868	19723970	ref	Coding	x30100	Mean platelet volume	Coding	0.715407	0.400159	1.03066	8.67404e-06	5.32719e-05	290960	290929	31	0					REGENIE_SE=0.160844;MAC=31.000000	No	12	PWpos
GP1BB	Coding	22	19724232	19724291	ref	Coding	x30100	Mean platelet volume	Coding	1.60128	1.19861	2.00395	6.48335e-15	3.26505e-05	290960	290941	19	0					REGENIE_SE=0.205446;MAC=19.000000	No	8	PWpos
GP1BB	Coding	22	19724245	19724304	ref	Coding	x30100	Mean platelet volume	Coding	1.48048	1.12944	1.83152	1.38583e-16	4.29612e-05	290960	290935	25	0					REGENIE_SE=0.179106;MAC=25.000000	No	8	PWpos
GP1BB	Coding	22	19724251	19724304	ref	Coding	x30100	Mean platelet volume	Coding	1.50622	1.14024	1.87221	7.24507e-16	3.95243e-05	290960	290937	23	0					REGENIE_SE=0.186730;MAC=23.000000	No	7	PWpos
GP1BB	Coding	22	19724253	19724304	ref	Coding	x30100	Mean platelet volume	Coding	1.5741	1.19989	1.94831	1.65776e-16	3.78059e-05	290960	290938	22	0					REGENIE_SE=0.190926;MAC=22.000000	No	6	PWpos
GP1BB	Coding	22	19724264	19724328	ref	Coding	x30100	Mean platelet volume	Coding	1.02669	0.65248	1.4009	7.55738e-08	3.78059e-05	290960	290938	22	0					REGENIE_SE=0.190927;MAC=22.000000	No	7	PWpos
GP1BB	Coding	22	19724264	19724328	ref	Coding	x30100	Mean platelet volume	Coding	1.02669	0.65248	1.4009	7.55738e-08	3.78059e-05	290960	290938	22	0					REGENIE_SE=0.190927;MAC=22.000000	No	7	PWpos
GP1BB	Coding	22	19724265	19724328	ref	Coding	x30100	Mean platelet volume	Coding	0.943804	0.551331	1.33628	2.43799e-06	3.4369e-05	290960	290940	20	0					REGENIE_SE=0.200245;MAC=20.000000	No	6	PWpos
GP1BB	Coding	22	19724285	19724331	ref	Coding	x30100	Mean platelet volume	Coding	0.938851	0.555834	1.32187	1.55317e-06	3.60874e-05	290960	290939	21	0					REGENIE_SE=0.195420;MAC=21.000000	No	6	PWpos
GP1BB	Coding	22	19724291	19724331	ref	Coding	x30100	Mean platelet volume	Coding	0.918294	0.525819	1.31077	4.52186e-06	3.4369e-05	290960	290940	20	0					REGENIE_SE=0.200246;MAC=20.000000	No	5	PWpos
GP1BB	Coding	22	19724304	19724358	ref	Coding	x30100	Mean platelet volume	Coding	0.810744	0.484807	1.13668	1.08662e-06	4.9835e-05	290960	290931	29	0					REGENIE_SE=0.166297;MAC=29.000000	No	5	PWpos
GP1BB	Coding	22	19723880	19723970	ref	Coding	x30100	Mean platelet volume	Coding	0.696682	0.376223	1.01714	2.03521e-05	5.15535e-05	290960	290930	30	0					REGENIE_SE=0.163502;MAC=30.000000	No	11	PWpos
GP1BB	Coding	22	19724304	19724358	ref	Coding	x30100	Mean platelet volume	Coding	0.810744	0.484807	1.13668	1.08662e-06	4.9835e-05	290960	290931	29	0					REGENIE_SE=0.166297;MAC=29.000000	No	5	PWpos
GP1BB	Coding	22	19724316	19724358	ref	Coding	x30100	Mean platelet volume	Coding	0.7461	0.37189	1.12031	9.31492e-05	3.78059e-05	290960	290938	22	0					REGENIE_SE=0.190927;MAC=22.000000	No	4	PWpos
GP1BB	Coding	22	19724316	19724358	ref	Coding	x30100	Mean platelet volume	Coding	0.7461	0.37189	1.12031	9.31492e-05	3.78059e-05	290960	290938	22	0					REGENIE_SE=0.190927;MAC=22.000000	No	4	PWpos
GP1BB	Coding	22	19724328	19724358	ref	Coding	x30100	Mean platelet volume	Coding	0.77569	0.392674	1.15871	7.20706e-05	3.60874e-05	290960	290939	21	0					REGENIE_SE=0.195420;MAC=21.000000	No	3	PWpos
GP1BB	Coding	22	19724331	19724379	ref	Coding	x30100	Mean platelet volume	Coding	0.523502	0.157519	0.889486	0.00505466	3.95243e-05	290960	290937	23	0					REGENIE_SE=0.186730;MAC=23.000000	No	5	PWpos
GP1BB	Coding	22	19724358	19724379	ref	Coding	x30100	Mean platelet volume	Coding	0.426336	0.0433231	0.809349	0.0291348	3.60874e-05	290960	290939	21	0					REGENIE_SE=0.195418;MAC=21.000000	No	4	non-PW
GP1BB	Coding	22	19724358	19724379	ref	Coding	x30100	Mean platelet volume	Coding	0.426336	0.0433231	0.809349	0.0291348	3.60874e-05	290960	290939	21	0					REGENIE_SE=0.195418;MAC=21.000000	No	4	non-PW
GP1BB	Coding	22	19724366	19724426	ref	Coding	x30100	Mean platelet volume	Coding	0.269225	-0.18396	0.722409	0.244277	2.57767e-05	290960	290945	15	0					REGENIE_SE=0.231221;MAC=15.000000	No	8	non-PW
GP1BB	Coding	22	19723884	19723970	ref	Coding	x30100	Mean platelet volume	Coding	0.789262	0.457557	1.12097	3.10782e-06	4.81166e-05	290960	290932	28	0					REGENIE_SE=0.169240;MAC=28.000000	No	9	PWpos
GP1BB	Coding	22	19723890	19723970	ref	Coding	x30100	Mean platelet volume	Coding	0.799307	0.448266	1.15035	8.09106e-06	4.29612e-05	290960	290935	25	0					REGENIE_SE=0.179106;MAC=25.000000	No	7	PWpos
GP1BB	Coding	22	19723923	19723970	ref	Coding	x30100	Mean platelet volume	Coding	0.716129	0.350144	1.08211	0.000125518	3.95243e-05	290960	290937	23	0					REGENIE_SE=0.186731;MAC=23.000000	No	6	PWpos
GP1BB	Coding	22	19723931	19723970	ref	Coding	x30100	Mean platelet volume	Coding	0.684711	0.3105	1.05892	0.000335487	3.78059e-05	290960	290938	22	0					REGENIE_SE=0.190927;MAC=22.000000	No	5	PWpos
GP9	Coding	3	129061921	129061921	ref	Coding	x30100	Mean platelet volume	Coding	0.725513	0.642257	0.808768	2.1041e-65	0.000792208	290959	290498	461	0					REGENIE_SE=0.042478;MAC=461.000000	chr3:129061921:A:G	1	PWpos
GP9	Coding	3	129062073	129062073	ref	Coding	x30100	Mean platelet volume	Coding	0.359505	0.0770625	0.641948	0.0126054	6.87389e-05	290956	290916	40	0					REGENIE_SE=0.144106;MAC=40.000000	chr3:129062073:C:T	1	non-PW
GP9	Coding	3	129061884	129061919	ref	Coding	x30100	Mean platelet volume	Coding	0.705221	0.332767	1.07768	0.000206373	3.95243e-05	290960	290937	23	0					REGENIE_SE=0.190031;MAC=23.000000	No	8	PWpos
GP9	Coding	3	129061888	129061919	ref	Coding	x30100	Mean platelet volume	Coding	0.706393	0.325569	1.08722	0.000277391	3.78059e-05	290960	290938	22	0					REGENIE_SE=0.194302;MAC=22.000000	No	7	PWpos
GP9	Coding	3	129061899	129061919	ref	Coding	x30100	Mean platelet volume	Coding	0.621388	0.211601	1.03118	0.00295839	3.26505e-05	290960	290941	19	0					REGENIE_SE=0.209079;MAC=19.000000	No	6	PWpos
GP9	Coding	3	129061900	129061923	ref	Coding	x30100	Mean platelet volume	Coding	0.568378	0.15859	0.978166	0.0065583	3.26505e-05	290960	290941	19	0					REGENIE_SE=0.209079;MAC=19.000000	No	6	PWpos
GP9	Coding	3	129061905	129061935	ref	Coding	x30100	Mean platelet volume	Coding	0.561685	0.204433	0.918937	0.00205939	4.29612e-05	290960	290935	25	0					REGENIE_SE=0.182275;MAC=25.000000	No	6	PWpos
GP9	Coding	3	129061918	129061935	ref	Coding	x30100	Mean platelet volume	Coding	0.579393	0.214773	0.944012	0.00184287	4.12428e-05	290960	290936	24	0					REGENIE_SE=0.186034;MAC=24.000000	No	5	PWpos
GP9	Coding	3	129061918	129061935	ref	Coding	x30100	Mean platelet volume	Coding	0.579393	0.214773	0.944012	0.00184287	4.12428e-05	290960	290936	24	0					REGENIE_SE=0.186034;MAC=24.000000	No	5	PWpos
GP9	Coding	3	129061919	129061935	ref	Coding	x30100	Mean platelet volume	Coding	0.616956	0.244497	0.989416	0.00116809	3.95243e-05	290960	290937	23	0					REGENIE_SE=0.190034;MAC=23.000000	No	4	PWpos
GP9	Coding	3	129061923	129061951	ref	Coding	x30100	Mean platelet volume	Coding	0.610665	0.253407	0.967924	0.000807577	4.29612e-05	290960	290935	25	0					REGENIE_SE=0.182278;MAC=25.000000	No	5	PWpos
GP9	Coding	3	129061935	129061951	ref	Coding	x30100	Mean platelet volume	Coding	0.668358	0.287525	1.04919	0.000582323	3.78059e-05	290960	290938	22	0					REGENIE_SE=0.194306;MAC=22.000000	No	4	PWpos
GP9	Coding	3	129061809	129061864	ref	Coding	x30100	Mean platelet volume	Coding	0.699047	0.32659	1.0715	0.00023455	4.12428e-05	290960	290937	22	1					REGENIE_SE=0.190032;MAC=24.000000	No	7	PWpos
GP9	Coding	3	129061938	129062010	ref	Coding	x30100	Mean platelet volume	Coding	0.821975	0.422559	1.22139	5.49533e-05	3.4369e-05	290960	290940	20	0					REGENIE_SE=0.203787;MAC=20.000000	No	8	PWpos
GP9	Coding	3	129061942	129062017	ref	Coding	x30100	Mean platelet volume	Coding	0.851314	0.4519	1.25073	2.94756e-05	3.4369e-05	290960	290940	20	0					REGENIE_SE=0.203787;MAC=20.000000	No	8	PWpos
GP9	Coding	3	129061951	129062043	ref	Coding	x30100	Mean platelet volume	Coding	0.831684	0.481365	1.182	3.26987e-06	4.46797e-05	290960	290934	26	0					REGENIE_SE=0.178738;MAC=26.000000	No	11	PWpos
GP9	Coding	3	129061951	129062043	ref	Coding	x30100	Mean platelet volume	Coding	0.831684	0.481365	1.182	3.26987e-06	4.46797e-05	290960	290934	26	0					REGENIE_SE=0.178738;MAC=26.000000	No	11	PWpos
GP9	Coding	3	129061953	129062124	ref	Coding	x30100	Mean platelet volume	Coding	0.19957	-0.106773	0.505913	0.20166	5.84273e-05	290960	290926	34	0					REGENIE_SE=0.156300;MAC=34.000000	No	12	non-PW
GP9	Coding	3	129061956	129062124	ref	Coding	x30100	Mean platelet volume	Coding	0.185541	-0.125408	0.49649	0.242204	5.67088e-05	290960	290927	33	0					REGENIE_SE=0.158650;MAC=33.000000	No	11	non-PW
GP9	Coding	3	129061969	129062124	ref	Coding	x30100	Mean platelet volume	Coding	0.138814	-0.176956	0.454583	0.388903	5.49904e-05	290960	290928	32	0					REGENIE_SE=0.161110;MAC=32.000000	No	10	non-PW
GP9	Coding	3	129061994	129062124	ref	Coding	x30100	Mean platelet volume	Coding	0.108171	-0.212651	0.428993	0.508718	5.32719e-05	290960	290929	31	0					REGENIE_SE=0.163688;MAC=31.000000	No	9	non-PW
GP9	Coding	3	129062010	129062124	ref	Coding	x30100	Mean platelet volume	Coding	0.0107569	-0.320942	0.342456	0.94932	4.9835e-05	290960	290931	29	0					REGENIE_SE=0.169237;MAC=29.000000	No	8	non-PW
GP9	Coding	3	129062017	129062124	ref	Coding	x30100	Mean platelet volume	Coding	0.0452404	-0.29233	0.382811	0.792805	4.81166e-05	290960	290932	28	0					REGENIE_SE=0.172233;MAC=28.000000	No	7	non-PW
GP9	Coding	3	129061818	129061878	ref	Coding	x30100	Mean platelet volume	Coding	0.543107	0.153318	0.932896	0.0063164	3.60874e-05	290960	290939	21	0					REGENIE_SE=0.198876;MAC=21.000000	No	7	PWpos
GP9	Coding	3	129062028	129062124	ref	Coding	x30100	Mean platelet volume	Coding	0.0597118	-0.284051	0.403475	0.73352	4.63981e-05	290960	290933	27	0					REGENIE_SE=0.175392;MAC=27.000000	No	6	non-PW
GP9	Coding	3	129062031	129062124	ref	Coding	x30100	Mean platelet volume	Coding	-0.0179977	-0.375245	0.33925	0.921344	4.29612e-05	290960	290935	25	0					REGENIE_SE=0.182272;MAC=25.000000	No	5	non-PW
GP9	Coding	3	129062037	129062124	ref	Coding	x30100	Mean platelet volume	Coding	-0.0368026	-0.401416	0.32781	0.843177	4.12428e-05	290960	290936	24	0					REGENIE_SE=0.186031;MAC=24.000000	No	4	non-PW
GP9	Coding	3	129062043	129062124	ref	Coding	x30100	Mean platelet volume	Coding	-0.0822806	-0.454735	0.290174	0.665026	3.95243e-05	290960	290937	23	0					REGENIE_SE=0.190031;MAC=23.000000	No	3	non-PW
GP9	Coding	3	129062110	129062197	ref	Coding	x30100	Mean platelet volume	Coding	-0.221682	-0.631467	0.188103	0.289015	3.26505e-05	290960	290941	19	0					REGENIE_SE=0.209078;MAC=19.000000	No	5	non-PW
GP9	Coding	3	129062110	129062197	ref	Coding	x30100	Mean platelet volume	Coding	-0.221682	-0.631467	0.188103	0.289015	3.26505e-05	290960	290941	19	0					REGENIE_SE=0.209078;MAC=19.000000	No	5	non-PW
GP9	Coding	3	129062124	129062227	ref	Coding	x30100	Mean platelet volume	Coding	-0.155093	-0.486792	0.176606	0.359445	4.9835e-05	290960	290931	29	0					REGENIE_SE=0.169237;MAC=29.000000	No	5	non-PW
GP9	Coding	3	129062143	129062229	ref	Coding	x30100	Mean platelet volume	Coding	0.151562	-0.229269	0.532393	0.435379	3.78059e-05	290960	290938	22	0					REGENIE_SE=0.194305;MAC=22.000000	No	5	non-PW
GP9	Coding	3	129061846	129061884	ref	Coding	x30100	Mean platelet volume	Coding	0.515465	0.105677	0.925253	0.0136859	3.26505e-05	290960	290941	19	0					REGENIE_SE=0.209079;MAC=19.000000	No	7	PWpos
GP9	Coding	3	129061851	129061888	ref	Coding	x30100	Mean platelet volume	Coding	0.665651	0.275863	1.05544	0.000816672	3.60874e-05	290960	290939	21	0					REGENIE_SE=0.198875;MAC=21.000000	No	7	PWpos
GP9	Coding	3	129061858	129061888	ref	Coding	x30100	Mean platelet volume	Coding	0.665651	0.275863	1.05544	0.000816672	3.60874e-05	290960	290939	21	0					REGENIE_SE=0.198875;MAC=21.000000	No	6	PWpos
GP9	Coding	3	129061862	129061899	ref	Coding	x30100	Mean platelet volume	Coding	0.600161	0.219336	0.980986	0.00200964	3.78059e-05	290960	290938	22	0					REGENIE_SE=0.194302;MAC=22.000000	No	6	PWpos
GP9	Coding	3	129061864	129061899	ref	Coding	x30100	Mean platelet volume	Coding	0.630992	0.231581	1.0304	0.00195911	3.4369e-05	290960	290940	20	0					REGENIE_SE=0.203785;MAC=20.000000	No	5	PWpos
GP9	Coding	3	129061878	129061919	ref	Coding	x30100	Mean platelet volume	Coding	0.623439	0.285869	0.961008	0.000294887	4.81166e-05	290960	290932	28	0					REGENIE_SE=0.172232;MAC=28.000000	No	9	PWpos
GPLD1	Coding	6	24437173	24437173	ref	Coding	x30610	Alkaline phosphatase	Coding	-0.734186	-1.10282	-0.365547	9.48142e-05	4.02029e-05	286049	286026	23	0					REGENIE_SE=0.188084;MAC=23.000000	chr6:24437173:G:A	1	PWneg
GPLD1	Coding	6	24445782	24445782	ref	Coding	x30610	Alkaline phosphatase	Coding	-0.478095	-0.616605	-0.339586	1.33076e-11	0.000284915	286050	285887	163	0					REGENIE_SE=0.070669;MAC=163.000000	chr6:24445782:C:G	1	non-PW
GPLD1	Coding	6	24456549	24456549	ref	Coding	x30610	Alkaline phosphatase	Coding	-0.232997	-0.444322	-0.0216726	0.0306977	0.000122364	286033	285963	70	0					REGENIE_SE=0.107821;MAC=70.000000	chr6:24456549:G:A	1	non-PW
GPLD1	Coding	6	24447927	24447940	ref	Coding	x30610	Alkaline phosphatase	Coding	-0.571422	-0.966749	-0.176094	0.00461126	3.49587e-05	286052	286032	20	0					REGENIE_SE=0.201702;MAC=20.000000	No	3	PWneg
GPLD1	Coding	6	24447939	24447951	ref	Coding	x30610	Alkaline phosphatase	Coding	-0.673626	-1.07922	-0.268031	0.00113323	3.32107e-05	286052	286033	19	0					REGENIE_SE=0.206940;MAC=19.000000	No	6	PWneg
GPLD1	Coding	6	24447940	24447970	ref	Coding	x30610	Alkaline phosphatase	Coding	-0.709445	-1.09525	-0.323643	0.000313178	3.67066e-05	286052	286031	21	0					REGENIE_SE=0.196841;MAC=21.000000	No	7	PWneg
GPLD1	Coding	6	24447942	24448014	ref	Coding	x30610	Alkaline phosphatase	Coding	-0.743552	-1.05131	-0.435789	2.18776e-06	5.76818e-05	286052	286019	33	0					REGENIE_SE=0.157025;MAC=33.000000	No	10	PWneg
GPLD1	Coding	6	24447945	24448014	ref	Coding	x30610	Alkaline phosphatase	Coding	-0.745646	-1.05818	-0.433112	2.92379e-06	5.59339e-05	286052	286020	32	0					REGENIE_SE=0.159459;MAC=32.000000	No	9	PWneg
GPLD1	Coding	6	24447946	24448014	ref	Coding	x30610	Alkaline phosphatase	Coding	-0.745646	-1.05818	-0.433112	2.92379e-06	5.59339e-05	286052	286020	32	0					REGENIE_SE=0.159459;MAC=32.000000	No	8	PWneg
GPLD1	Coding	6	24447951	24448014	ref	Coding	x30610	Alkaline phosphatase	Coding	-0.739938	-1.05747	-0.422404	4.94202e-06	5.4186e-05	286052	286021	31	0					REGENIE_SE=0.162010;MAC=31.000000	No	7	PWneg
GPLD1	Coding	6	24447967	24448014	ref	Coding	x30610	Alkaline phosphatase	Coding	-0.654623	-1.00135	-0.307901	0.000215196	4.54463e-05	286052	286026	26	0					REGENIE_SE=0.176902;MAC=26.000000	No	6	PWneg
GPLD1	Coding	6	24447967	24448014	ref	Coding	x30610	Alkaline phosphatase	Coding	-0.654623	-1.00135	-0.307901	0.000215196	4.54463e-05	286052	286026	26	0					REGENIE_SE=0.176902;MAC=26.000000	No	6	PWneg
GPLD1	Coding	6	24447970	24448014	ref	Coding	x30610	Alkaline phosphatase	Coding	-0.702151	-1.05574	-0.348563	9.93913e-05	4.36983e-05	286052	286027	25	0					REGENIE_SE=0.180405;MAC=25.000000	No	5	PWneg
GPLD1	Coding	6	24472586	24472586	ref	Coding	x30610	Alkaline phosphatase	Coding	-0.722035	-0.875945	-0.568125	3.75798e-20	0.000230906	285830	285698	132	0					REGENIE_SE=0.078527;MAC=132.000000	chr6:24472586:G:A	1	PWneg
GPLD1	Coding	6	24447994	24448014	ref	Coding	x30610	Alkaline phosphatase	Coding	-0.70035	-1.07727	-0.323426	0.000270797	3.84545e-05	286052	286030	22	0					REGENIE_SE=0.192312;MAC=22.000000	No	4	PWneg
GPLD1	Coding	6	24448006	24448014	ref	Coding	x30610	Alkaline phosphatase	Coding	-0.642431	-1.02822	-0.256637	0.00109941	3.67066e-05	286052	286031	21	0					REGENIE_SE=0.196837;MAC=21.000000	No	3	PWneg
GPLD1	Coding	6	24448006	24448014	ref	Coding	x30610	Alkaline phosphatase	Coding	-0.642431	-1.02822	-0.256637	0.00109941	3.67066e-05	286052	286031	21	0					REGENIE_SE=0.196837;MAC=21.000000	No	3	PWneg
GPLD1	Coding	6	24448014	24448027	ref	Coding	x30610	Alkaline phosphatase	Coding	-0.72139	-1.11671	-0.32607	0.000348105	3.49587e-05	286052	286032	20	0					REGENIE_SE=0.201698;MAC=20.000000	No	4	PWneg
GPLD1	Coding	6	24448019	24449815	ref	Coding	x30610	Alkaline phosphatase	Coding	-0.533877	-0.939468	-0.128286	0.00988317	3.32107e-05	286052	286033	19	0					REGENIE_SE=0.206938;MAC=19.000000	No	13	PWneg
GPLD1	Coding	6	24448027	24449817	ref	Coding	x30610	Alkaline phosphatase	Coding	-0.536655	-0.913581	-0.159729	0.00526213	3.84545e-05	286052	286030	22	0					REGENIE_SE=0.192313;MAC=22.000000	No	13	PWneg
GPLD1	Coding	6	24448139	24449817	ref	Coding	x30610	Alkaline phosphatase	Coding	-0.469609	-0.86493	-0.0742882	0.0198974	3.49587e-05	286052	286032	20	0					REGENIE_SE=0.201698;MAC=20.000000	No	12	non-PW
GPLD1	Coding	6	24448141	24449817	ref	Coding	x30610	Alkaline phosphatase	Coding	-0.447494	-0.853085	-0.0419038	0.0305828	3.32107e-05	286052	286033	19	0					REGENIE_SE=0.206938;MAC=19.000000	No	11	non-PW
GPLD1	Coding	6	24448156	24449848	ref	Coding	x30610	Alkaline phosphatase	Coding	-0.610512	-1.00583	-0.21519	0.00247115	3.49587e-05	286052	286032	20	0					REGENIE_SE=0.201699;MAC=20.000000	No	13	PWneg
GPLD1	Coding	6	24448165	24449848	ref	Coding	x30610	Alkaline phosphatase	Coding	-0.64153	-1.04712	-0.235938	0.00193455	3.32107e-05	286052	286033	19	0					REGENIE_SE=0.206938;MAC=19.000000	No	12	PWneg
GPLD1	Coding	6	24473633	24473633	ref	Coding	x30610	Alkaline phosphatase	Coding	-0.889825	-1.29542	-0.484233	1.70834e-05	3.32205e-05	285968	285949	19	0					REGENIE_SE=0.206938;MAC=19.000000	chr6:24473633:G:A	1	PWneg
GPLD1	Coding	6	24448183	24449848	ref	Coding	x30610	Alkaline phosphatase	Coding	-0.662837	-1.07954	-0.246134	0.00182296	3.14628e-05	286052	286034	18	0					REGENIE_SE=0.212608;MAC=18.000000	No	11	PWneg
GPLD1	Coding	6	24448186	24449856	ref	Coding	x30610	Alkaline phosphatase	Coding	-0.683111	-1.09981	-0.266407	0.00131353	3.14628e-05	286052	286034	18	0					REGENIE_SE=0.212608;MAC=18.000000	No	11	PWneg
GPLD1	Coding	6	24448202	24449864	ref	Coding	x30610	Alkaline phosphatase	Coding	-0.627884	-0.996526	-0.259241	0.000843005	4.02025e-05	286052	286029	23	0					REGENIE_SE=0.188086;MAC=23.000000	No	11	PWneg
GPLD1	Coding	6	24448202	24449864	ref	Coding	x30610	Alkaline phosphatase	Coding	-0.627884	-0.996526	-0.259241	0.000843005	4.02025e-05	286052	286029	23	0					REGENIE_SE=0.188086;MAC=23.000000	No	11	PWneg
GPLD1	Coding	6	24448208	24449864	ref	Coding	x30610	Alkaline phosphatase	Coding	-0.551367	-0.937165	-0.16557	0.00509278	3.67066e-05	286052	286031	21	0					REGENIE_SE=0.196839;MAC=21.000000	No	10	PWneg
GPLD1	Coding	6	24449809	24449864	ref	Coding	x30610	Alkaline phosphatase	Coding	-0.551367	-0.937165	-0.16557	0.00509278	3.67066e-05	286052	286031	21	0					REGENIE_SE=0.196839;MAC=21.000000	No	9	PWneg
GPLD1	Coding	6	24449814	24449864	ref	Coding	x30610	Alkaline phosphatase	Coding	-0.534745	-0.930069	-0.13942	0.00802085	3.49587e-05	286052	286032	20	0					REGENIE_SE=0.201700;MAC=20.000000	No	8	PWneg
GPLD1	Coding	6	24449815	24449864	ref	Coding	x30610	Alkaline phosphatase	Coding	-0.52282	-0.928415	-0.117225	0.0115227	3.32107e-05	286052	286033	19	0					REGENIE_SE=0.206940;MAC=19.000000	No	7	PWneg
GPLD1	Coding	6	24449817	24449886	ref	Coding	x30610	Alkaline phosphatase	Coding	-0.492276	-0.860918	-0.123634	0.00886314	4.02025e-05	286052	286029	23	0					REGENIE_SE=0.188086;MAC=23.000000	No	8	non-PW
GPLD1	Coding	6	24449837	24449886	ref	Coding	x30610	Alkaline phosphatase	Coding	-0.468186	-0.873777	-0.0625947	0.02367	3.32107e-05	286052	286033	19	0					REGENIE_SE=0.206938;MAC=19.000000	No	7	non-PW
GPLD1	Coding	6	24473655	24473655	ref	Coding	x30610	Alkaline phosphatase	Coding	-0.962607	-1.34841	-0.576807	1.00686e-06	3.67114e-05	286015	285994	21	0					REGENIE_SE=0.196840;MAC=21.000000	chr6:24473655:C:T	1	PWneg
GPLD1	Coding	6	24449838	24449889	ref	Coding	x30610	Alkaline phosphatase	Coding	-0.505083	-0.865966	-0.1442	0.00608584	4.19504e-05	286052	286028	24	0					REGENIE_SE=0.184127;MAC=24.000000	No	7	PWneg
GPLD1	Coding	6	24449848	24449889	ref	Coding	x30610	Alkaline phosphatase	Coding	-0.518067	-0.886712	-0.149422	0.00588015	4.02025e-05	286052	286029	23	0					REGENIE_SE=0.188088;MAC=23.000000	No	6	PWneg
GPLD1	Coding	6	24449848	24449889	ref	Coding	x30610	Alkaline phosphatase	Coding	-0.518067	-0.886712	-0.149422	0.00588015	4.02025e-05	286052	286029	23	0					REGENIE_SE=0.188088;MAC=23.000000	No	6	PWneg
GPLD1	Coding	6	24449856	24449889	ref	Coding	x30610	Alkaline phosphatase	Coding	-0.514212	-0.90001	-0.128414	0.00899233	3.67066e-05	286052	286031	21	0					REGENIE_SE=0.196839;MAC=21.000000	No	5	PWneg
GPLD1	Coding	6	24449864	24449889	ref	Coding	x30610	Alkaline phosphatase	Coding	-0.524198	-0.919523	-0.128873	0.00935235	3.49587e-05	286052	286032	20	0					REGENIE_SE=0.201700;MAC=20.000000	No	4	PWneg
GPLD1	Coding	6	24449869	24449893	ref	Coding	x30610	Alkaline phosphatase	Coding	-0.564585	-0.941509	-0.187661	0.00332712	3.84545e-05	286052	286030	22	0					REGENIE_SE=0.192312;MAC=22.000000	No	5	PWneg
GPLD1	Coding	6	24449886	24449893	ref	Coding	x30610	Alkaline phosphatase	Coding	-0.601131	-0.986925	-0.215336	0.00225855	3.67066e-05	286052	286031	21	0					REGENIE_SE=0.196838;MAC=21.000000	No	4	PWneg
GPLD1	Coding	6	24449886	24449893	ref	Coding	x30610	Alkaline phosphatase	Coding	-0.601131	-0.986925	-0.215336	0.00225855	3.67066e-05	286052	286031	21	0					REGENIE_SE=0.196838;MAC=21.000000	No	4	PWneg
GPLD1	Coding	6	24449889	24454050	ref	Coding	x30610	Alkaline phosphatase	Coding	-0.756943	-1.14274	-0.37115	0.000120289	3.67066e-05	286052	286031	21	0					REGENIE_SE=0.196837;MAC=21.000000	No	6	PWneg
GPLD1	Coding	6	24449892	24454076	ref	Coding	x30610	Alkaline phosphatase	Coding	-0.78238	-1.1777	-0.387057	0.000104913	3.49587e-05	286052	286032	20	0					REGENIE_SE=0.201700;MAC=20.000000	No	9	PWneg
GPLD1	Coding	6	24475166	24475166	ref	Coding	x30610	Alkaline phosphatase	Coding	-0.847855	-1.20144	-0.494266	2.6053e-06	4.37193e-05	285915	285890	25	0					REGENIE_SE=0.180406;MAC=25.000000	chr6:24475166:CCAG:C	1	PWneg
GPLD1	Coding	6	24449893	24454076	ref	Coding	x30610	Alkaline phosphatase	Coding	-0.850851	-1.25644	-0.445259	3.92905e-05	3.32107e-05	286052	286033	19	0					REGENIE_SE=0.206938;MAC=19.000000	No	8	PWneg
GPLD1	Coding	6	24454016	24454106	ref	Coding	x30610	Alkaline phosphatase	Coding	-0.866831	-1.19513	-0.538528	2.27941e-07	5.06901e-05	286052	286023	29	0					REGENIE_SE=0.167504;MAC=29.000000	No	11	PWneg
GPLD1	Coding	6	24454048	24454106	ref	Coding	x30610	Alkaline phosphatase	Coding	-0.866831	-1.19513	-0.538528	2.27941e-07	5.06901e-05	286052	286023	29	0					REGENIE_SE=0.167504;MAC=29.000000	No	10	PWneg
GPLD1	Coding	6	24454048	24454106	ref	Coding	x30610	Alkaline phosphatase	Coding	-0.866831	-1.19513	-0.538528	2.27941e-07	5.06901e-05	286052	286023	29	0					REGENIE_SE=0.167504;MAC=29.000000	No	10	PWneg
GPLD1	Coding	6	24454050	24454106	ref	Coding	x30610	Alkaline phosphatase	Coding	-0.912176	-1.24629	-0.578062	8.74859e-08	4.89422e-05	286052	286024	28	0					REGENIE_SE=0.170469;MAC=28.000000	No	9	PWneg
GPLD1	Coding	6	24454058	24454106	ref	Coding	x30610	Alkaline phosphatase	Coding	-0.861104	-1.22975	-0.492462	4.68906e-06	4.02025e-05	286052	286029	23	0					REGENIE_SE=0.188086;MAC=23.000000	No	8	PWneg
GPLD1	Coding	6	24454071	24454106	ref	Coding	x30610	Alkaline phosphatase	Coding	-0.836617	-1.22241	-0.450821	2.13507e-05	3.67066e-05	286052	286031	21	0					REGENIE_SE=0.196838;MAC=21.000000	No	6	PWneg
GPLD1	Coding	6	24454071	24454106	ref	Coding	x30610	Alkaline phosphatase	Coding	-0.836617	-1.22241	-0.450821	2.13507e-05	3.67066e-05	286052	286031	21	0					REGENIE_SE=0.196838;MAC=21.000000	No	6	PWneg
GPLD1	Coding	6	24454076	24454106	ref	Coding	x30610	Alkaline phosphatase	Coding	-0.80894	-1.20426	-0.413617	6.05592e-05	3.49587e-05	286052	286032	20	0					REGENIE_SE=0.201699;MAC=20.000000	No	5	PWneg
GPLD1	Coding	6	24454091	24454106	ref	Coding	x30610	Alkaline phosphatase	Coding	-0.83907	-1.25577	-0.422365	7.92863e-05	3.14628e-05	286052	286034	18	0					REGENIE_SE=0.212609;MAC=18.000000	No	4	PWneg
GPLD1	Coding	6	24476239	24476239	ref	Coding	x30610	Alkaline phosphatase	Coding	-0.767869	-1.10811	-0.427627	9.72002e-06	4.72056e-05	285983	285956	27	0					REGENIE_SE=0.173596;MAC=27.000000	chr6:24476239:G:T	1	PWneg
GPLD1	Coding	6	24454104	24454107	ref	Coding	x30610	Alkaline phosphatase	Coding	-0.800973	-1.16185	-0.440092	1.36056e-05	4.19504e-05	286052	286028	24	0					REGENIE_SE=0.184126;MAC=24.000000	No	4	PWneg
GPLD1	Coding	6	24454106	24454107	ref	Coding	x30610	Alkaline phosphatase	Coding	-0.733623	-1.12894	-0.338302	0.00027558	3.49587e-05	286052	286032	20	0					REGENIE_SE=0.201698;MAC=20.000000	No	2	PWneg
GPLD1	Coding	6	24454107	24454146	ref	Coding	x30610	Alkaline phosphatase	Coding	-0.814482	-1.2098	-0.419163	5.38758e-05	3.49587e-05	286052	286032	20	0					REGENIE_SE=0.201697;MAC=20.000000	No	4	PWneg
GPLD1	Coding	6	24454110	24456637	ref	Coding	x30610	Alkaline phosphatase	Coding	-0.826872	-1.18046	-0.473281	4.57529e-06	4.36983e-05	286052	286027	25	0					REGENIE_SE=0.180407;MAC=25.000000	No	9	PWneg
GPLD1	Coding	6	24454131	24456637	ref	Coding	x30610	Alkaline phosphatase	Coding	-0.670674	-1.05647	-0.284877	0.000656274	3.67066e-05	286052	286031	21	0					REGENIE_SE=0.196839;MAC=21.000000	No	8	PWneg
GPLD1	Coding	6	24454131	24456637	ref	Coding	x30610	Alkaline phosphatase	Coding	-0.670674	-1.05647	-0.284877	0.000656274	3.67066e-05	286052	286031	21	0					REGENIE_SE=0.196839;MAC=21.000000	No	8	PWneg
GPLD1	Coding	6	24454146	24460307	ref	Coding	x30610	Alkaline phosphatase	Coding	-0.443513	-0.777625	-0.109401	0.00927544	4.89422e-05	286052	286024	28	0					REGENIE_SE=0.170468;MAC=28.000000	No	8	non-PW
GPLD1	Coding	6	24454146	24460307	ref	Coding	x30610	Alkaline phosphatase	Coding	-0.443513	-0.777625	-0.109401	0.00927544	4.89422e-05	286052	286024	28	0					REGENIE_SE=0.170468;MAC=28.000000	No	8	non-PW
GPLD1	Coding	6	24454146	24460307	ref	Coding	x30610	Alkaline phosphatase	Coding	-0.443513	-0.777625	-0.109401	0.00927544	4.89422e-05	286052	286024	28	0					REGENIE_SE=0.170468;MAC=28.000000	No	8	non-PW
GPLD1	Coding	6	24454146	24460307	ref	Coding	x30610	Alkaline phosphatase	Coding	-0.443513	-0.777625	-0.109401	0.00927544	4.89422e-05	286052	286024	28	0					REGENIE_SE=0.170468;MAC=28.000000	No	8	non-PW
GPLD1	Coding	6	24476266	24476266	ref	Coding	x30610	Alkaline phosphatase	Coding	0.346056	0.0232734	0.668839	0.0356162	5.24542e-05	285964	285934	30	0					REGENIE_SE=0.164688;MAC=30.000000	chr6:24476266:T:C	1	non-PW
GPLD1	Coding	6	24454148	24460307	ref	Coding	x30610	Alkaline phosphatase	Coding	-0.461133	-0.807856	-0.114409	0.00914197	4.54463e-05	286052	286026	26	0					REGENIE_SE=0.176903;MAC=26.000000	No	7	non-PW
GPLD1	Coding	6	24456502	24460307	ref	Coding	x30610	Alkaline phosphatase	Coding	-0.463379	-0.816968	-0.10979	0.010213	4.36983e-05	286052	286027	25	0					REGENIE_SE=0.180406;MAC=25.000000	No	6	non-PW
GPLD1	Coding	6	24456506	24460307	ref	Coding	x30610	Alkaline phosphatase	Coding	-0.451255	-0.812135	-0.0903743	0.0142542	4.19504e-05	286052	286028	24	0					REGENIE_SE=0.184126;MAC=24.000000	No	5	non-PW
GPLD1	Coding	6	24456516	24460307	ref	Coding	x30610	Alkaline phosphatase	Coding	-0.371903	-0.740545	-0.00326089	0.0480076	4.02025e-05	286052	286029	23	0					REGENIE_SE=0.188086;MAC=23.000000	No	4	non-PW
GPLD1	Coding	6	24456618	24460307	ref	Coding	x30610	Alkaline phosphatase	Coding	-0.311698	-0.688625	0.0652298	0.105065	3.84545e-05	286052	286030	22	0					REGENIE_SE=0.192313;MAC=22.000000	No	3	non-PW
GPLD1	Coding	6	24456637	24460307	ref	Coding	x30610	Alkaline phosphatase	Coding	-0.30894	-0.704261	0.0863807	0.125597	3.49587e-05	286052	286032	20	0					REGENIE_SE=0.201698;MAC=20.000000	No	2	non-PW
GPLD1	Coding	6	24460307	24460311	ref	Coding	x30610	Alkaline phosphatase	Coding	-0.458444	-0.853763	-0.0631245	0.0230304	3.49587e-05	286052	286032	20	0					REGENIE_SE=0.201697;MAC=20.000000	No	3	non-PW
GPLD1	Coding	6	24460307	24460311	ref	Coding	x30610	Alkaline phosphatase	Coding	-0.458444	-0.853763	-0.0631245	0.0230304	3.49587e-05	286052	286032	20	0					REGENIE_SE=0.201697;MAC=20.000000	No	3	non-PW
GPLD1	Coding	6	24460310	24466791	ref	Coding	x30610	Alkaline phosphatase	Coding	-0.658178	-1.0351	-0.281253	0.000620599	3.84545e-05	286052	286030	22	0					REGENIE_SE=0.192312;MAC=22.000000	No	7	PWneg
GPLD1	Coding	6	24460311	24466791	ref	Coding	x30610	Alkaline phosphatase	Coding	-0.645051	-1.04037	-0.24973	0.00138335	3.49587e-05	286052	286032	20	0					REGENIE_SE=0.201698;MAC=20.000000	No	6	PWneg
GPLD1	Coding	6	24476270	24476270	ref	Coding	x30610	Alkaline phosphatase	Coding	-1.11856	-1.44687	-0.790259	2.42584e-11	5.07209e-05	285878	285849	29	0					REGENIE_SE=0.167505;MAC=29.000000	chr6:24476270:G:A	1	PWneg
GPLD1	Coding	6	24460319	24467183	ref	Coding	x30610	Alkaline phosphatase	Coding	-0.652199	-1.03799	-0.266405	0.000921708	3.67066e-05	286052	286031	21	0					REGENIE_SE=0.196837;MAC=21.000000	No	8	PWneg
GPLD1	Coding	6	24462758	24467213	ref	Coding	x30610	Alkaline phosphatase	Coding	-0.575078	-0.960871	-0.189286	0.00348236	3.67066e-05	286052	286031	21	0					REGENIE_SE=0.196837;MAC=21.000000	No	9	PWneg
GPLD1	Coding	6	24462758	24467213	ref	Coding	x30610	Alkaline phosphatase	Coding	-0.575078	-0.960871	-0.189286	0.00348236	3.67066e-05	286052	286031	21	0					REGENIE_SE=0.196837;MAC=21.000000	No	9	PWneg
GPLD1	Coding	6	24462772	24467216	ref	Coding	x30610	Alkaline phosphatase	Coding	-0.378765	-0.747404	-0.010126	0.0440304	4.02025e-05	286052	286029	23	0					REGENIE_SE=0.188085;MAC=23.000000	No	9	non-PW
GPLD1	Coding	6	24462772	24467216	ref	Coding	x30610	Alkaline phosphatase	Coding	-0.378765	-0.747404	-0.010126	0.0440304	4.02025e-05	286052	286029	23	0					REGENIE_SE=0.188085;MAC=23.000000	No	9	non-PW
GPLD1	Coding	6	24466740	24467216	ref	Coding	x30610	Alkaline phosphatase	Coding	-0.359888	-0.736811	0.0170346	0.0612917	3.84545e-05	286052	286030	22	0					REGENIE_SE=0.192311;MAC=22.000000	No	8	non-PW
GPLD1	Coding	6	24466740	24467216	ref	Coding	x30610	Alkaline phosphatase	Coding	-0.359888	-0.736811	0.0170346	0.0612917	3.84545e-05	286052	286030	22	0					REGENIE_SE=0.192311;MAC=22.000000	No	8	non-PW
GPLD1	Coding	6	24466791	24467216	ref	Coding	x30610	Alkaline phosphatase	Coding	-0.352345	-0.747665	0.0429741	0.0806544	3.49587e-05	286052	286032	20	0					REGENIE_SE=0.201697;MAC=20.000000	No	7	non-PW
GPLD1	Coding	6	24466807	24467257	ref	Coding	x30610	Alkaline phosphatase	Coding	-0.363697	-0.769284	0.0418908	0.0788274	3.32107e-05	286052	286033	19	0					REGENIE_SE=0.206936;MAC=19.000000	No	9	non-PW
GPLD1	Coding	6	24467179	24467270	ref	Coding	x30610	Alkaline phosphatase	Coding	-0.31927	-0.735971	0.0974313	0.133176	3.14628e-05	286052	286034	18	0					REGENIE_SE=0.212607;MAC=18.000000	No	10	non-PW
GPLD1	Coding	6	24489426	24489426	ref	Coding	x30610	Alkaline phosphatase	Coding	-0.816076	-1.20187	-0.430281	3.38438e-05	3.67098e-05	286027	286006	21	0					REGENIE_SE=0.196838;MAC=21.000000	chr6:24489426:T:C	1	PWneg
GPLD1	Coding	6	24467183	24467272	ref	Coding	x30610	Alkaline phosphatase	Coding	-0.190789	-0.596377	0.214799	0.356546	3.32107e-05	286052	286033	19	0					REGENIE_SE=0.206937;MAC=19.000000	No	10	non-PW
GPLD1	Coding	6	24467192	24472616	ref	Coding	x30610	Alkaline phosphatase	Coding	-0.0258584	-0.44256	0.390843	0.903196	3.14628e-05	286052	286034	18	0					REGENIE_SE=0.212607;MAC=18.000000	No	10	non-PW
GPLD1	Coding	6	24467213	24472628	ref	Coding	x30610	Alkaline phosphatase	Coding	-0.34681	-0.732602	0.038982	0.0780826	3.67066e-05	286052	286031	21	0					REGENIE_SE=0.196836;MAC=21.000000	No	10	non-PW
GPLD1	Coding	6	24467216	24472628	ref	Coding	x30610	Alkaline phosphatase	Coding	-0.390268	-0.795856	0.0153198	0.059304	3.32107e-05	286052	286033	19	0					REGENIE_SE=0.206936;MAC=19.000000	No	9	non-PW
GPLD1	Coding	6	24467230	24473636	ref	Coding	x30610	Alkaline phosphatase	Coding	-0.613116	-1.0187	-0.207528	0.00304835	3.32107e-05	286052	286033	19	0					REGENIE_SE=0.206937;MAC=19.000000	No	10	PWneg
GPLD1	Coding	6	24467230	24473636	ref	Coding	x30610	Alkaline phosphatase	Coding	-0.613116	-1.0187	-0.207528	0.00304835	3.32107e-05	286052	286033	19	0					REGENIE_SE=0.206937;MAC=19.000000	No	10	PWneg
GPLD1	Coding	6	24467233	24473637	ref	Coding	x30610	Alkaline phosphatase	Coding	-0.732993	-1.1497	-0.316291	0.000565503	3.14628e-05	286052	286034	18	0					REGENIE_SE=0.212607;MAC=18.000000	No	10	PWneg
GPLD1	Coding	6	24467257	24473651	ref	Coding	x30610	Alkaline phosphatase	Coding	-0.576692	-0.993394	-0.15999	0.0066782	3.14628e-05	286052	286034	18	0					REGENIE_SE=0.212607;MAC=18.000000	No	11	PWneg
GPLD1	Coding	6	24467260	24473655	ref	Coding	x30610	Alkaline phosphatase	Coding	-0.844898	-1.15266	-0.537133	7.42212e-08	5.76818e-05	286052	286019	33	0					REGENIE_SE=0.157026;MAC=33.000000	No	11	PWneg
GPLD1	Coding	6	24467270	24473655	ref	Coding	x30610	Alkaline phosphatase	Coding	-0.844511	-1.15705	-0.531975	1.18324e-07	5.59339e-05	286052	286020	32	0					REGENIE_SE=0.159460;MAC=32.000000	No	10	PWneg
GPLD1	Coding	6	24436668	24436668	ref	Coding	x30610	Alkaline phosphatase	Coding	-0.973173	-1.34181	-0.604533	2.28999e-07	4.02026e-05	286051	286028	23	0					REGENIE_SE=0.188085;MAC=23.000000	No	2	PWneg
GPLD1	Coding	6	24467272	24473655	ref	Coding	x30610	Alkaline phosphatase	Coding	-0.844511	-1.15705	-0.531975	1.18324e-07	5.59339e-05	286052	286020	32	0					REGENIE_SE=0.159460;MAC=32.000000	No	9	PWneg
GPLD1	Coding	6	24472616	24473655	ref	Coding	x30610	Alkaline phosphatase	Coding	-0.941311	-1.2641	-0.618527	1.09255e-08	5.2438e-05	286052	286022	30	0					REGENIE_SE=0.164689;MAC=30.000000	No	8	PWneg
GPLD1	Coding	6	24472616	24473655	ref	Coding	x30610	Alkaline phosphatase	Coding	-0.941311	-1.2641	-0.618527	1.09255e-08	5.2438e-05	286052	286022	30	0					REGENIE_SE=0.164689;MAC=30.000000	No	8	PWneg
GPLD1	Coding	6	24472628	24473655	ref	Coding	x30610	Alkaline phosphatase	Coding	-1.00223	-1.33053	-0.673931	2.18606e-09	5.06901e-05	286052	286023	29	0					REGENIE_SE=0.167504;MAC=29.000000	No	7	PWneg
GPLD1	Coding	6	24472630	24473655	ref	Coding	x30610	Alkaline phosphatase	Coding	-0.917473	-1.27106	-0.563883	3.66477e-07	4.36983e-05	286052	286027	25	0					REGENIE_SE=0.180406;MAC=25.000000	No	6	PWneg
GPLD1	Coding	6	24473636	24473655	ref	Coding	x30610	Alkaline phosphatase	Coding	-0.905799	-1.28272	-0.528874	2.47668e-06	3.84545e-05	286052	286030	22	0					REGENIE_SE=0.192312;MAC=22.000000	No	5	PWneg
GPLD1	Coding	6	24473636	24473655	ref	Coding	x30610	Alkaline phosphatase	Coding	-0.905799	-1.28272	-0.528874	2.47668e-06	3.84545e-05	286052	286030	22	0					REGENIE_SE=0.192312;MAC=22.000000	No	5	PWneg
GPLD1	Coding	6	24473637	24473655	ref	Coding	x30610	Alkaline phosphatase	Coding	-0.961014	-1.35634	-0.565692	1.89231e-06	3.49587e-05	286052	286032	20	0					REGENIE_SE=0.201699;MAC=20.000000	No	4	PWneg
GPLD1	Coding	6	24473639	24473664	ref	Coding	x30610	Alkaline phosphatase	Coding	-0.841616	-1.17573	-0.507502	7.93167e-07	4.89422e-05	286052	286024	28	0					REGENIE_SE=0.170470;MAC=28.000000	No	4	PWneg
GPLD1	Coding	6	24473651	24473664	ref	Coding	x30610	Alkaline phosphatase	Coding	-0.839366	-1.17961	-0.499121	1.33059e-06	4.71942e-05	286052	286025	27	0					REGENIE_SE=0.173597;MAC=27.000000	No	3	PWneg
GPLD1	Coding	6	24446922	24446922	ref	Coding	x30610	Alkaline phosphatase	Coding	-0.788432	-1.18375	-0.39311	9.26938e-05	3.49589e-05	286050	286030	20	0					REGENIE_SE=0.201699;MAC=20.000000	chr6:24446922:C:A	1	PWneg
GPLD1	Coding	6	24446859	24446859	ref	Coding	x30610	Alkaline phosphatase	Coding	-0.834562	-1.26335	-0.405775	0.000136328	2.97149e-05	286052	286035	17	0					REGENIE_SE=0.218773;MAC=17.000000	No	2	PWneg
GPLD1	Coding	6	24473651	24473664	ref	Coding	x30610	Alkaline phosphatase	Coding	-0.839366	-1.17961	-0.499121	1.33059e-06	4.71942e-05	286052	286025	27	0					REGENIE_SE=0.173597;MAC=27.000000	No	3	PWneg
GPLD1	Coding	6	24473651	24473664	ref	Coding	x30610	Alkaline phosphatase	Coding	-0.839366	-1.17961	-0.499121	1.33059e-06	4.71942e-05	286052	286025	27	0					REGENIE_SE=0.173597;MAC=27.000000	No	3	PWneg
GPLD1	Coding	6	24473655	24473664	ref	Coding	x30610	Alkaline phosphatase	Coding	-0.953536	-1.30713	-0.599945	1.25379e-07	4.36983e-05	286052	286027	25	0					REGENIE_SE=0.180407;MAC=25.000000	No	2	PWneg
GPLD1	Coding	6	24473664	24475155	ref	Coding	x30610	Alkaline phosphatase	Coding	-0.665393	-1.00564	-0.32515	0.000126597	4.71942e-05	286052	286025	27	0					REGENIE_SE=0.173596;MAC=27.000000	No	6	PWneg
GPLD1	Coding	6	24473664	24475155	ref	Coding	x30610	Alkaline phosphatase	Coding	-0.665393	-1.00564	-0.32515	0.000126597	4.71942e-05	286052	286025	27	0					REGENIE_SE=0.173596;MAC=27.000000	No	6	PWneg
GPLD1	Coding	6	24475127	24475166	ref	Coding	x30610	Alkaline phosphatase	Coding	-0.683216	-1.08881	-0.277626	0.000961485	3.32107e-05	286052	286033	19	0					REGENIE_SE=0.206937;MAC=19.000000	No	7	PWneg
GPLD1	Coding	6	24475141	24475170	ref	Coding	x30610	Alkaline phosphatase	Coding	-0.670267	-1.08697	-0.253563	0.00161825	3.14628e-05	286052	286034	18	0					REGENIE_SE=0.212608;MAC=18.000000	No	7	PWneg
GPLD1	Coding	6	24475141	24475170	ref	Coding	x30610	Alkaline phosphatase	Coding	-0.670267	-1.08697	-0.253563	0.00161825	3.14628e-05	286052	286034	18	0					REGENIE_SE=0.212608;MAC=18.000000	No	7	PWneg
GPLD1	Coding	6	24475143	24475188	ref	Coding	x30610	Alkaline phosphatase	Coding	-0.856876	-1.2522	-0.461555	2.15393e-05	3.49587e-05	286052	286032	20	0					REGENIE_SE=0.201698;MAC=20.000000	No	8	PWneg
GPLD1	Coding	6	24475155	24475189	ref	Coding	x30610	Alkaline phosphatase	Coding	-0.993589	-1.37052	-0.616661	2.38511e-07	3.84545e-05	286052	286030	22	0					REGENIE_SE=0.192314;MAC=22.000000	No	8	PWneg
GPLD1	Coding	6	24479937	24479937	ref	Coding	x30610	Alkaline phosphatase	Coding	-0.240616	-0.61754	0.136307	0.210868	3.84749e-05	285901	285879	22	0					REGENIE_SE=0.192311;MAC=22.000000	No	2	non-PW
GPLD1	Coding	6	24475163	24475203	ref	Coding	x30610	Alkaline phosphatase	Coding	-1.22427	-1.64098	-0.807557	8.49903e-09	3.14628e-05	286052	286034	18	0					REGENIE_SE=0.212611;MAC=18.000000	No	10	PWneg
GPLD1	Coding	6	24475166	24475212	ref	Coding	x30610	Alkaline phosphatase	Coding	-0.941706	-1.24947	-0.63394	2.00846e-09	5.76818e-05	286052	286019	33	0					REGENIE_SE=0.157026;MAC=33.000000	No	11	PWneg
GPLD1	Coding	6	24475166	24475212	ref	Coding	x30610	Alkaline phosphatase	Coding	-0.941706	-1.24947	-0.63394	2.00846e-09	5.76818e-05	286052	286019	33	0					REGENIE_SE=0.157026;MAC=33.000000	No	11	PWneg
GPLD1	Coding	6	24475168	24475212	ref	Coding	x30610	Alkaline phosphatase	Coding	-0.941706	-1.24947	-0.63394	2.00846e-09	5.76818e-05	286052	286019	33	0					REGENIE_SE=0.157026;MAC=33.000000	No	10	PWneg
GPLD1	Coding	6	24475170	24475212	ref	Coding	x30610	Alkaline phosphatase	Coding	-0.961741	-1.27428	-0.649203	1.62752e-09	5.59339e-05	286052	286020	32	0					REGENIE_SE=0.159461;MAC=32.000000	No	9	PWneg
GPLD1	Coding	6	24475177	24475212	ref	Coding	x30610	Alkaline phosphatase	Coding	-1.01269	-1.33022	-0.69515	4.08606e-10	5.4186e-05	286052	286021	31	0					REGENIE_SE=0.162012;MAC=31.000000	No	8	PWneg
GPLD1	Coding	6	24475188	24475212	ref	Coding	x30610	Alkaline phosphatase	Coding	-1.0151	-1.33789	-0.692318	7.10403e-10	5.2438e-05	286052	286022	30	0					REGENIE_SE=0.164689;MAC=30.000000	No	7	PWneg
GPLD1	Coding	6	24475188	24475212	ref	Coding	x30610	Alkaline phosphatase	Coding	-1.0151	-1.33789	-0.692318	7.10403e-10	5.2438e-05	286052	286022	30	0					REGENIE_SE=0.164689;MAC=30.000000	No	7	PWneg
GPLD1	Coding	6	24475189	24475212	ref	Coding	x30610	Alkaline phosphatase	Coding	-0.944638	-1.28488	-0.604395	5.28132e-08	4.71942e-05	286052	286025	27	0					REGENIE_SE=0.173597;MAC=27.000000	No	6	PWneg
GPLD1	Coding	6	24475191	24475212	ref	Coding	x30610	Alkaline phosphatase	Coding	-0.942422	-1.31935	-0.565498	9.55963e-07	3.84545e-05	286052	286030	22	0					REGENIE_SE=0.192312;MAC=22.000000	No	5	PWneg
GPLD1	Coding	6	24429042	24429069	ref	Coding	x30610	Alkaline phosphatase	Coding	-0.0772209	-0.454145	0.299703	0.688022	3.84545e-05	286052	286030	22	0					REGENIE_SE=0.192312;MAC=22.000000	No	6	non-PW
GPLD1	Coding	6	24475202	24475227	ref	Coding	x30610	Alkaline phosphatase	Coding	-0.673299	-1.04194	-0.304657	0.000343934	4.02025e-05	286052	286029	23	0					REGENIE_SE=0.188086;MAC=23.000000	No	6	PWneg
GPLD1	Coding	6	24475203	24475227	ref	Coding	x30610	Alkaline phosphatase	Coding	-0.602824	-0.979751	-0.225897	0.0017209	3.84545e-05	286052	286030	22	0					REGENIE_SE=0.192313;MAC=22.000000	No	5	PWneg
GPLD1	Coding	6	24475210	24475227	ref	Coding	x30610	Alkaline phosphatase	Coding	-0.557601	-0.943397	-0.171806	0.00461435	3.67066e-05	286052	286031	21	0					REGENIE_SE=0.196838;MAC=21.000000	No	4	PWneg
GPLD1	Coding	6	24475212	24475227	ref	Coding	x30610	Alkaline phosphatase	Coding	-0.509227	-0.90455	-0.113904	0.0115802	3.49587e-05	286052	286032	20	0					REGENIE_SE=0.201699;MAC=20.000000	No	3	PWneg
GPLD1	Coding	6	24475227	24476248	ref	Coding	x30610	Alkaline phosphatase	Coding	-0.514241	-0.882882	-0.145599	0.00625558	4.02025e-05	286052	286029	23	0					REGENIE_SE=0.188086;MAC=23.000000	No	9	PWneg
GPLD1	Coding	6	24476191	24476263	ref	Coding	x30610	Alkaline phosphatase	Coding	-0.536581	-0.864883	-0.208279	0.00135821	5.06901e-05	286052	286023	29	0					REGENIE_SE=0.167504;MAC=29.000000	No	8	PWneg
GPLD1	Coding	6	24476197	24476263	ref	Coding	x30610	Alkaline phosphatase	Coding	-0.544538	-0.878652	-0.210425	0.00140144	4.89422e-05	286052	286024	28	0					REGENIE_SE=0.170469;MAC=28.000000	No	7	PWneg
GPLD1	Coding	6	24476198	24476263	ref	Coding	x30610	Alkaline phosphatase	Coding	-0.449881	-0.810761	-0.0890007	0.0145523	4.19504e-05	286052	286028	24	0					REGENIE_SE=0.184126;MAC=24.000000	No	6	non-PW
GPLD1	Coding	6	24476201	24476263	ref	Coding	x30610	Alkaline phosphatase	Coding	-0.457803	-0.826445	-0.0891616	0.0149325	4.02025e-05	286052	286029	23	0					REGENIE_SE=0.188086;MAC=23.000000	No	5	non-PW
GPLD1	Coding	6	24476239	24476263	ref	Coding	x30610	Alkaline phosphatase	Coding	-0.552139	-0.937934	-0.166345	0.00503086	3.67066e-05	286052	286031	21	0					REGENIE_SE=0.196838;MAC=21.000000	No	4	PWneg
GPLD1	Coding	6	24429051	24429073	ref	Coding	x30610	Alkaline phosphatase	Coding	-0.250417	-0.627343	0.126509	0.192871	3.84545e-05	286052	286030	22	0					REGENIE_SE=0.192313;MAC=22.000000	No	7	non-PW
GPLD1	Coding	6	24476239	24476263	ref	Coding	x30610	Alkaline phosphatase	Coding	-0.552139	-0.937934	-0.166345	0.00503086	3.67066e-05	286052	286031	21	0					REGENIE_SE=0.196838;MAC=21.000000	No	4	PWneg
GPLD1	Coding	6	24476239	24476263	ref	Coding	x30610	Alkaline phosphatase	Coding	-0.552139	-0.937934	-0.166345	0.00503086	3.67066e-05	286052	286031	21	0					REGENIE_SE=0.196838;MAC=21.000000	No	4	PWneg
GPLD1	Coding	6	24476246	24476264	ref	Coding	x30610	Alkaline phosphatase	Coding	-0.647605	-1.0532	-0.242011	0.0017514	3.32107e-05	286052	286033	19	0					REGENIE_SE=0.206940;MAC=19.000000	No	4	PWneg
GPLD1	Coding	6	24476246	24476264	ref	Coding	x30610	Alkaline phosphatase	Coding	-0.647605	-1.0532	-0.242011	0.0017514	3.32107e-05	286052	286033	19	0					REGENIE_SE=0.206940;MAC=19.000000	No	4	PWneg
GPLD1	Coding	6	24476248	24476269	ref	Coding	x30610	Alkaline phosphatase	Coding	-0.725663	-1.11146	-0.339866	0.000227289	3.67066e-05	286052	286031	21	0					REGENIE_SE=0.196839;MAC=21.000000	No	5	PWneg
GPLD1	Coding	6	24476263	24479892	ref	Coding	x30610	Alkaline phosphatase	Coding	-0.677571	-1.10635	-0.248786	0.00195384	2.97149e-05	286052	286035	17	0					REGENIE_SE=0.218771;MAC=17.000000	No	5	PWneg
GPLD1	Coding	6	24476263	24479892	ref	Coding	x30610	Alkaline phosphatase	Coding	-0.677571	-1.10635	-0.248786	0.00195384	2.97149e-05	286052	286035	17	0					REGENIE_SE=0.218771;MAC=17.000000	No	5	PWneg
GPLD1	Coding	6	24476264	24479925	ref	Coding	x30610	Alkaline phosphatase	Coding	-0.768851	-1.18555	-0.352148	0.000298849	3.14628e-05	286052	286034	18	0					REGENIE_SE=0.212607;MAC=18.000000	No	9	PWneg
GPLD1	Coding	6	24476269	24479943	ref	Coding	x30610	Alkaline phosphatase	Coding	-0.741367	-1.12716	-0.355574	0.000165612	3.67066e-05	286052	286031	21	0					REGENIE_SE=0.196836;MAC=21.000000	No	9	PWneg
GPLD1	Coding	6	24479892	24486076	ref	Coding	x30610	Alkaline phosphatase	Coding	-0.717539	-1.12313	-0.311951	0.000525445	3.32107e-05	286052	286033	19	0					REGENIE_SE=0.206936;MAC=19.000000	No	8	PWneg
GPLD1	Coding	6	24429052	24429073	ref	Coding	x30610	Alkaline phosphatase	Coding	-0.335616	-0.721412	0.0501804	0.0881884	3.67066e-05	286052	286031	21	0					REGENIE_SE=0.196838;MAC=21.000000	No	6	non-PW
GPLD1	Coding	6	24479898	24486088	ref	Coding	x30610	Alkaline phosphatase	Coding	-0.599581	-1.00517	-0.193994	0.00376246	3.32107e-05	286052	286033	19	0					REGENIE_SE=0.206936;MAC=19.000000	No	8	PWneg
GPLD1	Coding	6	24479904	24489435	ref	Coding	x30610	Alkaline phosphatase	Coding	-0.528861	-0.934449	-0.123274	0.0105983	3.32107e-05	286052	286033	19	0					REGENIE_SE=0.206936;MAC=19.000000	No	10	PWneg
GPLD1	Coding	6	24479905	24489438	ref	Coding	x30610	Alkaline phosphatase	Coding	-0.564273	-0.969863	-0.158684	0.0063955	3.32107e-05	286052	286033	19	0					REGENIE_SE=0.206937;MAC=19.000000	No	10	PWneg
GPLD1	Coding	6	24429067	24429073	ref	Coding	x30610	Alkaline phosphatase	Coding	-0.288718	-0.684041	0.106606	0.152308	3.49587e-05	286052	286032	20	0					REGENIE_SE=0.201699;MAC=20.000000	No	5	non-PW
GPLD1	Coding	6	24429069	24433204	ref	Coding	x30610	Alkaline phosphatase	Coding	-0.396007	-0.772936	-0.0190772	0.0394787	3.84545e-05	286052	286030	22	0					REGENIE_SE=0.192314;MAC=22.000000	No	7	non-PW
GPLD1	Coding	6	24429073	24433384	ref	Coding	x30610	Alkaline phosphatase	Coding	-0.659418	-1.07612	-0.242712	0.00192508	3.14628e-05	286052	286034	18	0					REGENIE_SE=0.212609;MAC=18.000000	No	8	PWneg
GPLD1	Coding	6	24429090	24436590	ref	Coding	x30610	Alkaline phosphatase	Coding	-0.686713	-1.1155	-0.257923	0.00169576	2.97149e-05	286052	286035	17	0					REGENIE_SE=0.218774;MAC=17.000000	No	8	PWneg
GPLD1	Coding	6	24429090	24436590	ref	Coding	x30610	Alkaline phosphatase	Coding	-0.686713	-1.1155	-0.257923	0.00169576	2.97149e-05	286052	286035	17	0					REGENIE_SE=0.218774;MAC=17.000000	No	8	PWneg
GPLD1	Coding	6	24449880	24449880	ref	Coding	x30610	Alkaline phosphatase	Coding	-0.70746	-0.803534	-0.611385	3.22953e-47	0.000592564	286045	285706	339	0					REGENIE_SE=0.049018;MAC=339.000000	chr6:24449880:G:A	1	PWneg
GPLD1	Coding	6	24429114	24436593	ref	Coding	x30610	Alkaline phosphatase	Coding	-0.626254	-1.05504	-0.197465	0.0042023	2.97149e-05	286052	286035	17	0					REGENIE_SE=0.218774;MAC=17.000000	No	8	PWneg
GPLD1	Coding	6	24433204	24436595	ref	Coding	x30610	Alkaline phosphatase	Coding	-0.724004	-1.15279	-0.295215	0.000935067	2.97149e-05	286052	286035	17	0					REGENIE_SE=0.218774;MAC=17.000000	No	8	PWneg
GPLD1	Coding	6	24433204	24436595	ref	Coding	x30610	Alkaline phosphatase	Coding	-0.724004	-1.15279	-0.295215	0.000935067	2.97149e-05	286052	286035	17	0					REGENIE_SE=0.218774;MAC=17.000000	No	8	PWneg
GPLD1	Coding	6	24433226	24436607	ref	Coding	x30610	Alkaline phosphatase	Coding	-0.395041	-0.81175	0.0216677	0.0631617	3.14628e-05	286052	286034	18	0					REGENIE_SE=0.212610;MAC=18.000000	No	8	non-PW
GPLD1	Coding	6	24433231	24436607	ref	Coding	x30610	Alkaline phosphatase	Coding	-0.322131	-0.750921	0.106659	0.140904	2.97149e-05	286052	286035	17	0					REGENIE_SE=0.218774;MAC=17.000000	No	7	non-PW
GPLD1	Coding	6	24433384	24436664	ref	Coding	x30610	Alkaline phosphatase	Coding	-0.241642	-0.636967	0.153683	0.230907	3.49587e-05	286052	286032	20	0					REGENIE_SE=0.201700;MAC=20.000000	No	9	non-PW
GPLD1	Coding	6	24433385	24436694	ref	Coding	x30610	Alkaline phosphatase	Coding	-0.379258	-0.784851	0.0263355	0.0668469	3.32107e-05	286052	286033	19	0					REGENIE_SE=0.206939;MAC=19.000000	No	10	non-PW
GPLD1	Coding	6	24436590	24436721	ref	Coding	x30610	Alkaline phosphatase	Coding	-0.401836	-0.807427	0.00375465	0.0521589	3.32107e-05	286052	286033	19	0					REGENIE_SE=0.206938;MAC=19.000000	No	11	non-PW
GPLD1	Coding	6	24436593	24437118	ref	Coding	x30610	Alkaline phosphatase	Coding	-0.467702	-0.873293	-0.062112	0.0238143	3.32107e-05	286052	286033	19	0					REGENIE_SE=0.206938;MAC=19.000000	No	11	non-PW
GPLD1	Coding	6	24436595	24437127	ref	Coding	x30610	Alkaline phosphatase	Coding	-0.510566	-0.88749	-0.133641	0.00793362	3.84545e-05	286052	286030	22	0					REGENIE_SE=0.192312;MAC=22.000000	No	11	PWneg
GPLD1	Coding	6	24449890	24449890	ref	Coding	x30610	Alkaline phosphatase	Coding	-1.01715	-1.42275	-0.611545	8.87363e-07	3.32126e-05	286036	286017	19	0					REGENIE_SE=0.206943;MAC=19.000000	chr6:24449890:G:A	1	PWneg
GPLD1	Coding	6	24436607	24437127	ref	Coding	x30610	Alkaline phosphatase	Coding	-0.496178	-0.881973	-0.110384	0.0117105	3.67066e-05	286052	286031	21	0					REGENIE_SE=0.196838;MAC=21.000000	No	10	non-PW
GPLD1	Coding	6	24436659	24437134	ref	Coding	x30610	Alkaline phosphatase	Coding	-0.792879	-1.17868	-0.407083	5.6236e-05	3.67066e-05	286052	286031	21	0					REGENIE_SE=0.196838;MAC=21.000000	No	11	PWneg
GPLD1	Coding	6	24436664	24437160	ref	Coding	x30610	Alkaline phosphatase	Coding	-0.939071	-1.316	-0.562145	1.04464e-06	3.84545e-05	286052	286030	22	0					REGENIE_SE=0.192313;MAC=22.000000	No	11	PWneg
GPLD1	Coding	6	24436680	24437160	ref	Coding	x30610	Alkaline phosphatase	Coding	-0.897884	-1.28368	-0.512088	5.07804e-06	3.67066e-05	286052	286031	21	0					REGENIE_SE=0.196838;MAC=21.000000	No	10	PWneg
GPLD1	Coding	6	24436680	24437160	ref	Coding	x30610	Alkaline phosphatase	Coding	-0.897884	-1.28368	-0.512088	5.07804e-06	3.67066e-05	286052	286031	21	0					REGENIE_SE=0.196838;MAC=21.000000	No	10	PWneg
GPLD1	Coding	6	24436694	24437160	ref	Coding	x30610	Alkaline phosphatase	Coding	-0.795948	-1.20154	-0.390357	0.00011991	3.32107e-05	286052	286033	19	0					REGENIE_SE=0.206938;MAC=19.000000	No	9	PWneg
GPLD1	Coding	6	24436718	24437170	ref	Coding	x30610	Alkaline phosphatase	Coding	-0.791687	-1.16033	-0.423044	2.56325e-05	4.02025e-05	286052	286029	23	0					REGENIE_SE=0.188087;MAC=23.000000	No	9	PWneg
GPLD1	Coding	6	24436718	24437170	ref	Coding	x30610	Alkaline phosphatase	Coding	-0.791687	-1.16033	-0.423044	2.56325e-05	4.02025e-05	286052	286029	23	0					REGENIE_SE=0.188087;MAC=23.000000	No	9	PWneg
GPLD1	Coding	6	24436721	24437170	ref	Coding	x30610	Alkaline phosphatase	Coding	-0.758923	-1.13585	-0.381994	7.93774e-05	3.84545e-05	286052	286030	22	0					REGENIE_SE=0.192314;MAC=22.000000	No	8	PWneg
GPLD1	Coding	6	24437118	24437170	ref	Coding	x30610	Alkaline phosphatase	Coding	-0.771172	-1.15697	-0.385375	8.93671e-05	3.67066e-05	286052	286031	21	0					REGENIE_SE=0.196839;MAC=21.000000	No	7	PWneg
GPLD1	Coding	6	24454055	24454055	ref	Coding	x30610	Alkaline phosphatase	Coding	-0.753007	-0.961381	-0.544633	1.41297e-12	0.000125894	285954	285882	72	0					REGENIE_SE=0.106315;MAC=72.000000	chr6:24454055:TCCAGGTCAACAGGTGGCAGGC:T	1	PWneg
GPLD1	Coding	6	24437127	24437170	ref	Coding	x30610	Alkaline phosphatase	Coding	-0.743844	-1.13917	-0.348521	0.000226124	3.49587e-05	286052	286032	20	0					REGENIE_SE=0.201699;MAC=20.000000	No	6	PWneg
GPLD1	Coding	6	24437130	24437175	ref	Coding	x30610	Alkaline phosphatase	Coding	-0.837445	-1.24303	-0.431855	5.19113e-05	3.32107e-05	286052	286033	19	0					REGENIE_SE=0.206937;MAC=19.000000	No	7	PWneg
GPLD1	Coding	6	24437134	24437178	ref	Coding	x30610	Alkaline phosphatase	Coding	-0.809714	-1.2153	-0.404123	9.12175e-05	3.32107e-05	286052	286033	19	0					REGENIE_SE=0.206938;MAC=19.000000	No	7	PWneg
GPLD1	Coding	6	24437157	24437179	ref	Coding	x30610	Alkaline phosphatase	Coding	-0.895283	-1.21282	-0.577746	3.27533e-08	5.4186e-05	286052	286021	31	0					REGENIE_SE=0.162011;MAC=31.000000	No	7	PWneg
GPLD1	Coding	6	24437160	24437179	ref	Coding	x30610	Alkaline phosphatase	Coding	-0.899048	-1.22183	-0.576263	4.78687e-08	5.2438e-05	286052	286022	30	0					REGENIE_SE=0.164689;MAC=30.000000	No	6	PWneg
GPLD1	Coding	6	24437170	24437179	ref	Coding	x30610	Alkaline phosphatase	Coding	-0.94318	-1.30406	-0.582301	3.0153e-07	4.19504e-05	286052	286028	24	0					REGENIE_SE=0.184125;MAC=24.000000	No	5	PWneg
GPLD1	Coding	6	24437170	24437179	ref	Coding	x30610	Alkaline phosphatase	Coding	-0.94318	-1.30406	-0.582301	3.0153e-07	4.19504e-05	286052	286028	24	0					REGENIE_SE=0.184125;MAC=24.000000	No	5	PWneg
GPLD1	Coding	6	24437172	24437179	ref	Coding	x30610	Alkaline phosphatase	Coding	-0.968606	-1.3742	-0.563016	2.85937e-06	3.32107e-05	286052	286033	19	0					REGENIE_SE=0.206937;MAC=19.000000	No	4	PWneg
GPLD1	Coding	6	24437175	24437202	ref	Coding	x30610	Alkaline phosphatase	Coding	-0.907893	-1.28482	-0.53097	2.34744e-06	3.84545e-05	286052	286030	22	0					REGENIE_SE=0.192312;MAC=22.000000	No	5	PWneg
GPLD1	Coding	6	24437178	24437202	ref	Coding	x30610	Alkaline phosphatase	Coding	-0.871581	-1.2669	-0.476261	1.55167e-05	3.49587e-05	286052	286032	20	0					REGENIE_SE=0.201698;MAC=20.000000	No	4	PWneg
GPLD1	Coding	6	24454088	24454088	ref	Coding	x30610	Alkaline phosphatase	Coding	-0.649309	-1.02624	-0.272377	0.000734779	3.84554e-05	286046	286024	22	0					REGENIE_SE=0.192316;MAC=22.000000	chr6:24454088:C:A	1	PWneg
GPLD1	Coding	6	24437179	24437202	ref	Coding	x30610	Alkaline phosphatase	Coding	-0.855271	-1.26086	-0.449682	3.5806e-05	3.32107e-05	286052	286033	19	0					REGENIE_SE=0.206937;MAC=19.000000	No	3	PWneg
GPLD1	Coding	6	24437202	24437241	ref	Coding	x30610	Alkaline phosphatase	Coding	-0.868755	-1.24568	-0.491831	6.25929e-06	3.84545e-05	286052	286030	22	0					REGENIE_SE=0.192311;MAC=22.000000	No	7	PWneg
GPLD1	Coding	6	24437203	24437242	ref	Coding	x30610	Alkaline phosphatase	Coding	-0.762492	-1.12337	-0.401612	3.45571e-05	4.19504e-05	286052	286028	24	0					REGENIE_SE=0.184126;MAC=24.000000	No	6	PWneg
GPLD1	Coding	6	24437220	24437251	ref	Coding	x30610	Alkaline phosphatase	Coding	-0.337791	-0.714722	0.0391389	0.0790117	3.84545e-05	286052	286030	22	0					REGENIE_SE=0.192315;MAC=22.000000	No	6	non-PW
GPLD1	Coding	6	24437221	24437251	ref	Coding	x30610	Alkaline phosphatase	Coding	-0.308648	-0.694447	0.0771523	0.116879	3.67066e-05	286052	286031	21	0					REGENIE_SE=0.196840;MAC=21.000000	No	5	non-PW
GPLD1	Coding	6	24437235	24437254	ref	Coding	x30610	Alkaline phosphatase	Coding	-0.414617	-0.791551	-0.0376839	0.0310906	3.84545e-05	286052	286030	22	0					REGENIE_SE=0.192316;MAC=22.000000	No	5	non-PW
GPLD1	Coding	6	24437241	24437266	ref	Coding	x30610	Alkaline phosphatase	Coding	-0.096501	-0.457384	0.264382	0.600209	4.19504e-05	286052	286028	24	0					REGENIE_SE=0.184127;MAC=24.000000	No	6	non-PW
GPLD1	Coding	6	24437242	24437266	ref	Coding	x30610	Alkaline phosphatase	Coding	0.057174	-0.328624	0.442972	0.771464	3.67066e-05	286052	286031	21	0					REGENIE_SE=0.196839;MAC=21.000000	No	5	non-PW
GPLD1	Coding	6	24437251	24445546	ref	Coding	x30610	Alkaline phosphatase	Coding	0.115873	-0.269923	0.501669	0.556082	3.67066e-05	286052	286031	21	0					REGENIE_SE=0.196838;MAC=21.000000	No	5	non-PW
GPLD1	Coding	6	24437254	24445552	ref	Coding	x30610	Alkaline phosphatase	Coding	-0.234106	-0.562405	0.094193	0.162225	5.06901e-05	286052	286023	29	0					REGENIE_SE=0.167503;MAC=29.000000	No	6	non-PW
GPLD1	Coding	6	24454103	24454103	ref	Coding	x30610	Alkaline phosphatase	Coding	-0.601692	-0.955281	-0.248103	0.000852344	4.37002e-05	286040	286015	25	0					REGENIE_SE=0.180406;MAC=25.000000	chr6:24454103:A:C	1	PWneg
GPLD1	Coding	6	24437262	24445552	ref	Coding	x30610	Alkaline phosphatase	Coding	-0.217618	-0.56434	0.129103	0.218636	4.54463e-05	286052	286026	26	0					REGENIE_SE=0.176902;MAC=26.000000	No	5	non-PW
GPLD1	Coding	6	24437266	24445552	ref	Coding	x30610	Alkaline phosphatase	Coding	-0.27279	-0.626377	0.0807977	0.130509	4.36983e-05	286052	286027	25	0					REGENIE_SE=0.180405;MAC=25.000000	No	4	non-PW
GPLD1	Coding	6	24445546	24445552	ref	Coding	x30610	Alkaline phosphatase	Coding	-0.452576	-0.847896	-0.0572564	0.0248429	3.49587e-05	286052	286032	20	0					REGENIE_SE=0.201697;MAC=20.000000	No	3	non-PW
GPLD1	Coding	6	24445551	24445554	ref	Coding	x30610	Alkaline phosphatase	Coding	-0.436162	-0.770273	-0.102052	0.0105087	4.89422e-05	286052	286024	28	0					REGENIE_SE=0.170468;MAC=28.000000	No	4	non-PW
GPLD1	Coding	6	24445552	24445554	ref	Coding	x30610	Alkaline phosphatase	Coding	-0.409914	-0.763502	-0.0563248	0.0230759	4.36983e-05	286052	286027	25	0					REGENIE_SE=0.180406;MAC=25.000000	No	3	non-PW
GPLD1	Coding	6	24445554	24445599	ref	Coding	x30610	Alkaline phosphatase	Coding	-0.634439	-0.974681	-0.294196	0.000257507	4.71942e-05	286052	286025	27	0					REGENIE_SE=0.173596;MAC=27.000000	No	5	PWneg
GPLD1	Coding	6	24445557	24445742	ref	Coding	x30610	Alkaline phosphatase	Coding	-0.681436	-1.05008	-0.312797	0.000291173	4.02025e-05	286052	286029	23	0					REGENIE_SE=0.188085;MAC=23.000000	No	8	PWneg
GPLD1	Coding	6	24445573	24445742	ref	Coding	x30610	Alkaline phosphatase	Coding	-0.613299	-0.990224	-0.236375	0.00142724	3.84545e-05	286052	286030	22	0					REGENIE_SE=0.192312;MAC=22.000000	No	7	PWneg
GPLD1	Coding	6	24445573	24445742	ref	Coding	x30610	Alkaline phosphatase	Coding	-0.613299	-0.990224	-0.236375	0.00142724	3.84545e-05	286052	286030	22	0					REGENIE_SE=0.192312;MAC=22.000000	No	7	PWneg
GPLD1	Coding	6	24445599	24445742	ref	Coding	x30610	Alkaline phosphatase	Coding	-0.655335	-1.05066	-0.260012	0.00115781	3.49587e-05	286052	286032	20	0					REGENIE_SE=0.201699;MAC=20.000000	No	6	PWneg
GPLD1	Coding	6	24454155	24454155	ref	Coding	x30610	Alkaline phosphatase	Coding	-0.149962	-0.518605	0.218682	0.425277	4.02026e-05	286051	286028	23	0					REGENIE_SE=0.188087;MAC=23.000000	chr6:24454155:C:T	1	non-PW
GPLD1	Coding	6	24445617	24445782	ref	Coding	x30610	Alkaline phosphatase	Coding	-0.446433	-0.841754	-0.0511129	0.0268716	3.49587e-05	286052	286032	20	0					REGENIE_SE=0.201698;MAC=20.000000	No	8	non-PW
GPLD1	Coding	6	24445627	24446838	ref	Coding	x30610	Alkaline phosphatase	Coding	-0.44374	-0.804619	-0.0828606	0.0159531	4.19504e-05	286052	286028	24	0					REGENIE_SE=0.184125;MAC=24.000000	No	7	non-PW
GPLD1	Coding	6	24445737	24446838	ref	Coding	x30610	Alkaline phosphatase	Coding	-0.500455	-0.869095	-0.131814	0.00779586	4.02025e-05	286052	286029	23	0					REGENIE_SE=0.188085;MAC=23.000000	No	6	PWneg
GPLD1	Coding	6	24445742	24446838	ref	Coding	x30610	Alkaline phosphatase	Coding	-0.45343	-0.830354	-0.0765058	0.0183843	3.84545e-05	286052	286030	22	0					REGENIE_SE=0.192312;MAC=22.000000	No	5	non-PW
GPLD1	Coding	6	24445767	24446911	ref	Coding	x30610	Alkaline phosphatase	Coding	-0.713965	-1.11955	-0.308377	0.000560245	3.49587e-05	286052	286033	18	1					REGENIE_SE=0.206937;MAC=20.000000	No	7	PWneg
GPLD1	Coding	6	24445772	24446913	ref	Coding	x30610	Alkaline phosphatase	Coding	-0.704549	-1.09987	-0.30923	0.000477445	3.67066e-05	286052	286032	19	1					REGENIE_SE=0.201697;MAC=21.000000	No	7	PWneg
GPLD1	Coding	6	24445782	24446913	ref	Coding	x30610	Alkaline phosphatase	Coding	-0.653149	-1.05874	-0.24756	0.00159802	3.49587e-05	286052	286033	18	1					REGENIE_SE=0.206937;MAC=20.000000	No	6	PWneg
GPLD1	Coding	6	24445782	24446913	ref	Coding	x30610	Alkaline phosphatase	Coding	-0.653149	-1.05874	-0.24756	0.00159802	3.49587e-05	286052	286033	18	1					REGENIE_SE=0.206937;MAC=20.000000	No	6	PWneg
GPLD1	Coding	6	24446838	24446968	ref	Coding	x30610	Alkaline phosphatase	Coding	-0.561694	-0.978396	-0.144992	0.00824334	3.32107e-05	286052	286034	17	1					REGENIE_SE=0.212607;MAC=19.000000	No	9	PWneg
GPLD1	Coding	6	24446838	24446968	ref	Coding	x30610	Alkaline phosphatase	Coding	-0.561694	-0.978396	-0.144992	0.00824334	3.32107e-05	286052	286034	17	1					REGENIE_SE=0.212607;MAC=19.000000	No	9	PWneg
GPLD1	Coding	6	24454158	24454158	ref	Coding	x30610	Alkaline phosphatase	Coding	-0.0446845	-0.440003	0.350634	0.82467	3.49587e-05	286052	286032	20	0					REGENIE_SE=0.201697;MAC=20.000000	chr6:24454158:G:A	1	non-PW
GPLD1	Coding	6	24446850	24447927	ref	Coding	x30610	Alkaline phosphatase	Coding	-0.645906	-1.04123	-0.250586	0.00136311	3.67066e-05	286052	286032	19	1					REGENIE_SE=0.201697;MAC=21.000000	No	9	PWneg
GPLD1	Coding	6	24446862	24447927	ref	Coding	x30610	Alkaline phosphatase	Coding	-0.602533	-1.00812	-0.196943	0.00359503	3.49587e-05	286052	286033	18	1					REGENIE_SE=0.206937;MAC=20.000000	No	8	PWneg
GPLD1	Coding	6	24446911	24447927	ref	Coding	x30610	Alkaline phosphatase	Coding	-0.595915	-1.01262	-0.179212	0.0050647	3.32107e-05	286052	286034	17	1					REGENIE_SE=0.212607;MAC=19.000000	No	7	PWneg
GPLD1	Coding	6	24446913	24447939	ref	Coding	x30610	Alkaline phosphatase	Coding	-0.47198	-0.877569	-0.0663904	0.022561	3.32107e-05	286052	286033	19	0					REGENIE_SE=0.206937;MAC=19.000000	No	7	non-PW
GPLD1	Coding	6	24446921	24447940	ref	Coding	x30610	Alkaline phosphatase	Coding	-0.521854	-0.862099	-0.181608	0.00264617	4.71942e-05	286052	286025	27	0					REGENIE_SE=0.173598;MAC=27.000000	No	7	PWneg
GPLD1	Coding	6	24446925	24447940	ref	Coding	x30610	Alkaline phosphatase	Coding	-0.491562	-0.83829	-0.144835	0.00545799	4.54463e-05	286052	286026	26	0					REGENIE_SE=0.176905;MAC=26.000000	No	6	non-PW
GPLD1	Coding	6	24446951	24447940	ref	Coding	x30610	Alkaline phosphatase	Coding	-0.581544	-0.942428	-0.22066	0.00158653	4.19504e-05	286052	286028	24	0					REGENIE_SE=0.184128;MAC=24.000000	No	5	PWneg
GPLD1	Coding	6	24446968	24447940	ref	Coding	x30610	Alkaline phosphatase	Coding	-0.575043	-0.951975	-0.198112	0.0027888	3.84545e-05	286052	286030	22	0					REGENIE_SE=0.192315;MAC=22.000000	No	4	PWneg
GPLD1	Coding	6	24446968	24447940	ref	Coding	x30610	Alkaline phosphatase	Coding	-0.575043	-0.951975	-0.198112	0.0027888	3.84545e-05	286052	286030	22	0					REGENIE_SE=0.192315;MAC=22.000000	No	4	PWneg
GPLD1	Coding	6	24447927	24447940	ref	Coding	x30610	Alkaline phosphatase	Coding	-0.571422	-0.966749	-0.176094	0.00461126	3.49587e-05	286052	286032	20	0					REGENIE_SE=0.201702;MAC=20.000000	No	3	PWneg
GPT	Coding	8	144504369	144504369	ref	Coding	x30620	Alanine aminotransferase	Coding	-0.716782	-1.11615	-0.317412	0.000435293	3.49716e-05	285946	285926	20	0					REGENIE_SE=0.203764;MAC=20.000000	chr8:144504369:C:T	1	PWneg
GPT	Coding	8	144504617	144504617	ref	Coding	x30620	Alanine aminotransferase	Coding	-1.15724	-1.29078	-1.02371	1.04808e-64	0.000312999	285943	285764	179	0					REGENIE_SE=0.068130;MAC=179.000000	chr8:144504617:C:T	1	PWneg
GPT	Coding	8	144506618	144506618	ref	Coding	x30620	Alanine aminotransferase	Coding	-0.784483	-1.08217	-0.486798	2.40367e-07	6.29489e-05	285946	285910	36	0					REGENIE_SE=0.151883;MAC=36.000000	chr8:144506618:C:T	1	PWneg
GPT	Coding	8	144505327	144505378	ref	Coding	x30620	Alanine aminotransferase	Coding	-0.429976	-0.839719	-0.0202323	0.0397109	3.49716e-05	285946	285927	18	1					REGENIE_SE=0.209057;MAC=20.000000	No	5	non-PW
GPT	Coding	8	144505328	144505382	ref	Coding	x30620	Alanine aminotransferase	Coding	-0.385033	-0.794777	0.0247108	0.0655099	3.49716e-05	285946	285927	18	1					REGENIE_SE=0.209057;MAC=20.000000	No	5	non-PW
GPT	Coding	8	144505360	144505385	ref	Coding	x30620	Alanine aminotransferase	Coding	-0.390882	-0.780629	-0.00113491	0.0493366	3.84688e-05	285946	285925	20	1					REGENIE_SE=0.198854;MAC=22.000000	No	7	non-PW
GPT	Coding	8	144505369	144505391	ref	Coding	x30620	Alanine aminotransferase	Coding	-0.427542	-0.79996	-0.0551241	0.0244444	4.02174e-05	285946	285923	23	0					REGENIE_SE=0.190013;MAC=23.000000	No	8	non-PW
GPT	Coding	8	144505369	144505391	ref	Coding	x30620	Alanine aminotransferase	Coding	-0.427542	-0.79996	-0.0551241	0.0244444	4.02174e-05	285946	285923	23	0					REGENIE_SE=0.190013;MAC=23.000000	No	8	non-PW
GPT	Coding	8	144505378	144505418	ref	Coding	x30620	Alanine aminotransferase	Coding	-0.916174	-1.31554	-0.516805	6.91605e-06	3.49716e-05	285946	285926	20	0					REGENIE_SE=0.203764;MAC=20.000000	No	12	PWneg
GPT	Coding	8	144505382	144505420	ref	Coding	x30620	Alanine aminotransferase	Coding	-0.90613	-1.3055	-0.50676	8.70938e-06	3.49716e-05	285946	285926	20	0					REGENIE_SE=0.203764;MAC=20.000000	No	12	PWneg
GPT	Coding	8	144505384	144505433	ref	Coding	x30620	Alanine aminotransferase	Coding	-0.82966	-1.22903	-0.430291	4.66756e-05	3.49716e-05	285946	285926	20	0					REGENIE_SE=0.203764;MAC=20.000000	No	12	PWneg
GPT	Coding	8	144505385	144505435	ref	Coding	x30620	Alanine aminotransferase	Coding	-0.894706	-1.26712	-0.52229	2.4932e-06	4.02174e-05	285946	285923	23	0					REGENIE_SE=0.190012;MAC=23.000000	No	12	PWneg
GPT	Coding	8	144505390	144505435	ref	Coding	x30620	Alanine aminotransferase	Coding	-0.828104	-1.22747	-0.428735	4.8229e-05	3.49716e-05	285946	285926	20	0					REGENIE_SE=0.203763;MAC=20.000000	No	10	PWneg
GPT	Coding	8	144506651	144506651	ref	Coding	x30620	Alanine aminotransferase	Coding	-1.27699	-1.61452	-0.939455	1.21506e-13	4.89618e-05	285937	285909	28	0					REGENIE_SE=0.172214;MAC=28.000000	chr8:144506651:G:A	1	PWneg
GPT	Coding	8	144505391	144505453	ref	Coding	x30620	Alanine aminotransferase	Coding	-0.651739	-1.04148	-0.261994	0.00104733	3.67202e-05	285946	285925	21	0					REGENIE_SE=0.198853;MAC=21.000000	No	10	PWneg
GPT	Coding	8	144505399	144505474	ref	Coding	x30620	Alanine aminotransferase	Coding	-0.975147	-1.33972	-0.610572	1.58486e-07	4.1966e-05	285946	285922	24	0					REGENIE_SE=0.186011;MAC=24.000000	No	11	PWneg
GPT	Coding	8	144505408	144505474	ref	Coding	x30620	Alanine aminotransferase	Coding	-0.995767	-1.36818	-0.623352	1.60081e-07	4.02174e-05	285946	285923	23	0					REGENIE_SE=0.190011;MAC=23.000000	No	10	PWneg
GPT	Coding	8	144505417	144505474	ref	Coding	x30620	Alanine aminotransferase	Coding	-0.946033	-1.33578	-0.556289	1.96048e-06	3.67202e-05	285946	285925	21	0					REGENIE_SE=0.198853;MAC=21.000000	No	9	PWneg
GPT	Coding	8	144505418	144505474	ref	Coding	x30620	Alanine aminotransferase	Coding	-0.900495	-1.29986	-0.501126	9.90143e-06	3.49716e-05	285946	285926	20	0					REGENIE_SE=0.203763;MAC=20.000000	No	8	PWneg
GPT	Coding	8	144505420	144505853	ref	Coding	x30620	Alanine aminotransferase	Coding	-0.928845	-1.33859	-0.519101	8.87035e-06	3.32231e-05	285946	285927	19	0					REGENIE_SE=0.209057;MAC=19.000000	No	9	PWneg
GPT	Coding	8	144505433	144505856	ref	Coding	x30620	Alanine aminotransferase	Coding	-0.992123	-1.29843	-0.685814	2.17804e-10	5.94518e-05	285946	285912	34	0					REGENIE_SE=0.156283;MAC=34.000000	No	9	PWneg
GPT	Coding	8	144505433	144505856	ref	Coding	x30620	Alanine aminotransferase	Coding	-0.992123	-1.29843	-0.685814	2.17804e-10	5.94518e-05	285946	285912	34	0					REGENIE_SE=0.156283;MAC=34.000000	No	9	PWneg
GPT	Coding	8	144505435	144505856	ref	Coding	x30620	Alanine aminotransferase	Coding	-1.04327	-1.35419	-0.732355	4.8129e-11	5.77032e-05	285946	285913	33	0					REGENIE_SE=0.158633;MAC=33.000000	No	8	PWneg
GPT	Coding	8	144505453	144505856	ref	Coding	x30620	Alanine aminotransferase	Coding	-1.01842	-1.35009	-0.686759	1.76187e-09	5.07089e-05	285946	285917	29	0					REGENIE_SE=0.169219;MAC=29.000000	No	7	PWneg
GPT	Coding	8	144506794	144506794	ref	Coding	x30620	Alanine aminotransferase	Coding	-1.53375	-1.7746	-1.2929	9.42898e-36	9.6172e-05	285946	285891	55	0					REGENIE_SE=0.122883;MAC=55.000000	chr8:144506794:G:A	1	PWneg
GPT	Coding	8	144505463	144505856	ref	Coding	x30620	Alanine aminotransferase	Coding	-1.16289	-1.50661	-0.81916	3.3367e-11	4.72117e-05	285946	285919	27	0					REGENIE_SE=0.175374;MAC=27.000000	No	6	PWneg
GPT	Coding	8	144505463	144505856	ref	Coding	x30620	Alanine aminotransferase	Coding	-1.16289	-1.50661	-0.81916	3.3367e-11	4.72117e-05	285946	285919	27	0					REGENIE_SE=0.175374;MAC=27.000000	No	6	PWneg
GPT	Coding	8	144505463	144505856	ref	Coding	x30620	Alanine aminotransferase	Coding	-1.16289	-1.50661	-0.81916	3.3367e-11	4.72117e-05	285946	285919	27	0					REGENIE_SE=0.175374;MAC=27.000000	No	6	PWneg
GPT	Coding	8	144505474	144505856	ref	Coding	x30620	Alanine aminotransferase	Coding	-1.1418	-1.49207	-0.791524	1.67037e-10	4.54631e-05	285946	285920	26	0					REGENIE_SE=0.178715;MAC=26.000000	No	5	PWneg
GPT	Coding	8	144505478	144505856	ref	Coding	x30620	Alanine aminotransferase	Coding	-0.930433	-1.3298	-0.531062	4.96599e-06	3.49716e-05	285946	285926	20	0					REGENIE_SE=0.203764;MAC=20.000000	No	4	PWneg
GPT	Coding	8	144505486	144505862	ref	Coding	x30620	Alanine aminotransferase	Coding	-1.07455	-1.47392	-0.675184	1.3382e-07	3.49716e-05	285946	285926	20	0					REGENIE_SE=0.203763;MAC=20.000000	No	4	PWneg
GPT	Coding	8	144505853	144505876	ref	Coding	x30620	Alanine aminotransferase	Coding	-0.986011	-1.38538	-0.586642	1.30496e-06	3.49719e-05	285944	285924	20	0					REGENIE_SE=0.203764;MAC=20.000000	No	4	PWneg
GPT	Coding	8	144505856	144505881	ref	Coding	x30620	Alanine aminotransferase	Coding	-1.25197	-1.56289	-0.941057	2.96799e-15	5.77036e-05	285944	285911	33	0					REGENIE_SE=0.158633;MAC=33.000000	No	4	PWneg
GPT	Coding	8	144505856	144505881	ref	Coding	x30620	Alanine aminotransferase	Coding	-1.25197	-1.56289	-0.941057	2.96799e-15	5.77036e-05	285944	285911	33	0					REGENIE_SE=0.158633;MAC=33.000000	No	4	PWneg
GPT	Coding	8	144505862	144505885	ref	Coding	x30620	Alanine aminotransferase	Coding	-1.49579	-1.91676	-1.07482	3.30496e-12	3.14747e-05	285944	285926	18	0					REGENIE_SE=0.214785;MAC=18.000000	No	4	PWneg
GPT	Coding	8	144506842	144506842	ref	Coding	x30620	Alanine aminotransferase	Coding	-1.69491	-1.91994	-1.46987	2.57822e-49	0.000110161	285945	285882	63	0					REGENIE_SE=0.114816;MAC=63.000000	chr8:144506842:C:T	1	PWneg
GPT	Coding	8	144505862	144505885	ref	Coding	x30620	Alanine aminotransferase	Coding	-1.49579	-1.91676	-1.07482	3.30496e-12	3.14747e-05	285944	285926	18	0					REGENIE_SE=0.214785;MAC=18.000000	No	4	PWneg
GPT	Coding	8	144505876	144505889	ref	Coding	x30620	Alanine aminotransferase	Coding	-1.01218	-1.38459	-0.639761	9.98832e-08	4.02177e-05	285944	285921	23	0					REGENIE_SE=0.190011;MAC=23.000000	No	4	PWneg
GPT	Coding	8	144505881	144505889	ref	Coding	x30620	Alanine aminotransferase	Coding	-1.08713	-1.46791	-0.706341	2.19822e-08	3.84691e-05	285944	285922	22	0					REGENIE_SE=0.194281;MAC=22.000000	No	3	PWneg
GPT	Coding	8	144505885	144505893	ref	Coding	x30620	Alanine aminotransferase	Coding	-0.737136	-1.11792	-0.356351	0.000148143	3.84691e-05	285944	285922	22	0					REGENIE_SE=0.194282;MAC=22.000000	No	4	PWneg
GPT	Coding	8	144505889	144505893	ref	Coding	x30620	Alanine aminotransferase	Coding	-0.693438	-1.08318	-0.303694	0.000488124	3.67205e-05	285944	285923	21	0					REGENIE_SE=0.198853;MAC=21.000000	No	3	PWneg
GPT	Coding	8	144505892	144505920	ref	Coding	x30620	Alanine aminotransferase	Coding	-1.59042	-1.8881	-1.29274	1.16766e-25	6.29494e-05	285944	285908	36	0					REGENIE_SE=0.151881;MAC=36.000000	No	6	PWneg
GPT	Coding	8	144505893	144505920	ref	Coding	x30620	Alanine aminotransferase	Coding	-1.77239	-2.10993	-1.43486	7.6779e-25	4.89606e-05	285944	285916	28	0					REGENIE_SE=0.172215;MAC=28.000000	No	5	PWneg
GPT	Coding	8	144505904	144505920	ref	Coding	x30620	Alanine aminotransferase	Coding	-1.9667	-2.34748	-1.58591	4.37628e-24	3.84691e-05	285944	285922	22	0					REGENIE_SE=0.194283;MAC=22.000000	No	4	PWneg
GPT	Coding	8	144505905	144505920	ref	Coding	x30620	Alanine aminotransferase	Coding	-1.96823	-2.35798	-1.57848	4.25496e-23	3.67205e-05	285944	285923	21	0					REGENIE_SE=0.198855;MAC=21.000000	No	3	PWneg
GPT	Coding	8	144505917	144505920	ref	Coding	x30620	Alanine aminotransferase	Coding	-1.97386	-2.38361	-1.56411	3.66889e-21	3.32233e-05	285944	285925	19	0					REGENIE_SE=0.209058;MAC=19.000000	No	2	PWneg
GPT	Coding	8	144504417	144504417	ref	Coding	x30620	Alanine aminotransferase	Coding	-1.79224	-2.15682	-1.42766	5.68604e-22	4.19661e-05	285945	285921	24	0					REGENIE_SE=0.186013;MAC=24.000000	No	2	PWneg
GPT	Coding	8	144505920	144505922	ref	Coding	x30620	Alanine aminotransferase	Coding	-1.98263	-2.4036	-1.56165	2.68934e-20	3.14747e-05	285944	285926	18	0					REGENIE_SE=0.214787;MAC=18.000000	No	2	PWneg
GPT	Coding	8	144505922	144506116	ref	Coding	x30620	Alanine aminotransferase	Coding	-1.13093	-1.48121	-0.780656	2.48164e-10	4.54631e-05	285946	285920	26	0					REGENIE_SE=0.178715;MAC=26.000000	No	13	PWneg
GPT	Coding	8	144505924	144506116	ref	Coding	x30620	Alanine aminotransferase	Coding	-1.13093	-1.48121	-0.780656	2.48164e-10	4.54631e-05	285946	285920	26	0					REGENIE_SE=0.178715;MAC=26.000000	No	12	PWneg
GPT	Coding	8	144505924	144506116	ref	Coding	x30620	Alanine aminotransferase	Coding	-1.13093	-1.48121	-0.780656	2.48164e-10	4.54631e-05	285946	285920	26	0					REGENIE_SE=0.178715;MAC=26.000000	No	12	PWneg
GPT	Coding	8	144506010	144506116	ref	Coding	x30620	Alanine aminotransferase	Coding	-1.09381	-1.45103	-0.7366	1.95437e-09	4.37145e-05	285946	285921	25	0					REGENIE_SE=0.182255;MAC=25.000000	No	11	PWneg
GPT	Coding	8	144506010	144506116	ref	Coding	x30620	Alanine aminotransferase	Coding	-1.09381	-1.45103	-0.7366	1.95437e-09	4.37145e-05	285946	285921	25	0					REGENIE_SE=0.182255;MAC=25.000000	No	11	PWneg
GPT	Coding	8	144506049	144506116	ref	Coding	x30620	Alanine aminotransferase	Coding	-1.15599	-1.52056	-0.791408	5.14678e-10	4.1966e-05	285946	285922	24	0					REGENIE_SE=0.186012;MAC=24.000000	No	10	PWneg
GPT	Coding	8	144506049	144506116	ref	Coding	x30620	Alanine aminotransferase	Coding	-1.15599	-1.52056	-0.791408	5.14678e-10	4.1966e-05	285946	285922	24	0					REGENIE_SE=0.186012;MAC=24.000000	No	10	PWneg
GPT	Coding	8	144506049	144506116	ref	Coding	x30620	Alanine aminotransferase	Coding	-1.15599	-1.52056	-0.791408	5.14678e-10	4.1966e-05	285946	285922	24	0					REGENIE_SE=0.186012;MAC=24.000000	No	10	PWneg
GPT	Coding	8	144506049	144506116	ref	Coding	x30620	Alanine aminotransferase	Coding	-1.15599	-1.52056	-0.791408	5.14678e-10	4.1966e-05	285946	285922	24	0					REGENIE_SE=0.186012;MAC=24.000000	No	10	PWneg
GPT	Coding	8	144504366	144504387	ref	Coding	x30620	Alanine aminotransferase	Coding	-1.2272	-1.60799	-0.846417	2.67395e-10	3.84688e-05	285946	285924	22	0					REGENIE_SE=0.194283;MAC=22.000000	No	4	PWneg
GPT	Coding	8	144506052	144506116	ref	Coding	x30620	Alanine aminotransferase	Coding	-1.16849	-1.54091	-0.796076	7.77008e-10	4.02174e-05	285946	285923	23	0					REGENIE_SE=0.190013;MAC=23.000000	No	9	PWneg
GPT	Coding	8	144506063	144506116	ref	Coding	x30620	Alanine aminotransferase	Coding	-1.09616	-1.47695	-0.715377	1.67979e-08	3.84688e-05	285946	285924	22	0					REGENIE_SE=0.194283;MAC=22.000000	No	8	PWneg
GPT	Coding	8	144506073	144506116	ref	Coding	x30620	Alanine aminotransferase	Coding	-1.0417	-1.43144	-0.651951	1.61884e-07	3.67202e-05	285946	285925	21	0					REGENIE_SE=0.198854;MAC=21.000000	No	7	PWneg
GPT	Coding	8	144506088	144506116	ref	Coding	x30620	Alanine aminotransferase	Coding	-1.03581	-1.43518	-0.636439	3.70781e-07	3.49716e-05	285946	285926	20	0					REGENIE_SE=0.203764;MAC=20.000000	No	6	PWneg
GPT	Coding	8	144506089	144506116	ref	Coding	x30620	Alanine aminotransferase	Coding	-1.01743	-1.42718	-0.607691	1.13428e-06	3.32231e-05	285946	285927	19	0					REGENIE_SE=0.209057;MAC=19.000000	No	5	PWneg
GPT	Coding	8	144506107	144506124	ref	Coding	x30620	Alanine aminotransferase	Coding	-0.884116	-1.24869	-0.519541	2.00396e-06	4.1966e-05	285946	285922	24	0					REGENIE_SE=0.186011;MAC=24.000000	No	5	PWneg
GPT	Coding	8	144506115	144506124	ref	Coding	x30620	Alanine aminotransferase	Coding	-0.809912	-1.19966	-0.420166	4.64304e-05	3.67202e-05	285946	285925	21	0					REGENIE_SE=0.198854;MAC=21.000000	No	4	PWneg
GPT	Coding	8	144506116	144506130	ref	Coding	x30620	Alanine aminotransferase	Coding	-1.11438	-1.49517	-0.733594	9.70045e-09	3.84688e-05	285946	285924	22	0					REGENIE_SE=0.194282;MAC=22.000000	No	4	PWneg
GPT	Coding	8	144506124	144506131	ref	Coding	x30620	Alanine aminotransferase	Coding	-1.22046	-1.57074	-0.870186	8.54556e-12	4.54631e-05	285946	285920	26	0					REGENIE_SE=0.178715;MAC=26.000000	No	3	PWneg
GPT	Coding	8	144506130	144506131	ref	Coding	x30620	Alanine aminotransferase	Coding	-1.48296	-1.89271	-1.07322	1.30672e-12	3.32231e-05	285946	285927	19	0					REGENIE_SE=0.209057;MAC=19.000000	No	2	PWneg
GPT	Coding	8	144504369	144504395	ref	Coding	x30620	Alanine aminotransferase	Coding	-1.08608	-1.45849	-0.713661	1.09156e-08	4.02174e-05	285946	285923	23	0					REGENIE_SE=0.190011;MAC=23.000000	No	5	PWneg
GPT	Coding	8	144506131	144506243	ref	Coding	x30620	Alanine aminotransferase	Coding	-1.46888	-1.87862	-1.05914	2.12174e-12	3.32231e-05	285946	285927	19	0					REGENIE_SE=0.209056;MAC=19.000000	No	4	PWneg
GPT	Coding	8	144506242	144506314	ref	Coding	x30620	Alanine aminotransferase	Coding	-1.1382	-1.54794	-0.728458	5.19575e-08	3.32231e-05	285946	285927	19	0					REGENIE_SE=0.209056;MAC=19.000000	No	13	PWneg
GPT	Coding	8	144506242	144506314	ref	Coding	x30620	Alanine aminotransferase	Coding	-1.1382	-1.54794	-0.728458	5.19575e-08	3.32231e-05	285946	285927	19	0					REGENIE_SE=0.209056;MAC=19.000000	No	13	PWneg
GPT	Coding	8	144506243	144506324	ref	Coding	x30620	Alanine aminotransferase	Coding	-1.41872	-1.72963	-1.1078	3.77372e-19	5.77032e-05	285946	285913	33	0					REGENIE_SE=0.158633;MAC=33.000000	No	14	PWneg
GPT	Coding	8	144506245	144506324	ref	Coding	x30620	Alanine aminotransferase	Coding	-1.436	-1.75173	-1.12026	4.91688e-19	5.59546e-05	285946	285914	32	0					REGENIE_SE=0.161092;MAC=32.000000	No	13	PWneg
GPT	Coding	8	144506246	144506324	ref	Coding	x30620	Alanine aminotransferase	Coding	-1.42665	-1.74743	-1.10586	2.86621e-18	5.4206e-05	285946	285915	31	0					REGENIE_SE=0.163670;MAC=31.000000	No	12	PWneg
GPT	Coding	8	144506248	144506324	ref	Coding	x30620	Alanine aminotransferase	Coding	-1.39	-1.71608	-1.06391	6.56504e-17	5.24575e-05	285946	285916	30	0					REGENIE_SE=0.166375;MAC=30.000000	No	11	PWneg
GPT	Coding	8	144506259	144506324	ref	Coding	x30620	Alanine aminotransferase	Coding	-1.3833	-1.71497	-1.05164	2.96742e-16	5.07089e-05	285946	285917	29	0					REGENIE_SE=0.169219;MAC=29.000000	No	9	PWneg
GPT	Coding	8	144506259	144506324	ref	Coding	x30620	Alanine aminotransferase	Coding	-1.3833	-1.71497	-1.05164	2.96742e-16	5.07089e-05	285946	285917	29	0					REGENIE_SE=0.169219;MAC=29.000000	No	9	PWneg
GPT	Coding	8	144506281	144506324	ref	Coding	x30620	Alanine aminotransferase	Coding	-1.35261	-1.70288	-1.00234	3.77375e-14	4.54631e-05	285946	285920	26	0					REGENIE_SE=0.178714;MAC=26.000000	No	8	PWneg
GPT	Coding	8	144504383	144504395	ref	Coding	x30620	Alanine aminotransferase	Coding	-1.15955	-1.54033	-0.778761	2.39613e-09	3.84688e-05	285946	285924	22	0					REGENIE_SE=0.194281;MAC=22.000000	No	4	PWneg
GPT	Coding	8	144506302	144506324	ref	Coding	x30620	Alanine aminotransferase	Coding	-1.36855	-1.73312	-1.00397	1.87592e-13	4.1966e-05	285946	285922	24	0					REGENIE_SE=0.186011;MAC=24.000000	No	7	PWneg
GPT	Coding	8	144506302	144506324	ref	Coding	x30620	Alanine aminotransferase	Coding	-1.36855	-1.73312	-1.00397	1.87592e-13	4.1966e-05	285946	285922	24	0					REGENIE_SE=0.186011;MAC=24.000000	No	7	PWneg
GPT	Coding	8	144506303	144506324	ref	Coding	x30620	Alanine aminotransferase	Coding	-1.42593	-1.79835	-1.05352	6.16736e-14	4.02174e-05	285946	285923	23	0					REGENIE_SE=0.190011;MAC=23.000000	No	6	PWneg
GPT	Coding	8	144506311	144506324	ref	Coding	x30620	Alanine aminotransferase	Coding	-1.45484	-1.83562	-1.07405	6.97677e-14	3.84688e-05	285946	285924	22	0					REGENIE_SE=0.194281;MAC=22.000000	No	5	PWneg
GPT	Coding	8	144506314	144506324	ref	Coding	x30620	Alanine aminotransferase	Coding	-1.69826	-2.09763	-1.2989	7.78214e-17	3.49716e-05	285946	285926	20	0					REGENIE_SE=0.203763;MAC=20.000000	No	4	PWneg
GPT	Coding	8	144506315	144506327	ref	Coding	x30620	Alanine aminotransferase	Coding	-1.73365	-2.13302	-1.33428	1.76689e-17	3.49716e-05	285946	285926	20	0					REGENIE_SE=0.203763;MAC=20.000000	No	4	PWneg
GPT	Coding	8	144506321	144506327	ref	Coding	x30620	Alanine aminotransferase	Coding	-1.73365	-2.13302	-1.33428	1.76689e-17	3.49716e-05	285946	285926	20	0					REGENIE_SE=0.203763;MAC=20.000000	No	3	PWneg
GPT	Coding	8	144506324	144506336	ref	Coding	x30620	Alanine aminotransferase	Coding	-1.77352	-2.17289	-1.37415	3.20799e-18	3.67202e-05	285946	285926	19	1					REGENIE_SE=0.203763;MAC=21.000000	No	3	PWneg
GPT	Coding	8	144506327	144506386	ref	Coding	x30620	Alanine aminotransferase	Coding	-1.04927	-1.45901	-0.639525	5.19255e-07	3.49716e-05	285946	285927	18	1					REGENIE_SE=0.209057;MAC=20.000000	No	9	PWneg
GPT	Coding	8	144506336	144506387	ref	Coding	x30620	Alanine aminotransferase	Coding	-1.07172	-1.48147	-0.661979	2.95235e-07	3.49716e-05	285946	285927	18	1					REGENIE_SE=0.209057;MAC=20.000000	No	9	PWneg
GPT	Coding	8	144504383	144504395	ref	Coding	x30620	Alanine aminotransferase	Coding	-1.15955	-1.54033	-0.778761	2.39613e-09	3.84688e-05	285946	285924	22	0					REGENIE_SE=0.194281;MAC=22.000000	No	4	PWneg
GPT	Coding	8	144506350	144506514	ref	Coding	x30620	Alanine aminotransferase	Coding	-1.14498	-1.49525	-0.794706	1.48641e-10	4.54631e-05	285946	285920	26	0					REGENIE_SE=0.178714;MAC=26.000000	No	10	PWneg
GPT	Coding	8	144506360	144506514	ref	Coding	x30620	Alanine aminotransferase	Coding	-1.06281	-1.42739	-0.698238	1.10541e-08	4.1966e-05	285946	285922	24	0					REGENIE_SE=0.186011;MAC=24.000000	No	9	PWneg
GPT	Coding	8	144506365	144506514	ref	Coding	x30620	Alanine aminotransferase	Coding	-1.11292	-1.48534	-0.740505	4.70954e-09	4.02174e-05	285946	285923	23	0					REGENIE_SE=0.190011;MAC=23.000000	No	8	PWneg
GPT	Coding	8	144506366	144506514	ref	Coding	x30620	Alanine aminotransferase	Coding	-1.09821	-1.48796	-0.708468	3.33771e-08	3.67202e-05	285946	285925	21	0					REGENIE_SE=0.198853;MAC=21.000000	No	7	PWneg
GPT	Coding	8	144506380	144506583	ref	Coding	x30620	Alanine aminotransferase	Coding	-1.415	-1.79579	-1.03421	3.25911e-13	3.84688e-05	285946	285924	22	0					REGENIE_SE=0.194282;MAC=22.000000	No	9	PWneg
GPT	Coding	8	144506384	144506583	ref	Coding	x30620	Alanine aminotransferase	Coding	-1.43973	-1.82947	-1.04998	4.48233e-13	3.67202e-05	285946	285925	21	0					REGENIE_SE=0.198854;MAC=21.000000	No	8	PWneg
GPT	Coding	8	144506386	144506587	ref	Coding	x30620	Alanine aminotransferase	Coding	-1.48759	-1.86	-1.11517	4.92191e-15	4.02174e-05	285946	285923	23	0					REGENIE_SE=0.190012;MAC=23.000000	No	8	PWneg
GPT	Coding	8	144506387	144506587	ref	Coding	x30620	Alanine aminotransferase	Coding	-1.46936	-1.85015	-1.08857	3.93818e-14	3.84688e-05	285946	285924	22	0					REGENIE_SE=0.194282;MAC=22.000000	No	7	PWneg
GPT	Coding	8	144506508	144506587	ref	Coding	x30620	Alanine aminotransferase	Coding	-1.4312	-1.83057	-1.03183	2.15931e-12	3.49716e-05	285946	285926	20	0					REGENIE_SE=0.203764;MAC=20.000000	No	6	PWneg
GPT	Coding	8	144506514	144506595	ref	Coding	x30620	Alanine aminotransferase	Coding	-1.29616	-1.66858	-0.923748	9.00922e-12	4.02174e-05	285946	285923	23	0					REGENIE_SE=0.190011;MAC=23.000000	No	6	PWneg
GPT	Coding	8	144504387	144504402	ref	Coding	x30620	Alanine aminotransferase	Coding	-1.27234	-1.67171	-0.872975	4.25888e-10	3.49716e-05	285946	285926	20	0					REGENIE_SE=0.203763;MAC=20.000000	No	4	PWneg
GPT	Coding	8	144506537	144506598	ref	Coding	x30620	Alanine aminotransferase	Coding	-1.55916	-1.95853	-1.15979	1.98246e-14	3.49716e-05	285946	285926	20	0					REGENIE_SE=0.203765;MAC=20.000000	No	8	PWneg
GPT	Coding	8	144506546	144506604	ref	Coding	x30620	Alanine aminotransferase	Coding	-1.31873	-1.71811	-0.919362	9.68185e-11	3.49716e-05	285946	285926	20	0					REGENIE_SE=0.203765;MAC=20.000000	No	9	PWneg
GPT	Coding	8	144506583	144506604	ref	Coding	x30620	Alanine aminotransferase	Coding	-1.31619	-1.72593	-0.906438	3.05863e-10	3.32231e-05	285946	285927	19	0					REGENIE_SE=0.209058;MAC=19.000000	No	8	PWneg
GPT	Coding	8	144506587	144506612	ref	Coding	x30620	Alanine aminotransferase	Coding	-1.48414	-1.88351	-1.08477	3.24971e-13	3.49716e-05	285946	285926	20	0					REGENIE_SE=0.203764;MAC=20.000000	No	8	PWneg
GPT	Coding	8	144506595	144506616	ref	Coding	x30620	Alanine aminotransferase	Coding	-1.65126	-2.05063	-1.25189	5.32879e-16	3.49716e-05	285946	285926	20	0					REGENIE_SE=0.203765;MAC=20.000000	No	10	PWneg
GPT	Coding	8	144506597	144506619	ref	Coding	x30620	Alanine aminotransferase	Coding	-1.69779	-2.07858	-1.317	2.35624e-18	3.84688e-05	285946	285924	22	0					REGENIE_SE=0.194282;MAC=22.000000	No	10	PWneg
GPT	Coding	8	144506598	144506619	ref	Coding	x30620	Alanine aminotransferase	Coding	-1.5943	-2.00404	-1.18456	2.41872e-14	3.32231e-05	285946	285927	19	0					REGENIE_SE=0.209057;MAC=19.000000	No	8	PWneg
GPT	Coding	8	144506600	144506619	ref	Coding	x30620	Alanine aminotransferase	Coding	-1.55433	-1.9753	-1.13336	4.59751e-13	3.14745e-05	285946	285928	18	0					REGENIE_SE=0.214785;MAC=18.000000	No	7	PWneg
GPT	Coding	8	144506604	144506631	ref	Coding	x30620	Alanine aminotransferase	Coding	-1.45024	-1.80745	-1.09303	1.75876e-15	4.37145e-05	285946	285921	25	0					REGENIE_SE=0.182254;MAC=25.000000	No	7	PWneg
GPT	Coding	8	144506612	144506631	ref	Coding	x30620	Alanine aminotransferase	Coding	-1.42833	-1.80074	-1.05591	5.60213e-14	4.02174e-05	285946	285923	23	0					REGENIE_SE=0.190011;MAC=23.000000	No	6	PWneg
GPT	Coding	8	144504635	144504635	ref	Coding	x30620	Alanine aminotransferase	Coding	-0.194244	-0.288043	-0.100445	4.93292e-05	0.000634744	285942	285579	363	0					REGENIE_SE=0.047858;MAC=363.000000	chr8:144504635:G:A	1	non-PW
GPT	Coding	8	144504395	144504416	ref	Coding	x30620	Alanine aminotransferase	Coding	-1.3405	-1.70507	-0.975922	5.73804e-13	4.1966e-05	285946	285922	24	0					REGENIE_SE=0.186010;MAC=24.000000	No	7	PWneg
GPT	Coding	8	144506614	144506631	ref	Coding	x30620	Alanine aminotransferase	Coding	-1.30346	-1.71321	-0.893719	4.51883e-10	3.32231e-05	285946	285927	19	0					REGENIE_SE=0.209057;MAC=19.000000	No	5	PWneg
GPT	Coding	8	144506616	144506631	ref	Coding	x30620	Alanine aminotransferase	Coding	-1.26157	-1.69474	-0.828395	1.14199e-08	2.97259e-05	285946	285929	17	0					REGENIE_SE=0.221011;MAC=17.000000	No	4	PWneg
GPT	Coding	8	144506619	144506637	ref	Coding	x30620	Alanine aminotransferase	Coding	-1.08696	-1.4967	-0.677219	1.9996e-07	3.32231e-05	285946	285927	19	0					REGENIE_SE=0.209056;MAC=19.000000	No	3	PWneg
GPT	Coding	8	144506631	144506648	ref	Coding	x30620	Alanine aminotransferase	Coding	-0.518545	-0.908289	-0.1288	0.00911582	3.67202e-05	285946	285925	21	0					REGENIE_SE=0.198853;MAC=21.000000	No	4	PWneg
GPT	Coding	8	144506637	144506754	ref	Coding	x30620	Alanine aminotransferase	Coding	-0.67516	-1.06491	-0.285414	0.000685634	3.67202e-05	285946	285925	21	0					REGENIE_SE=0.198854;MAC=21.000000	No	7	PWneg
GPT	Coding	8	144506640	144506762	ref	Coding	x30620	Alanine aminotransferase	Coding	-0.771618	-1.18136	-0.361875	0.00022341	3.32231e-05	285946	285927	19	0					REGENIE_SE=0.209056;MAC=19.000000	No	7	PWneg
GPT	Coding	8	144506648	144506782	ref	Coding	x30620	Alanine aminotransferase	Coding	-0.993355	-1.39272	-0.593986	1.08783e-06	3.49716e-05	285946	285926	20	0					REGENIE_SE=0.203763;MAC=20.000000	No	7	PWneg
GPT	Coding	8	144506737	144506793	ref	Coding	x30620	Alanine aminotransferase	Coding	-1.60991	-1.9307	-1.28912	7.85832e-23	5.4206e-05	285946	285915	31	0					REGENIE_SE=0.163671;MAC=31.000000	No	9	PWneg
GPT	Coding	8	144506738	144506793	ref	Coding	x30620	Alanine aminotransferase	Coding	-1.66609	-1.99218	-1.33999	1.32318e-23	5.24575e-05	285946	285916	30	0					REGENIE_SE=0.166376;MAC=30.000000	No	8	PWneg
GPT	Coding	8	144506749	144506793	ref	Coding	x30620	Alanine aminotransferase	Coding	-1.73105	-2.06272	-1.39939	1.46052e-24	5.07089e-05	285946	285917	29	0					REGENIE_SE=0.169219;MAC=29.000000	No	7	PWneg
GPT	Coding	8	144504402	144504416	ref	Coding	x30620	Alanine aminotransferase	Coding	-1.4743	-1.88404	-1.06456	1.76165e-12	3.32231e-05	285946	285927	19	0					REGENIE_SE=0.209057;MAC=19.000000	No	5	PWneg
GPT	Coding	8	144506754	144506793	ref	Coding	x30620	Alanine aminotransferase	Coding	-1.7089	-2.04643	-1.37137	3.30278e-23	4.89603e-05	285946	285918	28	0					REGENIE_SE=0.172214;MAC=28.000000	No	6	PWneg
GPT	Coding	8	144506754	144506793	ref	Coding	x30620	Alanine aminotransferase	Coding	-1.7089	-2.04643	-1.37137	3.30278e-23	4.89603e-05	285946	285918	28	0					REGENIE_SE=0.172214;MAC=28.000000	No	6	PWneg
GPT	Coding	8	144506762	144506793	ref	Coding	x30620	Alanine aminotransferase	Coding	-1.65948	-2.04027	-1.2787	1.3236e-17	3.84688e-05	285946	285924	22	0					REGENIE_SE=0.194282;MAC=22.000000	No	5	PWneg
GPT	Coding	8	144506762	144506793	ref	Coding	x30620	Alanine aminotransferase	Coding	-1.65948	-2.04027	-1.2787	1.3236e-17	3.84688e-05	285946	285924	22	0					REGENIE_SE=0.194282;MAC=22.000000	No	5	PWneg
GPT	Coding	8	144506782	144506793	ref	Coding	x30620	Alanine aminotransferase	Coding	-1.68941	-2.08878	-1.29004	1.12324e-16	3.49716e-05	285946	285926	20	0					REGENIE_SE=0.203765;MAC=20.000000	No	4	PWneg
GPT	Coding	8	144506785	144506809	ref	Coding	x30620	Alanine aminotransferase	Coding	-1.42902	-1.81877	-1.03927	6.65927e-13	3.67202e-05	285946	285925	21	0					REGENIE_SE=0.198855;MAC=21.000000	No	6	PWneg
GPT	Coding	8	144506793	144506816	ref	Coding	x30620	Alanine aminotransferase	Coding	-1.52602	-1.92539	-1.12664	6.93699e-14	3.49716e-05	285946	285926	20	0					REGENIE_SE=0.203767;MAC=20.000000	No	5	PWneg
GPT	Coding	8	144506808	144506917	ref	Coding	x30620	Alanine aminotransferase	Coding	-0.95574	-1.29328	-0.618204	2.86186e-08	4.89603e-05	285946	285918	28	0					REGENIE_SE=0.172215;MAC=28.000000	No	9	PWneg
GPT	Coding	8	144506808	144506917	ref	Coding	x30620	Alanine aminotransferase	Coding	-0.95574	-1.29328	-0.618204	2.86186e-08	4.89603e-05	285946	285918	28	0					REGENIE_SE=0.172215;MAC=28.000000	No	9	PWneg
GPT	Coding	8	144506809	144506917	ref	Coding	x30620	Alanine aminotransferase	Coding	-0.992235	-1.33596	-0.648506	1.53337e-08	4.72117e-05	285946	285919	27	0					REGENIE_SE=0.175375;MAC=27.000000	No	8	PWneg
GPT	Coding	8	144504404	144504416	ref	Coding	x30620	Alanine aminotransferase	Coding	-1.49925	-1.92022	-1.07828	2.94661e-12	3.14745e-05	285946	285928	18	0					REGENIE_SE=0.214785;MAC=18.000000	No	4	PWneg
GPT	Coding	8	144506816	144506917	ref	Coding	x30620	Alanine aminotransferase	Coding	-0.998518	-1.35573	-0.641306	4.28462e-08	4.37145e-05	285946	285921	25	0					REGENIE_SE=0.182255;MAC=25.000000	No	6	PWneg
GPT	Coding	8	144506821	144506917	ref	Coding	x30620	Alanine aminotransferase	Coding	-0.95668	-1.32126	-0.592101	2.70262e-07	4.1966e-05	285946	285922	24	0					REGENIE_SE=0.186013;MAC=24.000000	No	5	PWneg
GPT	Coding	8	144506841	144506923	ref	Coding	x30620	Alanine aminotransferase	Coding	-1.15556	-1.53635	-0.774778	2.7164e-09	3.84688e-05	285946	285924	22	0					REGENIE_SE=0.194281;MAC=22.000000	No	5	PWneg
GPT	Coding	8	144506841	144506923	ref	Coding	x30620	Alanine aminotransferase	Coding	-1.15556	-1.53635	-0.774778	2.7164e-09	3.84688e-05	285946	285924	22	0					REGENIE_SE=0.194281;MAC=22.000000	No	5	PWneg
GPT	Coding	8	144506843	144506923	ref	Coding	x30620	Alanine aminotransferase	Coding	-1.14753	-1.53727	-0.757781	7.89315e-09	3.67202e-05	285946	285925	21	0					REGENIE_SE=0.198853;MAC=21.000000	No	4	PWneg
GPT	Coding	8	144506917	144506924	ref	Coding	x30620	Alanine aminotransferase	Coding	-1.23395	-1.65492	-0.812982	9.18832e-09	3.14745e-05	285946	285928	18	0					REGENIE_SE=0.214784;MAC=18.000000	No	3	PWneg
GPT	Coding	8	144506923	144506971	ref	Coding	x30620	Alanine aminotransferase	Coding	-1.36083	-1.77057	-0.951087	7.54577e-11	3.32231e-05	285946	285927	19	0					REGENIE_SE=0.209057;MAC=19.000000	No	5	PWneg
GPT	Coding	8	144506924	144506982	ref	Coding	x30620	Alanine aminotransferase	Coding	-1.05262	-1.48579	-0.619445	1.90989e-06	2.97259e-05	285946	285929	17	0					REGENIE_SE=0.221012;MAC=17.000000	No	5	PWneg
GPT	Coding	8	144504405	144504435	ref	Coding	x30620	Alanine aminotransferase	Coding	-1.3944	-1.74468	-1.04413	6.07293e-15	4.54631e-05	285946	285920	26	0					REGENIE_SE=0.178714;MAC=26.000000	No	4	PWneg
GPT	Coding	8	144504414	144504435	ref	Coding	x30620	Alanine aminotransferase	Coding	-1.36415	-1.72136	-1.00694	7.15889e-14	4.37145e-05	285946	285921	25	0					REGENIE_SE=0.182253;MAC=25.000000	No	3	PWneg
GPT	Coding	8	144504414	144504435	ref	Coding	x30620	Alanine aminotransferase	Coding	-1.36415	-1.72136	-1.00694	7.15889e-14	4.37145e-05	285946	285921	25	0					REGENIE_SE=0.182253;MAC=25.000000	No	3	PWneg
GPT	Coding	8	144504416	144504435	ref	Coding	x30620	Alanine aminotransferase	Coding	-1.32974	-1.69432	-0.965166	8.75894e-13	4.1966e-05	285946	285922	24	0					REGENIE_SE=0.186011;MAC=24.000000	No	2	PWneg
GPT	Coding	8	144504435	144504443	ref	Coding	x30620	Alanine aminotransferase	Coding	-1.53754	-1.93691	-1.13817	4.49822e-14	3.49716e-05	285946	285926	20	0					REGENIE_SE=0.203764;MAC=20.000000	No	4	PWneg
GPT	Coding	8	144504438	144504462	ref	Coding	x30620	Alanine aminotransferase	Coding	-1.09057	-1.42223	-0.758907	1.15814e-10	5.07089e-05	285946	285917	29	0					REGENIE_SE=0.169219;MAC=29.000000	No	7	PWneg
GPT	Coding	8	144504443	144504462	ref	Coding	x30620	Alanine aminotransferase	Coding	-0.692569	-1.09194	-0.293197	0.000676667	3.49716e-05	285946	285926	20	0					REGENIE_SE=0.203765;MAC=20.000000	No	5	PWneg
GPT	Coding	8	144504688	144504688	ref	Coding	x30620	Alanine aminotransferase	Coding	-1.67366	-1.89188	-1.45544	4.51604e-51	0.000117157	285942	285875	67	0					REGENIE_SE=0.111338;MAC=67.000000	chr8:144504688:C:T	1	PWneg
GPT	Coding	8	144504447	144504604	ref	Coding	x30620	Alanine aminotransferase	Coding	-0.588318	-0.978065	-0.198571	0.00309103	3.67202e-05	285946	285925	21	0					REGENIE_SE=0.198854;MAC=21.000000	No	5	PWneg
GPT	Coding	8	144504459	144504604	ref	Coding	x30620	Alanine aminotransferase	Coding	-0.462974	-0.862347	-0.0636022	0.0230805	3.49716e-05	285946	285926	20	0					REGENIE_SE=0.203765;MAC=20.000000	No	4	non-PW
GPT	Coding	8	144504461	144504637	ref	Coding	x30620	Alanine aminotransferase	Coding	-0.364396	-0.754144	0.0253517	0.0668807	3.67202e-05	285946	285925	21	0					REGENIE_SE=0.198855;MAC=21.000000	No	5	non-PW
GPT	Coding	8	144504462	144504650	ref	Coding	x30620	Alanine aminotransferase	Coding	-0.452655	-0.873628	-0.0316817	0.0350771	3.14745e-05	285946	285928	18	0					REGENIE_SE=0.214786;MAC=18.000000	No	5	non-PW
GPT	Coding	8	144504604	144504780	ref	Coding	x30620	Alanine aminotransferase	Coding	-1.62349	-2.04446	-1.20252	4.07333e-14	3.14746e-05	285945	285927	18	0					REGENIE_SE=0.214786;MAC=18.000000	No	10	PWneg
GPT	Coding	8	144504634	144504792	ref	Coding	x30620	Alanine aminotransferase	Coding	-1.47883	-1.85961	-1.09805	2.70292e-14	3.84689e-05	285945	285923	22	0					REGENIE_SE=0.194281;MAC=22.000000	No	11	PWneg
GPT	Coding	8	144504634	144504792	ref	Coding	x30620	Alanine aminotransferase	Coding	-1.47883	-1.85961	-1.09805	2.70292e-14	3.84689e-05	285945	285923	22	0					REGENIE_SE=0.194281;MAC=22.000000	No	11	PWneg
GPT	Coding	8	144504637	144504792	ref	Coding	x30620	Alanine aminotransferase	Coding	-1.46879	-1.85853	-1.07904	1.5095e-13	3.67203e-05	285945	285924	21	0					REGENIE_SE=0.198853;MAC=21.000000	No	10	PWneg
GPT	Coding	8	144504650	144504792	ref	Coding	x30620	Alanine aminotransferase	Coding	-1.50224	-1.92321	-1.08127	2.66821e-12	3.14746e-05	285945	285927	18	0					REGENIE_SE=0.214784;MAC=18.000000	No	9	PWneg
GPT	Coding	8	144504650	144504792	ref	Coding	x30620	Alanine aminotransferase	Coding	-1.50224	-1.92321	-1.08127	2.66821e-12	3.14746e-05	285945	285927	18	0					REGENIE_SE=0.214784;MAC=18.000000	No	9	PWneg
GPT	Coding	8	144504689	144504689	ref	Coding	x30620	Alanine aminotransferase	Coding	-1.77923	-1.97074	-1.58773	4.33146e-74	0.000152128	285943	285856	87	0					REGENIE_SE=0.097708;MAC=87.000000	chr8:144504689:G:A	1	PWneg
GPT	Coding	8	144504650	144504792	ref	Coding	x30620	Alanine aminotransferase	Coding	-1.50224	-1.92321	-1.08127	2.66821e-12	3.14746e-05	285945	285927	18	0					REGENIE_SE=0.214784;MAC=18.000000	No	9	PWneg
GPT	Coding	8	144504658	144504792	ref	Coding	x30620	Alanine aminotransferase	Coding	-1.50224	-1.92321	-1.08127	2.66821e-12	3.14746e-05	285945	285927	18	0					REGENIE_SE=0.214784;MAC=18.000000	No	8	PWneg
GPT	Coding	8	144504658	144504792	ref	Coding	x30620	Alanine aminotransferase	Coding	-1.50224	-1.92321	-1.08127	2.66821e-12	3.14746e-05	285945	285927	18	0					REGENIE_SE=0.214784;MAC=18.000000	No	8	PWneg
GPT	Coding	8	144504659	144504798	ref	Coding	x30620	Alanine aminotransferase	Coding	-1.24818	-1.66915	-0.82721	6.19921e-09	3.14746e-05	285945	285927	18	0					REGENIE_SE=0.214785;MAC=18.000000	No	8	PWneg
GPT	Coding	8	144504677	144504820	ref	Coding	x30620	Alanine aminotransferase	Coding	-1.05906	-1.44881	-0.669319	1.00481e-07	3.67203e-05	285945	285924	21	0					REGENIE_SE=0.198854;MAC=21.000000	No	8	PWneg
GPT	Coding	8	144504680	144504820	ref	Coding	x30620	Alanine aminotransferase	Coding	-0.901872	-1.31162	-0.492128	1.60326e-05	3.32232e-05	285945	285926	19	0					REGENIE_SE=0.209057;MAC=19.000000	No	7	PWneg
GPT	Coding	8	144504771	144504820	ref	Coding	x30620	Alanine aminotransferase	Coding	-0.933885	-1.35486	-0.512913	1.37394e-05	3.14746e-05	285945	285927	18	0					REGENIE_SE=0.214786;MAC=18.000000	No	6	PWneg
GPT	Coding	8	144504780	144504825	ref	Coding	x30620	Alanine aminotransferase	Coding	-0.684148	-1.10512	-0.263173	0.00144635	3.14746e-05	285945	285927	18	0					REGENIE_SE=0.214787;MAC=18.000000	No	6	PWneg
GPT	Coding	8	144504784	144504841	ref	Coding	x30620	Alanine aminotransferase	Coding	-1.07085	-1.40251	-0.739179	2.48211e-10	5.07091e-05	285945	285916	29	0					REGENIE_SE=0.169221;MAC=29.000000	No	8	PWneg
GPT	Coding	8	144504792	144504841	ref	Coding	x30620	Alanine aminotransferase	Coding	-1.1408	-1.47833	-0.803259	3.49084e-11	4.89605e-05	285945	285917	28	0					REGENIE_SE=0.172216;MAC=28.000000	No	7	PWneg
GPT	Coding	8	144505451	144505451	ref	Coding	x30620	Alanine aminotransferase	Coding	-0.716645	-0.957489	-0.475801	5.4773e-09	9.6172e-05	285946	285891	55	0					REGENIE_SE=0.122882;MAC=55.000000	chr8:144505451:C:T	1	PWneg
GPT	Coding	8	144504798	144504841	ref	Coding	x30620	Alanine aminotransferase	Coding	-1.22872	-1.60951	-0.84793	2.54325e-10	3.84689e-05	285945	285923	22	0					REGENIE_SE=0.194284;MAC=22.000000	No	6	PWneg
GPT	Coding	8	144504798	144504841	ref	Coding	x30620	Alanine aminotransferase	Coding	-1.22872	-1.60951	-0.84793	2.54325e-10	3.84689e-05	285945	285923	22	0					REGENIE_SE=0.194284;MAC=22.000000	No	6	PWneg
GPT	Coding	8	144504820	144504841	ref	Coding	x30620	Alanine aminotransferase	Coding	-1.31786	-1.72761	-0.908114	2.9044e-10	3.32232e-05	285945	285926	19	0					REGENIE_SE=0.209058;MAC=19.000000	No	5	PWneg
GPT	Coding	8	144504825	144504846	ref	Coding	x30620	Alanine aminotransferase	Coding	-1.09016	-1.47991	-0.700404	4.20255e-08	3.67203e-05	285945	285924	21	0					REGENIE_SE=0.198856;MAC=21.000000	No	5	PWneg
GPT	Coding	8	144504838	144504846	ref	Coding	x30620	Alanine aminotransferase	Coding	-1.18265	-1.5924	-0.772901	1.54027e-08	3.32232e-05	285945	285926	19	0					REGENIE_SE=0.209059;MAC=19.000000	No	4	PWneg
GPT	Coding	8	144504841	144504846	ref	Coding	x30620	Alanine aminotransferase	Coding	-1.17583	-1.59681	-0.754855	4.39011e-08	3.14746e-05	285945	285927	18	0					REGENIE_SE=0.214787;MAC=18.000000	No	3	PWneg
GPT	Coding	8	144504846	144504868	ref	Coding	x30620	Alanine aminotransferase	Coding	-1.17282	-1.5938	-0.751848	4.75047e-08	3.14746e-05	285945	285927	18	0					REGENIE_SE=0.214786;MAC=18.000000	No	3	PWneg
GPT	Coding	8	144504862	144504879	ref	Coding	x30620	Alanine aminotransferase	Coding	-1.86621	-2.27596	-1.45646	4.38962e-19	3.32232e-05	285945	285926	19	0					REGENIE_SE=0.209060;MAC=19.000000	No	5	PWneg
GPT	Coding	8	144504868	144505000	ref	Coding	x30620	Alanine aminotransferase	Coding	-1.82672	-2.22609	-1.42734	3.10926e-19	3.49716e-05	285946	285926	20	0					REGENIE_SE=0.203766;MAC=20.000000	No	5	PWneg
GPT	Coding	8	144504868	144505000	ref	Coding	x30620	Alanine aminotransferase	Coding	-1.82672	-2.22609	-1.42734	3.10926e-19	3.49716e-05	285946	285926	20	0					REGENIE_SE=0.203766;MAC=20.000000	No	5	PWneg
GPT	Coding	8	144505459	144505459	ref	Coding	x30620	Alanine aminotransferase	Coding	-1.65733	-2.00106	-1.31361	3.37991e-21	4.72119e-05	285945	285918	27	0					REGENIE_SE=0.175374;MAC=27.000000	chr8:144505459:C:T	1	PWneg
GPT	Coding	8	144504873	144505018	ref	Coding	x30620	Alanine aminotransferase	Coding	-1.83283	-2.21362	-1.45205	3.9517e-21	3.84688e-05	285946	285924	22	0					REGENIE_SE=0.194282;MAC=22.000000	No	7	PWneg
GPT	Coding	8	144504879	144505034	ref	Coding	x30620	Alanine aminotransferase	Coding	-1.71257	-2.07715	-1.348	3.36006e-20	4.1966e-05	285946	285922	24	0					REGENIE_SE=0.186012;MAC=24.000000	No	9	PWneg
GPT	Coding	8	144504879	144505034	ref	Coding	x30620	Alanine aminotransferase	Coding	-1.71257	-2.07715	-1.348	3.36006e-20	4.1966e-05	285946	285922	24	0					REGENIE_SE=0.186012;MAC=24.000000	No	9	PWneg
GPT	Coding	8	144505000	144505034	ref	Coding	x30620	Alanine aminotransferase	Coding	-1.68712	-2.05954	-1.3147	6.74562e-19	4.02174e-05	285946	285923	23	0					REGENIE_SE=0.190012;MAC=23.000000	No	8	PWneg
GPT	Coding	8	144505000	144505034	ref	Coding	x30620	Alanine aminotransferase	Coding	-1.68712	-2.05954	-1.3147	6.74562e-19	4.02174e-05	285946	285923	23	0					REGENIE_SE=0.190012;MAC=23.000000	No	8	PWneg
GPT	Coding	8	144505004	144505034	ref	Coding	x30620	Alanine aminotransferase	Coding	-1.71488	-2.09567	-1.33409	1.0779e-18	3.84688e-05	285946	285924	22	0					REGENIE_SE=0.194283;MAC=22.000000	No	7	PWneg
GPT	Coding	8	144505007	144505042	ref	Coding	x30620	Alanine aminotransferase	Coding	-1.84418	-2.2166	-1.47177	2.85231e-22	4.02174e-05	285946	285923	23	0					REGENIE_SE=0.190011;MAC=23.000000	No	8	PWneg
GPT	Coding	8	144505018	144505042	ref	Coding	x30620	Alanine aminotransferase	Coding	-1.71643	-2.10617	-1.32668	6.04748e-18	3.67202e-05	285946	285925	21	0					REGENIE_SE=0.198853;MAC=21.000000	No	7	PWneg
GPT	Coding	8	144505018	144505042	ref	Coding	x30620	Alanine aminotransferase	Coding	-1.71643	-2.10617	-1.32668	6.04748e-18	3.67202e-05	285946	285925	21	0					REGENIE_SE=0.198853;MAC=21.000000	No	7	PWneg
GPT	Coding	8	144505032	144505046	ref	Coding	x30620	Alanine aminotransferase	Coding	-1.18055	-1.5703	-0.79081	2.90585e-09	3.67202e-05	285946	285925	21	0					REGENIE_SE=0.198852;MAC=21.000000	No	8	PWneg
GPT	Coding	8	144505869	144505869	ref	Coding	x30620	Alanine aminotransferase	Coding	-1.27258	-1.67195	-0.873208	4.22793e-10	3.49719e-05	285944	285924	20	0					REGENIE_SE=0.203763;MAC=20.000000	chr8:144505869:G:T	1	PWneg
GPT	Coding	8	144505034	144505046	ref	Coding	x30620	Alanine aminotransferase	Coding	-1.18055	-1.5703	-0.79081	2.90585e-09	3.67202e-05	285946	285925	21	0					REGENIE_SE=0.198852;MAC=21.000000	No	7	PWneg
GPT	Coding	8	144505042	144505063	ref	Coding	x30620	Alanine aminotransferase	Coding	-0.962259	-1.38323	-0.541289	7.46042e-06	3.14745e-05	285946	285928	18	0					REGENIE_SE=0.214785;MAC=18.000000	No	8	PWneg
GPT	Coding	8	144505043	144505064	ref	Coding	x30620	Alanine aminotransferase	Coding	-0.974926	-1.38468	-0.565177	3.11037e-06	3.32231e-05	285946	285927	19	0					REGENIE_SE=0.209059;MAC=19.000000	No	8	PWneg
GPT	Coding	8	144505046	144505070	ref	Coding	x30620	Alanine aminotransferase	Coding	-1.06948	-1.47923	-0.659733	3.126e-07	3.32231e-05	285946	285927	19	0					REGENIE_SE=0.209059;MAC=19.000000	No	8	PWneg
GPT	Coding	8	144505048	144505114	ref	Coding	x30620	Alanine aminotransferase	Coding	-1.17723	-1.5982	-0.756258	4.23047e-08	3.14745e-05	285946	285928	18	0					REGENIE_SE=0.214786;MAC=18.000000	No	11	PWneg
GPT	Coding	8	144505054	144505262	ref	Coding	x30620	Alanine aminotransferase	Coding	-1.2758	-1.68555	-0.866057	1.04336e-09	3.32231e-05	285946	285927	19	0					REGENIE_SE=0.209058;MAC=19.000000	No	11	PWneg
GPT	Coding	8	144505054	144505262	ref	Coding	x30620	Alanine aminotransferase	Coding	-1.2758	-1.68555	-0.866057	1.04336e-09	3.32231e-05	285946	285927	19	0					REGENIE_SE=0.209058;MAC=19.000000	No	11	PWneg
GPT	Coding	8	144505055	144505285	ref	Coding	x30620	Alanine aminotransferase	Coding	-1.03714	-1.41793	-0.656358	9.38085e-08	3.84688e-05	285946	285924	22	0					REGENIE_SE=0.194283;MAC=22.000000	No	13	PWneg
GPT	Coding	8	144505063	144505285	ref	Coding	x30620	Alanine aminotransferase	Coding	-1.01302	-1.40276	-0.623267	3.50129e-07	3.67202e-05	285946	285925	21	0					REGENIE_SE=0.198855;MAC=21.000000	No	12	PWneg
GPT	Coding	8	144505064	144505285	ref	Coding	x30620	Alanine aminotransferase	Coding	-1.01286	-1.41224	-0.613492	6.66959e-07	3.49716e-05	285946	285926	20	0					REGENIE_SE=0.203765;MAC=20.000000	No	11	PWneg
GPT	Coding	8	144505920	144505920	ref	Coding	x30620	Alanine aminotransferase	Coding	-0.636355	-0.846862	-0.425848	3.12488e-09	0.000125899	285944	285872	72	0					REGENIE_SE=0.107403;MAC=72.000000	chr8:144505920:C:T	1	PWneg
GPT	Coding	8	144505070	144505286	ref	Coding	x30620	Alanine aminotransferase	Coding	-0.750206	-1.06112	-0.439289	2.2545e-06	5.77032e-05	285946	285913	33	0					REGENIE_SE=0.158634;MAC=33.000000	No	10	PWneg
GPT	Coding	8	144505072	144505286	ref	Coding	x30620	Alanine aminotransferase	Coding	-0.758034	-1.07377	-0.442296	2.53182e-06	5.59546e-05	285946	285914	32	0					REGENIE_SE=0.161094;MAC=32.000000	No	9	PWneg
GPT	Coding	8	144505073	144505286	ref	Coding	x30620	Alanine aminotransferase	Coding	-0.731197	-1.05199	-0.410407	7.91495e-06	5.4206e-05	285946	285915	31	0					REGENIE_SE=0.163671;MAC=31.000000	No	8	PWneg
GPT	Coding	8	144505095	144505286	ref	Coding	x30620	Alanine aminotransferase	Coding	-0.786642	-1.11831	-0.454975	3.3417e-06	5.07089e-05	285946	285917	29	0					REGENIE_SE=0.169221;MAC=29.000000	No	7	PWneg
GPT	Coding	8	144505095	144505286	ref	Coding	x30620	Alanine aminotransferase	Coding	-0.786642	-1.11831	-0.454975	3.3417e-06	5.07089e-05	285946	285917	29	0					REGENIE_SE=0.169221;MAC=29.000000	No	7	PWneg
GPT	Coding	8	144505114	144505286	ref	Coding	x30620	Alanine aminotransferase	Coding	-0.785839	-1.12957	-0.44211	7.43268e-06	4.72117e-05	285946	285919	27	0					REGENIE_SE=0.175375;MAC=27.000000	No	6	PWneg
GPT	Coding	8	144505114	144505286	ref	Coding	x30620	Alanine aminotransferase	Coding	-0.785839	-1.12957	-0.44211	7.43268e-06	4.72117e-05	285946	285919	27	0					REGENIE_SE=0.175375;MAC=27.000000	No	6	PWneg
GPT	Coding	8	144505262	144505286	ref	Coding	x30620	Alanine aminotransferase	Coding	-0.741437	-1.09171	-0.391161	3.34369e-05	4.54631e-05	285946	285920	26	0					REGENIE_SE=0.178715;MAC=26.000000	No	5	PWneg
GPT	Coding	8	144505262	144505286	ref	Coding	x30620	Alanine aminotransferase	Coding	-0.741437	-1.09171	-0.391161	3.34369e-05	4.54631e-05	285946	285920	26	0					REGENIE_SE=0.178715;MAC=26.000000	No	5	PWneg
GPT	Coding	8	144505276	144505286	ref	Coding	x30620	Alanine aminotransferase	Coding	-0.65785	-1.02243	-0.293274	0.000405294	4.1966e-05	285946	285922	24	0					REGENIE_SE=0.186011;MAC=24.000000	No	4	PWneg
GPT	Coding	8	144505924	144505924	ref	Coding	x30620	Alanine aminotransferase	Coding	-1.58018	-1.91772	-1.24264	4.49247e-20	4.89606e-05	285944	285916	28	0					REGENIE_SE=0.172217;MAC=28.000000	chr8:144505924:C:A	1	PWneg
GPT	Coding	8	144505285	144505286	ref	Coding	x30620	Alanine aminotransferase	Coding	-0.670845	-1.04326	-0.298429	0.000414703	4.02174e-05	285946	285923	23	0					REGENIE_SE=0.190012;MAC=23.000000	No	3	PWneg
GPT	Coding	8	144505286	144505289	ref	Coding	x30620	Alanine aminotransferase	Coding	-0.794505	-1.19387	-0.395136	9.65298e-05	3.49716e-05	285946	285926	20	0					REGENIE_SE=0.203764;MAC=20.000000	No	2	PWneg
GPT	Coding	8	144505289	144505310	ref	Coding	x30620	Alanine aminotransferase	Coding	-0.794441	-1.19381	-0.395073	9.66524e-05	3.49716e-05	285946	285926	20	0					REGENIE_SE=0.203763;MAC=20.000000	No	5	PWneg
GPT	Coding	8	144505302	144505312	ref	Coding	x30620	Alanine aminotransferase	Coding	-0.698559	-1.09793	-0.299189	0.000607432	3.49716e-05	285946	285926	20	0					REGENIE_SE=0.203764;MAC=20.000000	No	5	PWneg
GPT	Coding	8	144505308	144505319	ref	Coding	x30620	Alanine aminotransferase	Coding	-0.833389	-1.21418	-0.452603	1.79013e-05	3.84688e-05	285946	285924	22	0					REGENIE_SE=0.194282;MAC=22.000000	No	5	PWneg
GPT	Coding	8	144505309	144505369	ref	Coding	x30620	Alanine aminotransferase	Coding	-0.698087	-1.04181	-0.354362	6.87477e-05	4.89603e-05	285946	285919	26	1					REGENIE_SE=0.175373;MAC=28.000000	No	8	PWneg
GPT	Coding	8	144505310	144505369	ref	Coding	x30620	Alanine aminotransferase	Coding	-0.562902	-0.927476	-0.198327	0.00247666	4.37145e-05	285946	285922	23	1					REGENIE_SE=0.186011;MAC=25.000000	No	7	PWneg
GPT	Coding	8	144505312	144505369	ref	Coding	x30620	Alanine aminotransferase	Coding	-0.562026	-0.934441	-0.18961	0.00309789	4.1966e-05	285946	285923	22	1					REGENIE_SE=0.190011;MAC=24.000000	No	6	PWneg
GPT	Coding	8	144505319	144505369	ref	Coding	x30620	Alanine aminotransferase	Coding	-0.623992	-1.00478	-0.243207	0.0013191	4.02174e-05	285946	285924	21	1					REGENIE_SE=0.194281;MAC=23.000000	No	5	PWneg
GPT	Coding	8	144505327	144505378	ref	Coding	x30620	Alanine aminotransferase	Coding	-0.429976	-0.839719	-0.0202323	0.0397109	3.49716e-05	285946	285927	18	1					REGENIE_SE=0.209057;MAC=20.000000	No	5	non-PW
HBB	Coding	11	5226719	5226719	ref	Coding	x30040	Mean corpuscular volume	Coding	-0.207294	-0.610561	0.195973	0.313697	3.60867e-05	290966	290945	21	0					REGENIE_SE=0.205752;MAC=21.000000	chr11:5226719:T:C	1	non-PW
HBB	Coding	11	5226972	5226972	ref	Coding	x30040	Mean corpuscular volume	Coding	0.494118	0.131695	0.856541	0.00753641	4.46804e-05	290955	290929	26	0					REGENIE_SE=0.184913;MAC=26.000000	chr11:5226972:C:T	1	non-PW
HBB	Coding	11	5226597	5226632	ref	Coding	x30040	Mean corpuscular volume	Coding	0.157385	-0.255839	0.570609	0.455369	3.43683e-05	290966	290946	20	0					REGENIE_SE=0.210832;MAC=20.000000	No	5	non-PW
HBB	Coding	11	5226617	5226644	ref	Coding	x30040	Mean corpuscular volume	Coding	-0.0373223	-0.354257	0.279612	0.817466	5.84261e-05	290966	290932	34	0					REGENIE_SE=0.161704;MAC=34.000000	No	5	non-PW
HBB	Coding	11	5226619	5226644	ref	Coding	x30040	Mean corpuscular volume	Coding	-0.082961	-0.404662	0.238739	0.613249	5.67077e-05	290966	290933	33	0					REGENIE_SE=0.164136;MAC=33.000000	No	4	non-PW
HBB	Coding	11	5226629	5226644	ref	Coding	x30040	Mean corpuscular volume	Coding	-0.0965538	-0.452203	0.259096	0.594655	4.63972e-05	290966	290939	27	0					REGENIE_SE=0.181457;MAC=27.000000	No	3	non-PW
HBB	Coding	11	5226632	5226705	ref	Coding	x30040	Mean corpuscular volume	Coding	-0.00510396	-0.374706	0.364498	0.978407	4.29603e-05	290966	290941	25	0					REGENIE_SE=0.188576;MAC=25.000000	No	5	non-PW
HBB	Coding	11	5226644	5226705	ref	Coding	x30040	Mean corpuscular volume	Coding	-0.0242912	-0.401513	0.352931	0.899564	4.12419e-05	290966	290942	24	0					REGENIE_SE=0.192464;MAC=24.000000	No	4	non-PW
HBB	Coding	11	5226675	5226737	ref	Coding	x30040	Mean corpuscular volume	Coding	-0.211021	-0.634976	0.212934	0.329283	3.26499e-05	290966	290947	19	0					REGENIE_SE=0.216307;MAC=19.000000	No	7	non-PW
HBB	Coding	11	5226694	5226740	ref	Coding	x30040	Mean corpuscular volume	Coding	-0.305579	-0.729535	0.118378	0.157745	3.26499e-05	290966	290947	19	0					REGENIE_SE=0.216308;MAC=19.000000	No	7	non-PW
HBB	Coding	11	5226705	5226770	ref	Coding	x30040	Mean corpuscular volume	Coding	-0.286427	-0.594437	0.0215834	0.0683606	6.18629e-05	290966	290930	36	0					REGENIE_SE=0.157151;MAC=36.000000	No	8	non-PW
HBB	Coding	11	5226705	5226770	ref	Coding	x30040	Mean corpuscular volume	Coding	-0.286427	-0.594437	0.0215834	0.0683606	6.18629e-05	290966	290930	36	0					REGENIE_SE=0.157151;MAC=36.000000	No	8	non-PW
HBB	Coding	11	5225645	5226629	ref	Coding	x30040	Mean corpuscular volume	Coding	0.0995896	-0.249651	0.44883	0.576227	4.81156e-05	290966	290938	28	0					REGENIE_SE=0.178187;MAC=28.000000	No	10	non-PW
HBB	Coding	11	5226710	5226770	ref	Coding	x30040	Mean corpuscular volume	Coding	-0.312796	-0.650199	0.0246061	0.0692129	5.15524e-05	290966	290936	30	0					REGENIE_SE=0.172147;MAC=30.000000	No	7	non-PW
HBB	Coding	11	5226716	5226770	ref	Coding	x30040	Mean corpuscular volume	Coding	-0.272635	-0.621879	0.0766091	0.126009	4.81156e-05	290966	290938	28	0					REGENIE_SE=0.178189;MAC=28.000000	No	6	non-PW
HBB	Coding	11	5226732	5226770	ref	Coding	x30040	Mean corpuscular volume	Coding	-0.258831	-0.628435	0.110773	0.169893	4.29603e-05	290966	290941	25	0					REGENIE_SE=0.188577;MAC=25.000000	No	5	non-PW
HBB	Coding	11	5226737	5226770	ref	Coding	x30040	Mean corpuscular volume	Coding	-0.207488	-0.584713	0.169738	0.281011	4.12419e-05	290966	290942	24	0					REGENIE_SE=0.192466;MAC=24.000000	No	4	non-PW
HBB	Coding	11	5226740	5226770	ref	Coding	x30040	Mean corpuscular volume	Coding	-0.230392	-0.643621	0.182838	0.274501	3.43683e-05	290966	290946	20	0					REGENIE_SE=0.210835;MAC=20.000000	No	3	non-PW
HBB	Coding	11	5226752	5226770	ref	Coding	x30040	Mean corpuscular volume	Coding	-0.277679	-0.70164	0.146282	0.199246	3.26499e-05	290966	290947	19	0					REGENIE_SE=0.216311;MAC=19.000000	No	2	non-PW
HBB	Coding	11	5226770	5226930	ref	Coding	x30040	Mean corpuscular volume	Coding	-0.508865	-0.922088	-0.0956434	0.0157952	3.43683e-05	290966	290946	20	0					REGENIE_SE=0.210831;MAC=20.000000	No	2	PWneg
HBB	Coding	11	5226930	5226981	ref	Coding	x30040	Mean corpuscular volume	Coding	-0.418414	-0.803748	-0.0330798	0.0333187	3.95235e-05	290966	290943	23	0					REGENIE_SE=0.196603;MAC=23.000000	No	7	non-PW
HBB	Coding	11	5226952	5226981	ref	Coding	x30040	Mean corpuscular volume	Coding	-0.272142	-0.675407	0.131124	0.185945	3.60867e-05	290966	290945	21	0					REGENIE_SE=0.205751;MAC=21.000000	No	6	non-PW
HBB	Coding	11	5226961	5226981	ref	Coding	x30040	Mean corpuscular volume	Coding	-0.306148	-0.741724	0.129427	0.168333	3.09314e-05	290966	290948	18	0					REGENIE_SE=0.222237;MAC=18.000000	No	5	non-PW
HBB	Coding	11	5225645	5226629	ref	Coding	x30040	Mean corpuscular volume	Coding	0.0995896	-0.249651	0.44883	0.576227	4.81156e-05	290966	290938	28	0					REGENIE_SE=0.178187;MAC=28.000000	No	10	non-PW
HBB	Coding	11	5226961	5226981	ref	Coding	x30040	Mean corpuscular volume	Coding	-0.306148	-0.741724	0.129427	0.168333	3.09314e-05	290966	290948	18	0					REGENIE_SE=0.222237;MAC=18.000000	No	5	non-PW
HBB	Coding	11	5226966	5226981	ref	Coding	x30040	Mean corpuscular volume	Coding	-0.340574	-0.788777	0.10763	0.136407	2.9213e-05	290966	290949	17	0					REGENIE_SE=0.228680;MAC=17.000000	No	4	non-PW
HBB	Coding	11	5226978	5226991	ref	Coding	x30040	Mean corpuscular volume	Coding	-0.128969	-0.564543	0.306605	0.561695	3.09314e-05	290966	290948	18	0					REGENIE_SE=0.222236;MAC=18.000000	No	5	non-PW
HBB	Coding	11	5226981	5227014	ref	Coding	x30040	Mean corpuscular volume	Coding	-0.00239652	-0.42635	0.421557	0.99116	3.26499e-05	290966	290947	19	0					REGENIE_SE=0.216307;MAC=19.000000	No	7	non-PW
HBB	Coding	11	5226984	5227018	ref	Coding	x30040	Mean corpuscular volume	Coding	-0.0948439	-0.607376	0.417688	0.716836	2.23394e-05	290966	290953	13	0					REGENIE_SE=0.261501;MAC=13.000000	No	8	non-PW
HBB	Coding	11	5225668	5226629	ref	Coding	x30040	Mean corpuscular volume	Coding	0.110411	-0.245238	0.46606	0.542877	4.63972e-05	290966	290939	27	0					REGENIE_SE=0.181457;MAC=27.000000	No	9	non-PW
HBB	Coding	11	5225668	5226629	ref	Coding	x30040	Mean corpuscular volume	Coding	0.110411	-0.245238	0.46606	0.542877	4.63972e-05	290966	290939	27	0					REGENIE_SE=0.181457;MAC=27.000000	No	9	non-PW
HBB	Coding	11	5225686	5226629	ref	Coding	x30040	Mean corpuscular volume	Coding	0.133143	-0.244078	0.510364	0.489072	4.12419e-05	290966	290942	24	0					REGENIE_SE=0.192463;MAC=24.000000	No	8	non-PW
HBB	Coding	11	5225699	5226629	ref	Coding	x30040	Mean corpuscular volume	Coding	0.169543	-0.21579	0.554877	0.388485	3.95235e-05	290966	290943	23	0					REGENIE_SE=0.196602;MAC=23.000000	No	7	non-PW
HBB	Coding	11	5226577	5226629	ref	Coding	x30040	Mean corpuscular volume	Coding	0.185499	-0.208494	0.579493	0.356118	3.78051e-05	290966	290944	22	0					REGENIE_SE=0.201021;MAC=22.000000	No	6	non-PW
HBB	Coding	11	5226577	5226629	ref	Coding	x30040	Mean corpuscular volume	Coding	0.185499	-0.208494	0.579493	0.356118	3.78051e-05	290966	290944	22	0					REGENIE_SE=0.201021;MAC=22.000000	No	6	non-PW
IFT140	Coding	16	1511119	1511119	ref	Coding	phecode_586.2	Cyst of kidney, acquired	Coding	0.790413	0.140378	4.45052	0.78967	0.000283465	2304	2303	1	0	297557	297388	169	0	REGENIE_BETA=-0.235200;REGENIE_SE=0.881761;MAC=170.000000	chr16:1511119:C:T	1	non-PW
IFT140	Coding	16	1511128	1511128	ref	Coding	phecode_586.2	Cyst of kidney, acquired	Coding	0.363986	0.0102045	12.9831	0.579452	6.83639e-05	2304	2304	0	0	297562	297521	41	0	REGENIE_BETA=-1.010640;REGENIE_SE=1.823649;MAC=41.000000	chr16:1511128:A:G	1	non-PW
IFT140	Coding	16	1523669	1523669	ref	Coding	phecode_586.2	Cyst of kidney, acquired	Coding	31.4089	0.500196	1972.26	0.102682	5.16896e-05	2304	2303	1	0	297563	297533	30	0	REGENIE_BETA=3.447091;REGENIE_SE=2.112205;MAC=31.000000	chr16:1523669:G:A	1	PWpos
IFT140	Coding	16	1520142	1520216	ref	Coding	phecode_586.2	Cyst of kidney, acquired	Coding	0.363754	0.00268269	49.3225	0.686428	3.66829e-05	2304	2304	0	0	297563	297541	22	0	REGENIE_BETA=-1.011278;REGENIE_SE=2.504973;MAC=22.000000	No	10	non-PW
IFT140	Coding	16	1520147	1520217	ref	Coding	phecode_586.2	Cyst of kidney, acquired	Coding	0.363724	0.0025395	52.0949	0.689682	3.66829e-05	2304	2304	0	0	297563	297541	22	0	REGENIE_BETA=-1.011361;REGENIE_SE=2.532918;MAC=22.000000	No	10	non-PW
IFT140	Coding	16	1520154	1520230	ref	Coding	phecode_586.2	Cyst of kidney, acquired	Coding	0.363669	0.00239827	55.146	0.692985	3.50155e-05	2304	2304	0	0	297563	297542	21	0	REGENIE_BETA=-1.011511;REGENIE_SE=2.562035;MAC=21.000000	No	10	non-PW
IFT140	Coding	16	1520171	1520230	ref	Coding	phecode_586.2	Cyst of kidney, acquired	Coding	0.364047	0.00172289	76.9233	0.711414	3.33481e-05	2304	2304	0	0	297563	297543	20	0	REGENIE_BETA=-1.010473;REGENIE_SE=2.731316;MAC=20.000000	No	9	non-PW
IFT140	Coding	16	1520171	1520230	ref	Coding	phecode_586.2	Cyst of kidney, acquired	Coding	0.364047	0.00172289	76.9233	0.711414	3.33481e-05	2304	2304	0	0	297563	297543	20	0	REGENIE_BETA=-1.010473;REGENIE_SE=2.731316;MAC=20.000000	No	9	non-PW
IFT140	Coding	16	1520175	1520237	ref	Coding	phecode_586.2	Cyst of kidney, acquired	Coding	0.364115	0.00177869	74.538	0.709824	3.50155e-05	2304	2304	0	0	297563	297542	21	0	REGENIE_BETA=-1.010285;REGENIE_SE=2.715149;MAC=21.000000	No	9	non-PW
IFT140	Coding	16	1520175	1520237	ref	Coding	phecode_586.2	Cyst of kidney, acquired	Coding	0.364115	0.00177869	74.538	0.709824	3.50155e-05	2304	2304	0	0	297563	297542	21	0	REGENIE_BETA=-1.010285;REGENIE_SE=2.715149;MAC=21.000000	No	9	non-PW
IFT140	Coding	16	1520186	1520274	ref	Coding	phecode_586.2	Cyst of kidney, acquired	Coding	0.3642	0.00210166	63.1127	0.700956	3.66829e-05	2304	2304	0	0	297563	297541	22	0	REGENIE_BETA=-1.010052;REGENIE_SE=2.630137;MAC=22.000000	No	11	non-PW
IFT140	Coding	16	1520193	1520274	ref	Coding	phecode_586.2	Cyst of kidney, acquired	Coding	0.364927	0.00133087	100.063	0.724881	3.33481e-05	2304	2304	0	0	297563	297543	20	0	REGENIE_BETA=-1.008059;REGENIE_SE=2.864267;MAC=20.000000	No	10	non-PW
IFT140	Coding	16	1520194	1520283	ref	Coding	phecode_586.2	Cyst of kidney, acquired	Coding	0.365091	0.0012926	103.118	0.726384	3.50155e-05	2304	2304	0	0	297563	297542	21	0	REGENIE_BETA=-1.007610;REGENIE_SE=2.879383;MAC=21.000000	No	10	non-PW
IFT140	Coding	16	1523953	1523953	ref	Coding	phecode_586.2	Cyst of kidney, acquired	Coding	0.363851	0.0223897	5.91287	0.477267	0.000110049	2304	2304	0	0	297563	297497	66	0	REGENIE_BETA=-1.011012;REGENIE_SE=1.422548;MAC=66.000000	chr16:1523953:TCTC:T	1	non-PW
IFT140	Coding	16	1520207	1520283	ref	Coding	phecode_586.2	Cyst of kidney, acquired	Coding	0.365165	0.00101847	130.928	0.737113	3.33481e-05	2304	2304	0	0	297563	297543	20	0	REGENIE_BETA=-1.007406;REGENIE_SE=3.001102;MAC=20.000000	No	9	non-PW
IFT140	Coding	16	1520216	1520285	ref	Coding	phecode_586.2	Cyst of kidney, acquired	Coding	0.36451	0.00178563	74.4092	0.709975	3.66829e-05	2304	2304	0	0	297563	297541	22	0	REGENIE_BETA=-1.009202;REGENIE_SE=2.713714;MAC=22.000000	No	9	non-PW
IFT140	Coding	16	1520216	1520285	ref	Coding	phecode_586.2	Cyst of kidney, acquired	Coding	0.36451	0.00178563	74.4092	0.709975	3.66829e-05	2304	2304	0	0	297563	297541	22	0	REGENIE_BETA=-1.009202;REGENIE_SE=2.713714;MAC=22.000000	No	9	non-PW
IFT140	Coding	16	1520217	1520286	ref	Coding	phecode_586.2	Cyst of kidney, acquired	Coding	0.363322	0.0097892	13.4845	0.582948	6.1694e-05	2304	2304	0	0	297563	297526	37	0	REGENIE_BETA=-1.012465;REGENIE_SE=1.843916;MAC=37.000000	No	9	non-PW
IFT140	Coding	16	1520230	1520286	ref	Coding	phecode_586.2	Cyst of kidney, acquired	Coding	0.363166	0.00882104	14.9517	0.593346	5.50244e-05	2304	2304	0	0	297563	297530	33	0	REGENIE_BETA=-1.012896;REGENIE_SE=1.896831;MAC=33.000000	No	8	non-PW
IFT140	Coding	16	1520237	1520286	ref	Coding	phecode_586.2	Cyst of kidney, acquired	Coding	0.363071	0.00826856	15.9424	0.599559	5.16896e-05	2304	2304	0	0	297563	297532	31	0	REGENIE_BETA=-1.013157;REGENIE_SE=1.929698;MAC=31.000000	No	7	non-PW
IFT140	Coding	16	1520246	1520286	ref	Coding	phecode_586.2	Cyst of kidney, acquired	Coding	0.362972	0.00779458	16.9026	0.605058	4.83548e-05	2304	2304	0	0	297563	297534	29	0	REGENIE_BETA=-1.013429;REGENIE_SE=1.959678;MAC=29.000000	No	6	non-PW
IFT140	Coding	16	1520255	1520286	ref	Coding	phecode_586.2	Cyst of kidney, acquired	Coding	0.362936	0.0076543	17.2089	0.606713	4.66874e-05	2304	2304	0	0	297563	297535	28	0	REGENIE_BETA=-1.013530;REGENIE_SE=1.968892;MAC=28.000000	No	5	non-PW
IFT140	Coding	16	1520274	1520286	ref	Coding	phecode_586.2	Cyst of kidney, acquired	Coding	0.362887	0.00745065	17.6745	0.609151	4.502e-05	2304	2304	0	0	297563	297536	27	0	REGENIE_BETA=-1.013664;REGENIE_SE=1.982582;MAC=27.000000	No	4	non-PW
IFT140	Coding	16	1520274	1520286	ref	Coding	phecode_586.2	Cyst of kidney, acquired	Coding	0.362887	0.00745065	17.6745	0.609151	4.502e-05	2304	2304	0	0	297563	297536	27	0	REGENIE_BETA=-1.013664;REGENIE_SE=1.982582;MAC=27.000000	No	4	non-PW
IFT140	Coding	16	1524607	1524607	ref	Coding	phecode_586.2	Cyst of kidney, acquired	Coding	0.363449	0.0258946	5.10125	0.452682	0.000108381	2304	2304	0	0	297563	297498	65	0	REGENIE_BETA=-1.012117;REGENIE_SE=1.347781;MAC=65.000000	chr16:1524607:G:A	1	non-PW
IFT140	Coding	16	1520283	1520286	ref	Coding	phecode_586.2	Cyst of kidney, acquired	Coding	0.362716	0.00536536	24.5209	0.637127	3.83503e-05	2304	2304	0	0	297563	297540	23	0	REGENIE_BETA=-1.014134;REGENIE_SE=2.149865;MAC=23.000000	No	3	non-PW
IFT140	Coding	16	1520283	1520286	ref	Coding	phecode_586.2	Cyst of kidney, acquired	Coding	0.362716	0.00536536	24.5209	0.637127	3.83503e-05	2304	2304	0	0	297563	297540	23	0	REGENIE_BETA=-1.014134;REGENIE_SE=2.149865;MAC=23.000000	No	3	non-PW
IFT140	Coding	16	1520285	1520286	ref	Coding	phecode_586.2	Cyst of kidney, acquired	Coding	0.362611	0.0047817	27.4979	0.645996	3.50155e-05	2304	2304	0	0	297563	297542	21	0	REGENIE_BETA=-1.014424;REGENIE_SE=2.208477;MAC=21.000000	No	2	non-PW
IFT140	Coding	16	1520286	1520291	ref	Coding	phecode_586.2	Cyst of kidney, acquired	Coding	51.5503	0.656522	4047.74	0.0765696	3.66829e-05	2304	2303	1	0	297563	297542	21	0	REGENIE_BETA=3.942557;REGENIE_SE=2.226243;MAC=22.000000	No	3	PWpos
IFT140	Coding	16	1520291	1520312	ref	Coding	phecode_586.2	Cyst of kidney, acquired	Coding	9.39042	1.67045	52.7883	0.0476734	3.66829e-05	2304	2303	1	0	297563	297542	21	0	REGENIE_BETA=2.239690;REGENIE_SE=0.880934;MAC=22.000000	No	7	non-PW
IFT140	Coding	16	1520292	1520318	ref	Coding	phecode_586.2	Cyst of kidney, acquired	Coding	0.363949	0.0020151	65.733	0.70303	3.33481e-05	2304	2304	0	0	297563	297543	20	0	REGENIE_BETA=-1.010742;REGENIE_SE=2.651245;MAC=20.000000	No	7	non-PW
IFT140	Coding	16	1520303	1520319	ref	Coding	phecode_586.2	Cyst of kidney, acquired	Coding	0.363949	0.00364505	36.3393	0.666966	4.502e-05	2304	2304	0	0	297563	297536	27	0	REGENIE_BETA=-1.010743;REGENIE_SE=2.348841;MAC=27.000000	No	7	non-PW
IFT140	Coding	16	1520309	1520319	ref	Coding	phecode_586.2	Cyst of kidney, acquired	Coding	0.363896	0.00346531	38.2131	0.670316	4.33526e-05	2304	2304	0	0	297563	297537	26	0	REGENIE_BETA=-1.010887;REGENIE_SE=2.374568;MAC=26.000000	No	6	non-PW
IFT140	Coding	16	1520312	1520319	ref	Coding	phecode_586.2	Cyst of kidney, acquired	Coding	0.363875	0.00304338	43.506	0.678736	4.16851e-05	2304	2304	0	0	297563	297538	25	0	REGENIE_BETA=-1.010945;REGENIE_SE=2.440781;MAC=25.000000	No	5	non-PW
IFT140	Coding	16	1520313	1520333	ref	Coding	phecode_586.2	Cyst of kidney, acquired	Coding	0.36384	0.00359601	36.8128	0.667772	4.33526e-05	2304	2304	0	0	297563	297537	26	0	REGENIE_BETA=-1.011041;REGENIE_SE=2.355598;MAC=26.000000	No	5	non-PW
IFT140	Coding	16	1524816	1524816	ref	Coding	phecode_586.2	Cyst of kidney, acquired	Coding	0.362533	0.00500268	26.272	0.642434	3.83503e-05	2304	2304	0	0	297563	297540	23	0	REGENIE_BETA=-1.014640;REGENIE_SE=2.185317;MAC=23.000000	chr16:1524816:G:A	1	non-PW
IFT140	Coding	16	1520318	1520333	ref	Coding	phecode_586.2	Cyst of kidney, acquired	Coding	0.363785	0.00327038	40.4662	0.67402	4.16851e-05	2304	2304	0	0	297563	297538	25	0	REGENIE_BETA=-1.011191;REGENIE_SE=2.403952;MAC=25.000000	No	4	non-PW
IFT140	Coding	16	1520319	1520333	ref	Coding	phecode_586.2	Cyst of kidney, acquired	Coding	0.363738	0.00315223	41.9719	0.676354	4.00177e-05	2304	2304	0	0	297563	297539	24	0	REGENIE_BETA=-1.011322;REGENIE_SE=2.422658;MAC=24.000000	No	3	non-PW
IFT140	Coding	16	1520330	1520615	ref	Coding	phecode_586.2	Cyst of kidney, acquired	Coding	0.363551	0.00223417	59.1581	0.696934	3.33481e-05	2304	2304	0	0	297563	297543	20	0	REGENIE_BETA=-1.011836;REGENIE_SE=2.598032;MAC=20.000000	No	5	non-PW
IFT140	Coding	16	1520333	1520618	ref	Coding	phecode_586.2	Cyst of kidney, acquired	Coding	20.2005	0.39719	1027.37	0.133779	5.3357e-05	2304	2303	1	0	297563	297532	31	0	REGENIE_BETA=3.005706;REGENIE_SE=2.004652;MAC=32.000000	No	6	non-PW
IFT140	Coding	16	1520340	1520625	ref	Coding	phecode_586.2	Cyst of kidney, acquired	Coding	9.15819	1.6043	52.2797	0.0502323	3.50155e-05	2304	2303	1	0	297563	297543	20	0	REGENIE_BETA=2.214649;REGENIE_SE=0.888771;MAC=21.000000	No	7	non-PW
IFT140	Coding	16	1520612	1520629	ref	Coding	phecode_586.2	Cyst of kidney, acquired	Coding	54.0083	0.674287	4325.9	0.0744655	4.50206e-05	2304	2303	1	0	297559	297533	26	0	REGENIE_BETA=3.989138;REGENIE_SE=2.236387;MAC=27.000000	No	7	PWpos
IFT140	Coding	16	1520615	1520629	ref	Coding	phecode_586.2	Cyst of kidney, acquired	Coding	63.6301	0.739712	5473.46	0.0676532	4.33531e-05	2304	2303	1	0	297559	297534	25	0	REGENIE_BETA=4.153086;REGENIE_SE=2.272787;MAC=26.000000	No	6	PWpos
IFT140	Coding	16	1520616	1520629	ref	Coding	phecode_586.2	Cyst of kidney, acquired	Coding	67.5151	0.765092	5957.84	0.0653547	4.16857e-05	2304	2303	1	0	297559	297535	24	0	REGENIE_BETA=4.212352;REGENIE_SE=2.285813;MAC=25.000000	No	5	PWpos
IFT140	Coding	16	1520618	1520629	ref	Coding	phecode_586.2	Cyst of kidney, acquired	Coding	85.2211	0.874853	8301.55	0.057075	4.00183e-05	2304	2303	1	0	297559	297536	23	0	REGENIE_BETA=4.445249;REGENIE_SE=2.336241;MAC=24.000000	No	4	PWpos
IFT140	Coding	16	1520624	1520663	ref	Coding	phecode_586.2	Cyst of kidney, acquired	Coding	0.364267	0.00158811	83.5525	0.715742	3.5016e-05	2304	2304	0	0	297559	297538	21	0	REGENIE_BETA=-1.009869;REGENIE_SE=2.773186;MAC=21.000000	No	7	non-PW
IFT140	Coding	16	1525309	1525309	ref	Coding	phecode_586.2	Cyst of kidney, acquired	Coding	8.66644	1.56129	48.1058	0.0538233	4.50228e-05	2304	2303	1	0	297544	297518	26	0	REGENIE_BETA=2.159459;REGENIE_SE=0.874477;MAC=27.000000	chr16:1525309:G:A	1	non-PW
IFT140	Coding	16	1520625	1520663	ref	Coding	phecode_586.2	Cyst of kidney, acquired	Coding	0.364206	0.00147749	89.7779	0.719257	3.33486e-05	2304	2304	0	0	297559	297539	20	0	REGENIE_BETA=-1.010036;REGENIE_SE=2.809937;MAC=20.000000	No	6	non-PW
IFT140	Coding	16	1520629	1520675	ref	Coding	phecode_586.2	Cyst of kidney, acquired	Coding	0.363647	0.002122	62.318	0.69991	3.5016e-05	2304	2304	0	0	297559	297538	21	0	REGENIE_BETA=-1.011573;REGENIE_SE=2.624448;MAC=21.000000	No	6	non-PW
IFT140	Coding	16	1520629	1520675	ref	Coding	phecode_586.2	Cyst of kidney, acquired	Coding	0.363647	0.002122	62.318	0.69991	3.5016e-05	2304	2304	0	0	297559	297538	21	0	REGENIE_BETA=-1.011573;REGENIE_SE=2.624448;MAC=21.000000	No	6	non-PW
IFT140	Coding	16	1520631	1520683	ref	Coding	phecode_586.2	Cyst of kidney, acquired	Coding	53.8875	0.674091	4307.82	0.0744994	5.33577e-05	2304	2303	1	0	297559	297528	31	0	REGENIE_BETA=3.986899;REGENIE_SE=2.235392;MAC=32.000000	No	7	PWpos
IFT140	Coding	16	1520633	1520683	ref	Coding	phecode_586.2	Cyst of kidney, acquired	Coding	56.8067	0.694379	4647.32	0.0722317	5.16903e-05	2304	2303	1	0	297559	297529	30	0	REGENIE_BETA=4.039654;REGENIE_SE=2.247180;MAC=31.000000	No	6	PWpos
IFT140	Coding	16	1520644	1520683	ref	Coding	phecode_586.2	Cyst of kidney, acquired	Coding	8.88395	1.60645	49.1296	0.0516336	4.50206e-05	2304	2303	1	0	297559	297533	26	0	REGENIE_BETA=2.184246;REGENIE_SE=0.872575;MAC=27.000000	No	5	non-PW
IFT140	Coding	16	1520644	1520683	ref	Coding	phecode_586.2	Cyst of kidney, acquired	Coding	8.88395	1.60645	49.1296	0.0516336	4.50206e-05	2304	2303	1	0	297559	297533	26	0	REGENIE_BETA=2.184246;REGENIE_SE=0.872575;MAC=27.000000	No	5	non-PW
IFT140	Coding	16	1520663	1520683	ref	Coding	phecode_586.2	Cyst of kidney, acquired	Coding	9.03895	1.62919	50.1493	0.0503342	4.33531e-05	2304	2303	1	0	297559	297534	25	0	REGENIE_BETA=2.201543;REGENIE_SE=0.874232;MAC=26.000000	No	4	non-PW
IFT140	Coding	16	1520675	1520683	ref	Coding	phecode_586.2	Cyst of kidney, acquired	Coding	10.9634	1.93152	62.2284	0.0376328	3.66834e-05	2304	2303	1	0	297559	297538	21	0	REGENIE_BETA=2.394559;REGENIE_SE=0.885859;MAC=22.000000	No	3	non-PW
IFT140	Coding	16	1520675	1520683	ref	Coding	phecode_586.2	Cyst of kidney, acquired	Coding	10.9634	1.93152	62.2284	0.0376328	3.66834e-05	2304	2303	1	0	297559	297538	21	0	REGENIE_BETA=2.394559;REGENIE_SE=0.885859;MAC=22.000000	No	3	non-PW
IFT140	Coding	16	1525322	1525322	ref	Coding	phecode_586.2	Cyst of kidney, acquired	Coding	0.362053	0.0121571	10.7824	0.557392	6.83753e-05	2304	2304	0	0	297512	297471	41	0	REGENIE_BETA=-1.015965;REGENIE_SE=1.731603;MAC=41.000000	chr16:1525322:C:T	1	non-PW
IFT140	Coding	16	1520680	1520697	ref	Coding	phecode_586.2	Cyst of kidney, acquired	Coding	12.8642	2.28315	72.4819	0.0290294	3.66834e-05	2304	2303	1	0	297559	297538	21	0	REGENIE_BETA=2.554446;REGENIE_SE=0.882103;MAC=22.000000	No	3	non-PW
IFT140	Coding	16	1520683	1520697	ref	Coding	phecode_586.2	Cyst of kidney, acquired	Coding	13.9606	2.44172	79.8207	0.0257113	3.33486e-05	2304	2303	1	0	297559	297540	19	0	REGENIE_BETA=2.636242;REGENIE_SE=0.889578;MAC=20.000000	No	2	non-PW
IFT140	Coding	16	1520697	1520760	ref	Coding	phecode_586.2	Cyst of kidney, acquired	Coding	0.365224	0.00184659	72.2351	0.70886	4.33531e-05	2304	2304	0	0	297559	297533	26	0	REGENIE_BETA=-1.007244;REGENIE_SE=2.697585;MAC=26.000000	No	6	non-PW
IFT140	Coding	16	1520699	1520760	ref	Coding	phecode_586.2	Cyst of kidney, acquired	Coding	0.365131	0.00147699	90.2652	0.720073	3.83508e-05	2304	2304	0	0	297559	297536	23	0	REGENIE_BETA=-1.007500;REGENIE_SE=2.811405;MAC=23.000000	No	5	non-PW
IFT140	Coding	16	1520727	1520760	ref	Coding	phecode_586.2	Cyst of kidney, acquired	Coding	0.365054	0.00125276	106.377	0.727803	3.5016e-05	2304	2304	0	0	297559	297538	21	0	REGENIE_BETA=-1.007711;REGENIE_SE=2.895307;MAC=21.000000	No	4	non-PW
IFT140	Coding	16	1520730	1520789	ref	Coding	phecode_586.2	Cyst of kidney, acquired	Coding	0.36503	0.00145972	91.2826	0.720557	3.83508e-05	2304	2304	0	0	297559	297536	23	0	REGENIE_BETA=-1.007776;REGENIE_SE=2.817264;MAC=23.000000	No	4	non-PW
IFT140	Coding	16	1520741	1520789	ref	Coding	phecode_586.2	Cyst of kidney, acquired	Coding	0.364996	0.00115385	115.458	0.731492	3.5016e-05	2304	2304	0	0	297559	297538	21	0	REGENIE_BETA=-1.007870;REGENIE_SE=2.937187;MAC=21.000000	No	3	non-PW
IFT140	Coding	16	1520760	1523546	ref	Coding	phecode_586.2	Cyst of kidney, acquired	Coding	0.36361	0.00175385	75.3839	0.710103	3.50155e-05	2304	2304	0	0	297563	297542	21	0	REGENIE_BETA=-1.011673;REGENIE_SE=2.721615;MAC=21.000000	No	7	non-PW
IFT140	Coding	16	1520789	1523582	ref	Coding	phecode_586.2	Cyst of kidney, acquired	Coding	0.363134	0.00299413	44.0416	0.679028	3.66829e-05	2304	2304	0	0	297563	297541	22	0	REGENIE_BETA=-1.012984;REGENIE_SE=2.448064;MAC=22.000000	No	10	non-PW
IFT140	Coding	16	1520791	1523585	ref	Coding	phecode_586.2	Cyst of kidney, acquired	Coding	0.363085	0.00328092	40.181	0.673098	3.50155e-05	2304	2304	0	0	297563	297542	21	0	REGENIE_BETA=-1.013118;REGENIE_SE=2.401327;MAC=21.000000	No	10	non-PW
IFT140	Coding	16	1526043	1526043	ref	Coding	phecode_586.2	Cyst of kidney, acquired	Coding	0.364677	0.00284438	46.7552	0.683757	4.00177e-05	2304	2304	0	0	297563	297539	24	0	REGENIE_BETA=-1.008743;REGENIE_SE=2.476407;MAC=24.000000	chr16:1526043:C:T	1	non-PW
IFT140	Coding	16	1520808	1523585	ref	Coding	phecode_586.2	Cyst of kidney, acquired	Coding	0.363012	0.00311543	42.2983	0.676378	3.33481e-05	2304	2304	0	0	297563	297543	20	0	REGENIE_BETA=-1.013321;REGENIE_SE=2.427630;MAC=20.000000	No	9	non-PW
IFT140	Coding	16	1523528	1523586	ref	Coding	phecode_586.2	Cyst of kidney, acquired	Coding	0.363012	0.0029859	44.1334	0.679081	3.50155e-05	2304	2304	0	0	297563	297542	21	0	REGENIE_BETA=-1.013319;REGENIE_SE=2.449298;MAC=21.000000	No	9	non-PW
IFT140	Coding	16	1523543	1523589	ref	Coding	phecode_586.2	Cyst of kidney, acquired	Coding	0.362213	0.00655179	20.0247	0.61986	4.502e-05	2304	2304	0	0	297563	297536	27	0	REGENIE_BETA=-1.015524;REGENIE_SE=2.047228;MAC=27.000000	No	9	non-PW
IFT140	Coding	16	1523546	1523589	ref	Coding	phecode_586.2	Cyst of kidney, acquired	Coding	0.362157	0.00639134	20.5211	0.621945	4.33526e-05	2304	2304	0	0	297563	297537	26	0	REGENIE_BETA=-1.015678;REGENIE_SE=2.059800;MAC=26.000000	No	8	non-PW
IFT140	Coding	16	1523552	1523589	ref	Coding	phecode_586.2	Cyst of kidney, acquired	Coding	0.362516	0.00440099	29.861	0.652107	3.83503e-05	2304	2304	0	0	297563	297540	23	0	REGENIE_BETA=-1.014686;REGENIE_SE=2.250674;MAC=23.000000	No	7	non-PW
IFT140	Coding	16	1523564	1523589	ref	Coding	phecode_586.2	Cyst of kidney, acquired	Coding	0.36279	0.00344628	38.1908	0.669546	3.66829e-05	2304	2304	0	0	297563	297541	22	0	REGENIE_BETA=-1.013932;REGENIE_SE=2.375823;MAC=22.000000	No	6	non-PW
IFT140	Coding	16	1523580	1523589	ref	Coding	phecode_586.2	Cyst of kidney, acquired	Coding	0.362709	0.00326854	40.2498	0.672963	3.50155e-05	2304	2304	0	0	297563	297542	21	0	REGENIE_BETA=-1.014154;REGENIE_SE=2.402728;MAC=21.000000	No	5	non-PW
IFT140	Coding	16	1523582	1523598	ref	Coding	phecode_586.2	Cyst of kidney, acquired	Coding	0.36292	0.00347375	37.916	0.669149	3.66829e-05	2304	2304	0	0	297563	297541	22	0	REGENIE_BETA=-1.013574;REGENIE_SE=2.371955;MAC=22.000000	No	6	non-PW
IFT140	Coding	16	1523585	1523603	ref	Coding	phecode_586.2	Cyst of kidney, acquired	Coding	0.36305	0.00416716	31.6295	0.656657	4.502e-05	2304	2304	0	0	297563	297536	27	0	REGENIE_BETA=-1.013216;REGENIE_SE=2.279279;MAC=27.000000	No	6	non-PW
IFT140	Coding	16	1523586	1523603	ref	Coding	phecode_586.2	Cyst of kidney, acquired	Coding	0.362869	0.00313248	42.0351	0.675883	4.00177e-05	2304	2304	0	0	297563	297539	24	0	REGENIE_BETA=-1.013713;REGENIE_SE=2.424646;MAC=24.000000	No	5	non-PW
IFT140	Coding	16	1526044	1526044	ref	Coding	phecode_586.2	Cyst of kidney, acquired	Coding	7.073	1.90252	26.2952	0.0209656	6.83636e-05	2304	2302	2	0	297563	297524	39	0	REGENIE_BETA=1.956284;REGENIE_SE=0.669963;MAC=41.000000	chr16:1526044:G:A	1	non-PW
IFT140	Coding	16	1523589	1523603	ref	Coding	phecode_586.2	Cyst of kidney, acquired	Coding	0.362772	0.00296353	44.4077	0.679315	3.66829e-05	2304	2304	0	0	297563	297541	22	0	REGENIE_BETA=-1.013981;REGENIE_SE=2.452797;MAC=22.000000	No	4	non-PW
IFT140	Coding	16	1523597	1523621	ref	Coding	phecode_586.2	Cyst of kidney, acquired	Coding	0.363961	0.00510667	25.9401	0.64243	5.3357e-05	2304	2304	0	0	297563	297531	32	0	REGENIE_BETA=-1.010709;REGENIE_SE=2.176825;MAC=32.000000	No	5	non-PW
IFT140	Coding	16	1523598	1523621	ref	Coding	phecode_586.2	Cyst of kidney, acquired	Coding	0.363921	0.00472981	28.0008	0.648268	5.16896e-05	2304	2304	0	0	297563	297532	31	0	REGENIE_BETA=-1.010818;REGENIE_SE=2.215883;MAC=31.000000	No	4	non-PW
IFT140	Coding	16	1523603	1523621	ref	Coding	phecode_586.2	Cyst of kidney, acquired	Coding	0.363832	0.00361609	36.6069	0.667387	4.66874e-05	2304	2304	0	0	297563	297535	28	0	REGENIE_BETA=-1.011063;REGENIE_SE=2.352747;MAC=28.000000	No	3	non-PW
IFT140	Coding	16	1523612	1523621	ref	Coding	phecode_586.2	Cyst of kidney, acquired	Coding	0.363569	0.0021461	61.592	0.69921	3.33481e-05	2304	2304	0	0	297563	297543	20	0	REGENIE_BETA=-1.011785;REGENIE_SE=2.618577;MAC=20.000000	No	2	non-PW
IFT140	Coding	16	1523621	1523638	ref	Coding	phecode_586.2	Cyst of kidney, acquired	Coding	0.364748	0.00152358	87.3216	0.718221	3.33481e-05	2304	2304	0	0	297563	297543	20	0	REGENIE_BETA=-1.008549;REGENIE_SE=2.795024;MAC=20.000000	No	3	non-PW
IFT140	Coding	16	1523633	1523847	ref	Coding	phecode_586.2	Cyst of kidney, acquired	Coding	73.6513	0.803169	6753.89	0.0621971	3.33481e-05	2304	2303	1	0	297563	297544	19	0	REGENIE_BETA=4.299342;REGENIE_SE=2.305416;MAC=20.000000	No	7	PWpos
IFT140	Coding	16	1523633	1523847	ref	Coding	phecode_586.2	Cyst of kidney, acquired	Coding	73.6513	0.803169	6753.89	0.0621971	3.33481e-05	2304	2303	1	0	297563	297544	19	0	REGENIE_BETA=4.299342;REGENIE_SE=2.305416;MAC=20.000000	No	7	PWpos
IFT140	Coding	16	1523638	1523851	ref	Coding	phecode_586.2	Cyst of kidney, acquired	Coding	63.3531	0.736814	5447.26	0.0679151	3.33481e-05	2304	2303	1	0	297563	297544	19	0	REGENIE_BETA=4.148724;REGENIE_SE=2.272564;MAC=20.000000	No	8	PWpos
IFT140	Coding	16	1523642	1523853	ref	Coding	phecode_586.2	Cyst of kidney, acquired	Coding	29.8038	0.486177	1827.05	0.105979	4.00177e-05	2304	2303	1	0	297563	297540	23	0	REGENIE_BETA=3.394637;REGENIE_SE=2.099947;MAC=24.000000	No	8	PWpos
IFT140	Coding	16	1526642	1526642	ref	Coding	phecode_586.2	Cyst of kidney, acquired	Coding	2.45795	0.16353	36.9444	0.515432	0.000118429	2304	2303	1	0	297454	297384	70	0	REGENIE_BETA=0.899327;REGENIE_SE=1.382723;MAC=71.000000	chr16:1526642:G:C	1	non-PW
IFT140	Coding	16	1523655	1523875	ref	Coding	phecode_586.2	Cyst of kidney, acquired	Coding	25.5961	0.448798	1459.81	0.116037	4.00177e-05	2304	2303	1	0	297563	297540	23	0	REGENIE_BETA=3.242440;REGENIE_SE=2.063111;MAC=24.000000	No	9	PWpos
IFT140	Coding	16	1523831	1523875	ref	Coding	phecode_586.2	Cyst of kidney, acquired	Coding	27.4502	0.465609	1618.34	0.11128	3.83503e-05	2304	2303	1	0	297563	297541	22	0	REGENIE_BETA=3.312373;REGENIE_SE=2.080029;MAC=23.000000	No	8	PWpos
IFT140	Coding	16	1523832	1523875	ref	Coding	phecode_586.2	Cyst of kidney, acquired	Coding	37.2965	0.548942	2534.02	0.0927012	3.66829e-05	2304	2303	1	0	297563	297542	21	0	REGENIE_BETA=3.618900;REGENIE_SE=2.152418;MAC=22.000000	No	7	PWpos
IFT140	Coding	16	1523847	1523875	ref	Coding	phecode_586.2	Cyst of kidney, acquired	Coding	0.363204	0.00419447	31.4503	0.656353	3.50155e-05	2304	2304	0	0	297563	297542	21	0	REGENIE_BETA=-1.012789;REGENIE_SE=2.276164;MAC=21.000000	No	6	non-PW
IFT140	Coding	16	1523849	1523875	ref	Coding	phecode_586.2	Cyst of kidney, acquired	Coding	0.363154	0.00406832	32.4166	0.658487	3.33481e-05	2304	2304	0	0	297563	297543	20	0	REGENIE_BETA=-1.012928;REGENIE_SE=2.291673;MAC=20.000000	No	5	non-PW
IFT140	Coding	16	1523851	1523886	ref	Coding	phecode_586.2	Cyst of kidney, acquired	Coding	0.362972	0.00430777	30.584	0.65417	3.33481e-05	2304	2304	0	0	297563	297543	20	0	REGENIE_BETA=-1.013429;REGENIE_SE=2.262238;MAC=20.000000	No	6	non-PW
IFT140	Coding	16	1523853	1523899	ref	Coding	phecode_586.2	Cyst of kidney, acquired	Coding	0.363035	0.00472981	27.8647	0.647293	3.50155e-05	2304	2304	0	0	297563	297542	21	0	REGENIE_BETA=-1.013255;REGENIE_SE=2.214641;MAC=21.000000	No	7	non-PW
IFT140	Coding	16	1523869	1523910	ref	Coding	phecode_586.2	Cyst of kidney, acquired	Coding	0.363094	0.00406987	32.3936	0.658396	3.50155e-05	2304	2304	0	0	297563	297542	21	0	REGENIE_BETA=-1.013093;REGENIE_SE=2.291395;MAC=21.000000	No	8	non-PW
IFT140	Coding	16	1523875	1523912	ref	Coding	phecode_586.2	Cyst of kidney, acquired	Coding	0.363776	0.00312057	42.4066	0.67704	3.66829e-05	2304	2304	0	0	297563	297541	22	0	REGENIE_BETA=-1.011218;REGENIE_SE=2.427862;MAC=22.000000	No	8	non-PW
IFT140	Coding	16	1523880	1523925	ref	Coding	phecode_586.2	Cyst of kidney, acquired	Coding	0.362685	0.00333716	39.4169	0.671574	3.66829e-05	2304	2304	0	0	297563	297541	22	0	REGENIE_BETA=-1.014220;REGENIE_SE=2.392092;MAC=22.000000	No	10	non-PW
IFT140	Coding	16	1526653	1526653	ref	Coding	phecode_586.2	Cyst of kidney, acquired	Coding	0.362875	0.0482292	2.73026	0.324871	0.000191753	2304	2304	0	0	297561	297446	115	0	REGENIE_BETA=-1.013697;REGENIE_SE=1.029659;MAC=115.000000	chr16:1526653:C:T	1	non-PW
IFT140	Coding	16	1523880	1523925	ref	Coding	phecode_586.2	Cyst of kidney, acquired	Coding	0.362685	0.00333716	39.4169	0.671574	3.66829e-05	2304	2304	0	0	297563	297541	22	0	REGENIE_BETA=-1.014220;REGENIE_SE=2.392092;MAC=22.000000	No	10	non-PW
IFT140	Coding	16	1523886	1523925	ref	Coding	phecode_586.2	Cyst of kidney, acquired	Coding	0.36251	0.00274729	47.8339	0.683763	3.33481e-05	2304	2304	0	0	297563	297543	20	0	REGENIE_BETA=-1.014702;REGENIE_SE=2.491085;MAC=20.000000	No	9	non-PW
IFT140	Coding	16	1523893	1523937	ref	Coding	phecode_586.2	Cyst of kidney, acquired	Coding	0.362736	0.00213633	61.5903	0.698687	3.33481e-05	2304	2304	0	0	297563	297543	20	0	REGENIE_BETA=-1.014081;REGENIE_SE=2.619735;MAC=20.000000	No	9	non-PW
IFT140	Coding	16	1523899	1523946	ref	Coding	phecode_586.2	Cyst of kidney, acquired	Coding	0.362678	0.00255661	51.4491	0.688273	3.33481e-05	2304	2304	0	0	297563	297543	20	0	REGENIE_BETA=-1.014241;REGENIE_SE=2.528022;MAC=20.000000	No	9	non-PW
IFT140	Coding	16	1523899	1523946	ref	Coding	phecode_586.2	Cyst of kidney, acquired	Coding	0.362678	0.00255661	51.4491	0.688273	3.33481e-05	2304	2304	0	0	297563	297543	20	0	REGENIE_BETA=-1.014241;REGENIE_SE=2.528022;MAC=20.000000	No	9	non-PW
IFT140	Coding	16	1523907	1523951	ref	Coding	phecode_586.2	Cyst of kidney, acquired	Coding	0.362853	0.00557473	23.6176	0.634199	4.502e-05	2304	2304	0	0	297563	297536	27	0	REGENIE_BETA=-1.013759;REGENIE_SE=2.130525;MAC=27.000000	No	9	non-PW
IFT140	Coding	16	1523910	1523951	ref	Coding	phecode_586.2	Cyst of kidney, acquired	Coding	0.362805	0.00543729	24.2083	0.63616	4.33526e-05	2304	2304	0	0	297563	297537	26	0	REGENIE_BETA=-1.013890;REGENIE_SE=2.143195;MAC=26.000000	No	8	non-PW
IFT140	Coding	16	1523912	1523951	ref	Coding	phecode_586.2	Cyst of kidney, acquired	Coding	0.362556	0.00416363	31.5703	0.656189	3.66829e-05	2304	2304	0	0	297563	297541	22	0	REGENIE_BETA=-1.014575;REGENIE_SE=2.279017;MAC=22.000000	No	7	non-PW
IFT140	Coding	16	1523917	1524554	ref	Coding	phecode_586.2	Cyst of kidney, acquired	Coding	0.362034	0.00482736	27.1512	0.64463	3.50155e-05	2304	2304	0	0	297563	297542	21	0	REGENIE_BETA=-1.016017;REGENIE_SE=2.202816;MAC=21.000000	No	7	non-PW
IFT140	Coding	16	1523917	1524554	ref	Coding	phecode_586.2	Cyst of kidney, acquired	Coding	0.362034	0.00482736	27.1512	0.64463	3.50155e-05	2304	2304	0	0	297563	297542	21	0	REGENIE_BETA=-1.016017;REGENIE_SE=2.202816;MAC=21.000000	No	7	non-PW
IFT140	Coding	16	1519884	1519884	ref	Coding	phecode_586.2	Cyst of kidney, acquired	Coding	0.362799	0.0195582	6.72982	0.49622	9.3376e-05	2304	2304	0	0	297559	297503	56	0	REGENIE_BETA=-1.013906;REGENIE_SE=1.490055;MAC=56.000000	chr16:1519884:C:T	1	non-PW
IFT140	Coding	16	1526680	1526680	ref	Coding	phecode_586.2	Cyst of kidney, acquired	Coding	0.364046	0.00273737	48.415	0.685488	3.83505e-05	2304	2304	0	0	297562	297539	23	0	REGENIE_BETA=-1.010474;REGENIE_SE=2.495089;MAC=23.000000	chr16:1526680:G:A	1	non-PW
IFT140	Coding	16	1523925	1524563	ref	Coding	phecode_586.2	Cyst of kidney, acquired	Coding	0.362585	0.00436232	30.1371	0.652831	3.83503e-05	2304	2304	0	0	297563	297540	23	0	REGENIE_BETA=-1.014497;REGENIE_SE=2.255273;MAC=23.000000	No	7	non-PW
IFT140	Coding	16	1523937	1524581	ref	Coding	phecode_586.2	Cyst of kidney, acquired	Coding	0.363508	0.00291033	45.4032	0.681183	3.50155e-05	2304	2304	0	0	297563	297542	21	0	REGENIE_BETA=-1.011954;REGENIE_SE=2.463074;MAC=21.000000	No	8	non-PW
IFT140	Coding	16	1523937	1524581	ref	Coding	phecode_586.2	Cyst of kidney, acquired	Coding	0.363508	0.00291033	45.4032	0.681183	3.50155e-05	2304	2304	0	0	297563	297542	21	0	REGENIE_BETA=-1.011954;REGENIE_SE=2.463074;MAC=21.000000	No	8	non-PW
IFT140	Coding	16	1523946	1524581	ref	Coding	phecode_586.2	Cyst of kidney, acquired	Coding	0.363461	0.00281824	46.8748	0.683131	3.33481e-05	2304	2304	0	0	297563	297543	20	0	REGENIE_BETA=-1.012082;REGENIE_SE=2.479414;MAC=20.000000	No	7	non-PW
IFT140	Coding	16	1523951	1524586	ref	Coding	phecode_586.2	Cyst of kidney, acquired	Coding	0.362201	0.00357977	36.6475	0.666379	3.33481e-05	2304	2304	0	0	297563	297543	20	0	REGENIE_BETA=-1.015555;REGENIE_SE=2.355605;MAC=20.000000	No	7	non-PW
IFT140	Coding	16	1524554	1524590	ref	Coding	phecode_586.2	Cyst of kidney, acquired	Coding	0.362621	0.00340635	38.6027	0.67015	3.66829e-05	2304	2304	0	0	297563	297541	22	0	REGENIE_BETA=-1.014396;REGENIE_SE=2.381533;MAC=22.000000	No	7	non-PW
IFT140	Coding	16	1524563	1524590	ref	Coding	phecode_586.2	Cyst of kidney, acquired	Coding	0.36307	0.00226846	58.1099	0.695617	3.33481e-05	2304	2304	0	0	297563	297543	20	0	REGENIE_BETA=-1.013160;REGENIE_SE=2.589586;MAC=20.000000	No	6	non-PW
IFT140	Coding	16	1524568	1524641	ref	Coding	phecode_586.2	Cyst of kidney, acquired	Coding	0.363273	0.00331137	39.8529	0.672685	3.83503e-05	2304	2304	0	0	297563	297540	23	0	REGENIE_BETA=-1.012600;REGENIE_SE=2.396878;MAC=23.000000	No	7	non-PW
IFT140	Coding	16	1524569	1524641	ref	Coding	phecode_586.2	Cyst of kidney, acquired	Coding	0.363229	0.00322208	40.9472	0.674424	3.66829e-05	2304	2304	0	0	297563	297541	22	0	REGENIE_BETA=-1.012723;REGENIE_SE=2.410762;MAC=22.000000	No	6	non-PW
IFT140	Coding	16	1524581	1524641	ref	Coding	phecode_586.2	Cyst of kidney, acquired	Coding	0.363143	0.0029411	44.8379	0.680162	3.50155e-05	2304	2304	0	0	297563	297542	21	0	REGENIE_BETA=-1.012959;REGENIE_SE=2.457195;MAC=21.000000	No	5	non-PW
IFT140	Coding	16	1526686	1526686	ref	Coding	phecode_586.2	Cyst of kidney, acquired	Coding	0.362716	0.00338901	38.8204	0.670586	3.50156e-05	2304	2304	0	0	297562	297541	21	0	REGENIE_BETA=-1.014136;REGENIE_SE=2.384269;MAC=21.000000	chr16:1526686:C:T	1	non-PW
IFT140	Coding	16	1524586	1524644	ref	Coding	phecode_586.2	Cyst of kidney, acquired	Coding	0.363314	0.00545653	24.1907	0.636456	4.502e-05	2304	2304	0	0	297563	297536	27	0	REGENIE_BETA=-1.012487;REGENIE_SE=2.142109;MAC=27.000000	No	6	non-PW
IFT140	Coding	16	1524590	1524644	ref	Coding	phecode_586.2	Cyst of kidney, acquired	Coding	0.36455	0.00392158	33.8885	0.662555	4.33526e-05	2304	2304	0	0	297563	297537	26	0	REGENIE_BETA=-1.009092;REGENIE_SE=2.312373;MAC=26.000000	No	5	non-PW
IFT140	Coding	16	1524640	1524662	ref	Coding	phecode_586.2	Cyst of kidney, acquired	Coding	0.363948	0.0032183	41.1579	0.675228	3.33481e-05	2304	2304	0	0	297563	297543	20	0	REGENIE_BETA=-1.010743;REGENIE_SE=2.412370;MAC=20.000000	No	8	non-PW
IFT140	Coding	16	1524641	1524685	ref	Coding	phecode_586.2	Cyst of kidney, acquired	Coding	0.363806	0.00375908	35.2094	0.66471	3.66829e-05	2304	2304	0	0	297563	297541	22	0	REGENIE_BETA=-1.011134;REGENIE_SE=2.332924;MAC=22.000000	No	9	non-PW
IFT140	Coding	16	1524644	1524691	ref	Coding	phecode_586.2	Cyst of kidney, acquired	Coding	0.363886	0.0030321	43.6704	0.678982	3.83503e-05	2304	2304	0	0	297563	297540	23	0	REGENIE_BETA=-1.010914;REGENIE_SE=2.442690;MAC=23.000000	No	9	non-PW
IFT140	Coding	16	1524646	1524802	ref	Coding	phecode_586.2	Cyst of kidney, acquired	Coding	0.36398	0.00218675	60.5837	0.698544	3.66829e-05	2304	2304	0	0	297563	297541	22	0	REGENIE_BETA=-1.010656;REGENIE_SE=2.609579;MAC=22.000000	No	11	non-PW
IFT140	Coding	16	1524653	1524802	ref	Coding	phecode_586.2	Cyst of kidney, acquired	Coding	0.364275	0.00160177	82.8435	0.715321	3.50155e-05	2304	2304	0	0	297563	297542	21	0	REGENIE_BETA=-1.009846;REGENIE_SE=2.768826;MAC=21.000000	No	10	non-PW
IFT140	Coding	16	1524661	1524802	ref	Coding	phecode_586.2	Cyst of kidney, acquired	Coding	0.364301	0.00127427	104.15	0.726384	3.33481e-05	2304	2304	0	0	297563	297543	20	0	REGENIE_BETA=-1.009775;REGENIE_SE=2.885568;MAC=20.000000	No	9	non-PW
IFT140	Coding	16	1524661	1524802	ref	Coding	phecode_586.2	Cyst of kidney, acquired	Coding	0.364301	0.00127427	104.15	0.726384	3.33481e-05	2304	2304	0	0	297563	297543	20	0	REGENIE_BETA=-1.009775;REGENIE_SE=2.885568;MAC=20.000000	No	9	non-PW
IFT140	Coding	16	1524662	1524815	ref	Coding	phecode_586.2	Cyst of kidney, acquired	Coding	0.364859	0.00108619	122.559	0.734064	3.66829e-05	2304	2304	0	0	297563	297541	22	0	REGENIE_BETA=-1.008243;REGENIE_SE=2.967826;MAC=22.000000	No	10	non-PW
IFT140	Coding	16	1526692	1526692	ref	Coding	phecode_586.2	Cyst of kidney, acquired	Coding	0.363274	0.0113596	11.6173	0.56681	7.33661e-05	2304	2304	0	0	297562	297518	44	0	REGENIE_BETA=-1.012597;REGENIE_SE=1.767937;MAC=44.000000	chr16:1526692:G:A	1	non-PW
IFT140	Coding	16	1524673	1524815	ref	Coding	phecode_586.2	Cyst of kidney, acquired	Coding	0.364872	0.000865588	153.805	0.743706	3.50155e-05	2304	2304	0	0	297563	297542	21	0	REGENIE_BETA=-1.008208;REGENIE_SE=3.083676;MAC=21.000000	No	9	non-PW
IFT140	Coding	16	1524685	1524818	ref	Coding	phecode_586.2	Cyst of kidney, acquired	Coding	0.364844	0.00101146	131.603	0.737151	3.50155e-05	2304	2304	0	0	297563	297542	21	0	REGENIE_BETA=-1.008287;REGENIE_SE=3.004177;MAC=21.000000	No	9	non-PW
IFT140	Coding	16	1524691	1524837	ref	Coding	phecode_586.2	Cyst of kidney, acquired	Coding	0.364929	0.00244418	54.4858	0.693082	4.502e-05	2304	2304	0	0	297563	297536	27	0	REGENIE_BETA=-1.008052;REGENIE_SE=2.554125;MAC=27.000000	No	9	non-PW
IFT140	Coding	16	1524695	1524837	ref	Coding	phecode_586.2	Cyst of kidney, acquired	Coding	0.364755	0.00184381	72.1582	0.708517	3.66829e-05	2304	2304	0	0	297563	297541	22	0	REGENIE_BETA=-1.008530;REGENIE_SE=2.697698;MAC=22.000000	No	8	non-PW
IFT140	Coding	16	1524797	1524837	ref	Coding	phecode_586.2	Cyst of kidney, acquired	Coding	0.364699	0.00145993	91.1037	0.720265	3.33481e-05	2304	2304	0	0	297563	297543	20	0	REGENIE_BETA=-1.008683;REGENIE_SE=2.816726;MAC=20.000000	No	6	non-PW
IFT140	Coding	16	1524802	1524849	ref	Coding	phecode_586.2	Cyst of kidney, acquired	Coding	0.364598	0.00182245	72.9412	0.708988	3.50155e-05	2304	2304	0	0	297563	297542	21	0	REGENIE_BETA=-1.008961;REGENIE_SE=2.703424;MAC=21.000000	No	7	non-PW
IFT140	Coding	16	1524806	1524860	ref	Coding	phecode_586.2	Cyst of kidney, acquired	Coding	0.364304	0.00297821	44.5628	0.680529	4.00177e-05	2304	2304	0	0	297563	297539	24	0	REGENIE_BETA=-1.009766;REGENIE_SE=2.452426;MAC=24.000000	No	7	non-PW
IFT140	Coding	16	1524815	1524860	ref	Coding	phecode_586.2	Cyst of kidney, acquired	Coding	0.364255	0.00282074	47.038	0.683857	3.83503e-05	2304	2304	0	0	297563	297540	23	0	REGENIE_BETA=-1.009900;REGENIE_SE=2.480074;MAC=23.000000	No	6	non-PW
IFT140	Coding	16	1524818	1524860	ref	Coding	phecode_586.2	Cyst of kidney, acquired	Coding	0.364103	0.00228432	58.0352	0.696193	3.33481e-05	2304	2304	0	0	297563	297543	20	0	REGENIE_BETA=-1.010319;REGENIE_SE=2.587480;MAC=20.000000	No	5	non-PW
IFT140	Coding	16	1524837	1524861	ref	Coding	phecode_586.2	Cyst of kidney, acquired	Coding	0.363618	0.00802407	16.4777	0.603118	5.50244e-05	2304	2304	0	0	297563	297530	33	0	REGENIE_BETA=-1.011652;REGENIE_SE=1.945779;MAC=33.000000	No	5	non-PW
IFT140	Coding	16	1562008	1562008	ref	Coding	phecode_586.2	Cyst of kidney, acquired	Coding	0.364377	0.0040813	32.5315	0.659561	4.16853e-05	2304	2304	0	0	297562	297537	25	0	REGENIE_BETA=-1.009566;REGENIE_SE=2.291763;MAC=25.000000	chr16:1562008:G:C	1	non-PW
IFT140	Coding	16	1524837	1524861	ref	Coding	phecode_586.2	Cyst of kidney, acquired	Coding	0.363618	0.00802407	16.4777	0.603118	5.50244e-05	2304	2304	0	0	297563	297530	33	0	REGENIE_BETA=-1.011652;REGENIE_SE=1.945779;MAC=33.000000	No	5	non-PW
IFT140	Coding	16	1524848	1524861	ref	Coding	phecode_586.2	Cyst of kidney, acquired	Coding	0.363357	0.00462854	28.5248	0.649277	4.00177e-05	2304	2304	0	0	297563	297539	24	0	REGENIE_BETA=-1.012371;REGENIE_SE=2.226134;MAC=24.000000	No	4	non-PW
IFT140	Coding	16	1524849	1524861	ref	Coding	phecode_586.2	Cyst of kidney, acquired	Coding	0.363312	0.00416415	31.6981	0.65699	3.83503e-05	2304	2304	0	0	297563	297540	23	0	REGENIE_BETA=-1.012495;REGENIE_SE=2.280016;MAC=23.000000	No	3	non-PW
IFT140	Coding	16	1524860	1524861	ref	Coding	phecode_586.2	Cyst of kidney, acquired	Coding	0.363416	0.00298039	44.3133	0.679599	3.50155e-05	2304	2304	0	0	297563	297542	21	0	REGENIE_BETA=-1.012208;REGENIE_SE=2.450806;MAC=21.000000	No	2	non-PW
IFT140	Coding	16	1524861	1524875	ref	Coding	phecode_586.2	Cyst of kidney, acquired	Coding	0.36357	0.00247778	53.3474	0.690986	3.33481e-05	2304	2304	0	0	297563	297543	20	0	REGENIE_BETA=-1.011784;REGENIE_SE=2.545256;MAC=20.000000	No	3	non-PW
IFT140	Coding	16	1524869	1524906	ref	Coding	phecode_586.2	Cyst of kidney, acquired	Coding	65.8472	0.754465	5746.93	0.0662984	4.00177e-05	2304	2303	1	0	297563	297540	23	0	REGENIE_BETA=4.187337;REGENIE_SE=2.280187;MAC=24.000000	No	8	PWpos
IFT140	Coding	16	1524875	1524906	ref	Coding	phecode_586.2	Cyst of kidney, acquired	Coding	8.66967	1.53176	49.0698	0.0542539	3.50155e-05	2304	2303	1	0	297563	297543	20	0	REGENIE_BETA=2.159830;REGENIE_SE=0.884411;MAC=21.000000	No	7	non-PW
IFT140	Coding	16	1524877	1524907	ref	Coding	phecode_586.2	Cyst of kidney, acquired	Coding	64.3434	0.743576	5567.78	0.0672834	3.33481e-05	2304	2303	1	0	297563	297544	19	0	REGENIE_BETA=4.164234;REGENIE_SE=2.275816;MAC=20.000000	No	7	PWpos
IFT140	Coding	16	1524878	1525235	ref	Coding	phecode_586.2	Cyst of kidney, acquired	Coding	26.3746	0.455584	1526.87	0.114037	3.83503e-05	2304	2303	1	0	297563	297541	22	0	REGENIE_BETA=3.272401;REGENIE_SE=2.070740;MAC=23.000000	No	7	PWpos
IFT140	Coding	16	1524881	1525235	ref	Coding	phecode_586.2	Cyst of kidney, acquired	Coding	27.2716	0.463673	1604.02	0.111779	3.66829e-05	2304	2303	1	0	297563	297542	21	0	REGENIE_BETA=3.305846;REGENIE_SE=2.078825;MAC=22.000000	No	6	PWpos
IFT140	Coding	16	1562105	1562105	ref	Coding	phecode_586.2	Cyst of kidney, acquired	Coding	0.362845	0.00780818	16.8614	0.604737	5.33579e-05	2304	2304	0	0	297558	297526	32	0	REGENIE_BETA=-1.013778;REGENIE_SE=1.958610;MAC=32.000000	chr16:1562105:C:G	1	non-PW
IFT140	Coding	16	1524885	1525235	ref	Coding	phecode_586.2	Cyst of kidney, acquired	Coding	29.9209	0.487024	1838.22	0.105761	3.50155e-05	2304	2303	1	0	297563	297543	20	0	REGENIE_BETA=3.398556;REGENIE_SE=2.101058;MAC=21.000000	No	5	PWpos
IFT140	Coding	16	1524887	1525294	ref	Coding	phecode_586.2	Cyst of kidney, acquired	Coding	0.362069	0.00614296	21.3405	0.625234	3.50155e-05	2304	2304	0	0	297563	297542	21	0	REGENIE_BETA=-1.015920;REGENIE_SE=2.079900;MAC=21.000000	No	6	non-PW
IFT140	Coding	16	1524906	1525294	ref	Coding	phecode_586.2	Cyst of kidney, acquired	Coding	0.362003	0.00596162	21.9817	0.627683	3.33481e-05	2304	2304	0	0	297563	297543	20	0	REGENIE_BETA=-1.016102;REGENIE_SE=2.095095;MAC=20.000000	No	5	non-PW
IFT140	Coding	16	1524907	1525298	ref	Coding	phecode_586.2	Cyst of kidney, acquired	Coding	0.361579	0.00657716	19.8778	0.618766	3.83503e-05	2304	2304	0	0	297563	297540	23	0	REGENIE_BETA=-1.017275;REGENIE_SE=2.044363;MAC=23.000000	No	6	non-PW
IFT140	Coding	16	1525235	1525298	ref	Coding	phecode_586.2	Cyst of kidney, acquired	Coding	0.362203	0.005086	25.7945	0.640776	3.66829e-05	2304	2304	0	0	297563	297541	22	0	REGENIE_BETA=-1.015550;REGENIE_SE=2.176424;MAC=22.000000	No	5	non-PW
IFT140	Coding	16	1525288	1525299	ref	Coding	phecode_586.2	Cyst of kidney, acquired	Coding	0.362733	0.00846158	15.5497	0.596893	5.16896e-05	2304	2304	0	0	297563	297532	31	0	REGENIE_BETA=-1.014088;REGENIE_SE=1.917449;MAC=31.000000	No	5	non-PW
IFT140	Coding	16	1525288	1525299	ref	Coding	phecode_586.2	Cyst of kidney, acquired	Coding	0.362733	0.00846158	15.5497	0.596893	5.16896e-05	2304	2304	0	0	297563	297532	31	0	REGENIE_BETA=-1.014088;REGENIE_SE=1.917449;MAC=31.000000	No	5	non-PW
IFT140	Coding	16	1525288	1525299	ref	Coding	phecode_586.2	Cyst of kidney, acquired	Coding	0.362733	0.00846158	15.5497	0.596893	5.16896e-05	2304	2304	0	0	297563	297532	31	0	REGENIE_BETA=-1.014088;REGENIE_SE=1.917449;MAC=31.000000	No	5	non-PW
IFT140	Coding	16	1525294	1525299	ref	Coding	phecode_586.2	Cyst of kidney, acquired	Coding	0.362668	0.00807944	16.2794	0.601276	5.00222e-05	2304	2304	0	0	297563	297533	30	0	REGENIE_BETA=-1.014267;REGENIE_SE=1.940937;MAC=30.000000	No	4	non-PW
IFT140	Coding	16	1525295	1525299	ref	Coding	phecode_586.2	Cyst of kidney, acquired	Coding	0.362615	0.00660281	19.9142	0.619663	4.502e-05	2304	2304	0	0	297563	297536	27	0	REGENIE_BETA=-1.014414;REGENIE_SE=2.043837;MAC=27.000000	No	3	non-PW
IFT140	Coding	16	1564089	1564089	ref	Coding	phecode_586.2	Cyst of kidney, acquired	Coding	0.362807	0.0327915	4.01412	0.408399	0.00013506	2304	2304	0	0	297563	297483	79	1	REGENIE_BETA=-1.013883;REGENIE_SE=1.226401;MAC=81.000000	chr16:1564089:G:A	1	non-PW
IFT140	Coding	16	1525298	1525299	ref	Coding	phecode_586.2	Cyst of kidney, acquired	Coding	0.363449	0.00506355	26.0875	0.642518	4.33526e-05	2304	2304	0	0	297563	297537	26	0	REGENIE_BETA=-1.012116;REGENIE_SE=2.180434;MAC=26.000000	No	2	non-PW
IFT140	Coding	16	1525299	1525307	ref	Coding	phecode_586.2	Cyst of kidney, acquired	Coding	0.362936	0.00443975	29.6689	0.651917	3.66829e-05	2304	2304	0	0	297563	297541	22	0	REGENIE_BETA=-1.013529;REGENIE_SE=2.246790;MAC=22.000000	No	4	non-PW
IFT140	Coding	16	1525303	1525939	ref	Coding	phecode_586.2	Cyst of kidney, acquired	Coding	0.36353	0.00426108	31.0143	0.655564	4.00177e-05	2304	2304	0	0	297563	297539	24	0	REGENIE_BETA=-1.011892;REGENIE_SE=2.268583;MAC=24.000000	No	10	non-PW
IFT140	Coding	16	1525306	1525939	ref	Coding	phecode_586.2	Cyst of kidney, acquired	Coding	0.364229	0.002588	51.2607	0.689045	3.66829e-05	2304	2304	0	0	297563	297541	22	0	REGENIE_BETA=-1.009973;REGENIE_SE=2.523974;MAC=22.000000	No	9	non-PW
IFT140	Coding	16	1525307	1525947	ref	Coding	phecode_586.2	Cyst of kidney, acquired	Coding	0.36457	0.00213052	62.3842	0.700544	3.66829e-05	2304	2304	0	0	297563	297541	22	0	REGENIE_BETA=-1.009037;REGENIE_SE=2.623696;MAC=22.000000	No	10	non-PW
IFT140	Coding	16	1525315	1525953	ref	Coding	phecode_586.2	Cyst of kidney, acquired	Coding	0.364804	0.00155404	85.6358	0.717291	3.33481e-05	2304	2304	0	0	297563	297543	20	0	REGENIE_BETA=-1.008396;REGENIE_SE=2.785000;MAC=20.000000	No	11	non-PW
IFT140	Coding	16	1525315	1525953	ref	Coding	phecode_586.2	Cyst of kidney, acquired	Coding	0.364804	0.00155404	85.6358	0.717291	3.33481e-05	2304	2304	0	0	297563	297543	20	0	REGENIE_BETA=-1.008396;REGENIE_SE=2.785000;MAC=20.000000	No	11	non-PW
IFT140	Coding	16	1525896	1525954	ref	Coding	phecode_586.2	Cyst of kidney, acquired	Coding	0.36513	0.00154533	86.2731	0.717854	3.66829e-05	2304	2304	0	0	297563	297541	22	0	REGENIE_BETA=-1.007501;REGENIE_SE=2.788326;MAC=22.000000	No	11	non-PW
IFT140	Coding	16	1525896	1525954	ref	Coding	phecode_586.2	Cyst of kidney, acquired	Coding	0.36513	0.00154533	86.2731	0.717854	3.66829e-05	2304	2304	0	0	297563	297541	22	0	REGENIE_BETA=-1.007501;REGENIE_SE=2.788326;MAC=22.000000	No	11	non-PW
IFT140	Coding	16	1525896	1525954	ref	Coding	phecode_586.2	Cyst of kidney, acquired	Coding	0.36513	0.00154533	86.2731	0.717854	3.66829e-05	2304	2304	0	0	297563	297541	22	0	REGENIE_BETA=-1.007501;REGENIE_SE=2.788326;MAC=22.000000	No	11	non-PW
IFT140	Coding	16	1568260	1568260	ref	Coding	phecode_586.2	Cyst of kidney, acquired	Coding	0.363097	0.00822646	16.0262	0.600084	5.50246e-05	2304	2304	0	0	297562	297529	33	0	REGENIE_BETA=-1.013086;REGENIE_SE=1.932338;MAC=33.000000	chr16:1568260:C:T	1	non-PW
IFT140	Coding	16	1525897	1525954	ref	Coding	phecode_586.2	Cyst of kidney, acquired	Coding	0.365096	0.00146551	90.9544	0.720422	3.50155e-05	2304	2304	0	0	297563	297542	21	0	REGENIE_BETA=-1.007595;REGENIE_SE=2.815334;MAC=21.000000	No	10	non-PW
IFT140	Coding	16	1525900	1525965	ref	Coding	phecode_586.2	Cyst of kidney, acquired	Coding	0.364885	0.00201972	65.9206	0.703764	3.83503e-05	2304	2304	0	0	297563	297540	23	0	REGENIE_BETA=-1.008174;REGENIE_SE=2.651388;MAC=23.000000	No	10	non-PW
IFT140	Coding	16	1525919	1525965	ref	Coding	phecode_586.2	Cyst of kidney, acquired	Coding	0.364986	0.00143217	93.016	0.72144	3.50155e-05	2304	2304	0	0	297563	297542	21	0	REGENIE_BETA=-1.007897;REGENIE_SE=2.826923;MAC=21.000000	No	9	non-PW
IFT140	Coding	16	1525924	1525965	ref	Coding	phecode_586.2	Cyst of kidney, acquired	Coding	0.364968	0.00122769	108.498	0.728659	3.33481e-05	2304	2304	0	0	297563	297543	20	0	REGENIE_BETA=-1.007947;REGENIE_SE=2.905501;MAC=20.000000	No	8	non-PW
IFT140	Coding	16	1525939	1525966	ref	Coding	phecode_586.2	Cyst of kidney, acquired	Coding	0.365003	0.0013136	101.421	0.725558	3.50155e-05	2304	2304	0	0	297563	297542	21	0	REGENIE_BETA=-1.007850;REGENIE_SE=2.871037;MAC=21.000000	No	8	non-PW
IFT140	Coding	16	1525947	1525978	ref	Coding	phecode_586.2	Cyst of kidney, acquired	Coding	0.365038	0.00308254	43.2282	0.679085	4.83548e-05	2304	2304	0	0	297563	297534	29	0	REGENIE_BETA=-1.007754;REGENIE_SE=2.435886;MAC=29.000000	No	9	non-PW
IFT140	Coding	16	1525951	1525978	ref	Coding	phecode_586.2	Cyst of kidney, acquired	Coding	0.365022	0.00226969	58.7047	0.697421	4.33526e-05	2304	2304	0	0	297563	297537	26	0	REGENIE_BETA=-1.007797;REGENIE_SE=2.592045;MAC=26.000000	No	7	non-PW
IFT140	Coding	16	1525953	1525978	ref	Coding	phecode_586.2	Cyst of kidney, acquired	Coding	0.365012	0.00200701	66.3841	0.704223	4.16851e-05	2304	2304	0	0	297563	297538	25	0	REGENIE_BETA=-1.007825;REGENIE_SE=2.654785;MAC=25.000000	No	6	non-PW
IFT140	Coding	16	1525954	1525978	ref	Coding	phecode_586.2	Cyst of kidney, acquired	Coding	0.364974	0.00186949	71.2528	0.707986	4.00177e-05	2304	2304	0	0	297563	297539	24	0	REGENIE_BETA=-1.007929;REGENIE_SE=2.690949;MAC=24.000000	No	5	non-PW
IFT140	Coding	16	1525965	1525978	ref	Coding	phecode_586.2	Cyst of kidney, acquired	Coding	0.364876	0.00142382	93.5051	0.721627	3.50155e-05	2304	2304	0	0	297563	297542	21	0	REGENIE_BETA=-1.008197;REGENIE_SE=2.829753;MAC=21.000000	No	4	non-PW
IFT140	Coding	16	1568261	1568261	ref	Coding	phecode_586.2	Cyst of kidney, acquired	Coding	15.9276	3.87371	65.4894	0.00322188	3.50158e-05	2304	2302	2	0	297561	297542	19	0	REGENIE_BETA=2.768050;REGENIE_SE=0.721359;MAC=21.000000	chr16:1568261:G:A	1	non-PW
IFT140	Coding	16	1525966	1525997	ref	Coding	phecode_586.2	Cyst of kidney, acquired	Coding	0.364481	0.0018038	73.648	0.709421	3.66829e-05	2304	2304	0	0	297563	297541	22	0	REGENIE_BETA=-1.009280;REGENIE_SE=2.708508;MAC=22.000000	No	5	non-PW
IFT140	Coding	16	1525971	1525997	ref	Coding	phecode_586.2	Cyst of kidney, acquired	Coding	0.364381	0.00155298	85.4957	0.716957	3.33481e-05	2304	2304	0	0	297563	297543	20	0	REGENIE_BETA=-1.009555;REGENIE_SE=2.784756;MAC=20.000000	No	4	non-PW
IFT140	Coding	16	1525978	1526005	ref	Coding	phecode_586.2	Cyst of kidney, acquired	Coding	0.36443	0.00272279	48.7768	0.686187	4.00177e-05	2304	2304	0	0	297563	297539	24	0	REGENIE_BETA=-1.009421;REGENIE_SE=2.498350;MAC=24.000000	No	4	non-PW
IFT140	Coding	16	1525990	1526038	ref	Coding	phecode_586.2	Cyst of kidney, acquired	Coding	0.36385	0.00443578	29.8452	0.652975	4.83548e-05	2304	2304	0	0	297563	297534	29	0	REGENIE_BETA=-1.011014;REGENIE_SE=2.248530;MAC=29.000000	No	7	non-PW
IFT140	Coding	16	1525997	1526038	ref	Coding	phecode_586.2	Cyst of kidney, acquired	Coding	0.363807	0.00428611	30.8801	0.655437	4.66874e-05	2304	2304	0	0	297563	297535	28	0	REGENIE_BETA=-1.011132;REGENIE_SE=2.265983;MAC=28.000000	No	6	non-PW
IFT140	Coding	16	1526005	1526038	ref	Coding	phecode_586.2	Cyst of kidney, acquired	Coding	0.36405	0.00280583	47.2347	0.683982	4.00177e-05	2304	2304	0	0	297563	297539	24	0	REGENIE_BETA=-1.010463;REGENIE_SE=2.482491;MAC=24.000000	No	5	non-PW
IFT140	Coding	16	1526005	1526038	ref	Coding	phecode_586.2	Cyst of kidney, acquired	Coding	0.36405	0.00280583	47.2347	0.683982	4.00177e-05	2304	2304	0	0	297563	297539	24	0	REGENIE_BETA=-1.010463;REGENIE_SE=2.482491;MAC=24.000000	No	5	non-PW
IFT140	Coding	16	1526022	1526043	ref	Coding	phecode_586.2	Cyst of kidney, acquired	Coding	0.363889	0.00173705	76.2299	0.710851	3.33481e-05	2304	2304	0	0	297563	297543	20	0	REGENIE_BETA=-1.010906;REGENIE_SE=2.726917;MAC=20.000000	No	5	non-PW
IFT140	Coding	16	1526036	1526048	ref	Coding	phecode_586.2	Cyst of kidney, acquired	Coding	0.363691	0.00280541	47.1486	0.683638	3.66829e-05	2304	2304	0	0	297563	297541	22	0	REGENIE_BETA=-1.011450;REGENIE_SE=2.482063;MAC=22.000000	No	5	non-PW
IFT140	Coding	16	1526036	1526048	ref	Coding	phecode_586.2	Cyst of kidney, acquired	Coding	0.363691	0.00280541	47.1486	0.683638	3.66829e-05	2304	2304	0	0	297563	297541	22	0	REGENIE_BETA=-1.011450;REGENIE_SE=2.482063;MAC=22.000000	No	5	non-PW
IFT140	Coding	16	1571413	1571413	ref	Coding	phecode_586.2	Cyst of kidney, acquired	Coding	0.363924	0.00558113	23.7301	0.635331	4.83549e-05	2304	2304	0	0	297562	297533	29	0	REGENIE_BETA=-1.010810;REGENIE_SE=2.131445;MAC=29.000000	chr16:1571413:G:A	1	non-PW
IFT140	Coding	16	1526038	1526049	ref	Coding	phecode_586.2	Cyst of kidney, acquired	Coding	0.363554	0.00225871	58.5163	0.696318	3.33481e-05	2304	2304	0	0	297563	297543	20	0	REGENIE_BETA=-1.011827;REGENIE_SE=2.592462;MAC=20.000000	No	5	non-PW
IFT140	Coding	16	1526043	1526071	ref	Coding	phecode_586.2	Cyst of kidney, acquired	Coding	0.363337	0.00349664	37.7544	0.669139	4.33526e-05	2304	2304	0	0	297563	297537	26	0	REGENIE_BETA=-1.012425;REGENIE_SE=2.369190;MAC=26.000000	No	7	non-PW
IFT140	Coding	16	1526048	1526071	ref	Coding	phecode_586.2	Cyst of kidney, acquired	Coding	0.363267	0.00313201	42.1337	0.676294	4.16851e-05	2304	2304	0	0	297563	297538	25	0	REGENIE_BETA=-1.012617;REGENIE_SE=2.425281;MAC=25.000000	No	6	non-PW
IFT140	Coding	16	1526049	1526071	ref	Coding	phecode_586.2	Cyst of kidney, acquired	Coding	0.363278	0.00178939	73.7521	0.70876	3.66829e-05	2304	2304	0	0	297563	297541	22	0	REGENIE_BETA=-1.012586;REGENIE_SE=2.710915;MAC=22.000000	No	5	non-PW
IFT140	Coding	16	1526050	1526071	ref	Coding	phecode_586.2	Cyst of kidney, acquired	Coding	0.363188	0.00165793	79.5605	0.712619	3.50155e-05	2304	2304	0	0	297563	297542	21	0	REGENIE_BETA=-1.012834;REGENIE_SE=2.749720;MAC=21.000000	No	4	non-PW
IFT140	Coding	16	1526068	1526071	ref	Coding	phecode_586.2	Cyst of kidney, acquired	Coding	0.363481	0.00111774	118.202	0.731666	3.33481e-05	2304	2304	0	0	297563	297543	20	0	REGENIE_BETA=-1.012028;REGENIE_SE=2.951290;MAC=20.000000	No	3	non-PW
IFT140	Coding	16	1526070	1526651	ref	Coding	phecode_586.2	Cyst of kidney, acquired	Coding	0.363085	0.0033868	38.9248	0.671007	4.00177e-05	2304	2304	0	0	297563	297539	24	0	REGENIE_BETA=-1.013119;REGENIE_SE=2.385121;MAC=24.000000	No	4	non-PW
IFT140	Coding	16	1526071	1526651	ref	Coding	phecode_586.2	Cyst of kidney, acquired	Coding	0.363031	0.00327733	40.213	0.673115	3.83503e-05	2304	2304	0	0	297563	297540	23	0	REGENIE_BETA=-1.013268;REGENIE_SE=2.401808;MAC=23.000000	No	3	non-PW
IFT140	Coding	16	1526639	1526692	ref	Coding	phecode_586.2	Cyst of kidney, acquired	Coding	0.364148	0.00188243	70.443	0.706874	3.50156e-05	2304	2304	0	0	297562	297541	21	0	REGENIE_BETA=-1.010194;REGENIE_SE=2.686273;MAC=21.000000	No	7	non-PW
IFT140	Coding	16	1526651	1526692	ref	Coding	phecode_586.2	Cyst of kidney, acquired	Coding	0.364133	0.00156541	84.7015	0.716344	3.33482e-05	2304	2304	0	0	297562	297542	20	0	REGENIE_BETA=-1.010237;REGENIE_SE=2.780342;MAC=20.000000	No	6	non-PW
IFT140	Coding	16	1571491	1571491	ref	Coding	phecode_586.2	Cyst of kidney, acquired	Coding	0.364561	0.0053197	24.9834	0.639893	5.33575e-05	2304	2304	0	0	297560	297528	32	0	REGENIE_BETA=-1.009063;REGENIE_SE=2.156813;MAC=32.000000	chr16:1571491:T:A	1	non-PW
IFT140	Coding	16	1526654	1526702	ref	Coding	phecode_586.2	Cyst of kidney, acquired	Coding	0.362762	0.0030789	42.7414	0.676882	4.33527e-05	2304	2304	0	0	297562	297536	26	0	REGENIE_BETA=-1.014008;REGENIE_SE=2.433298;MAC=26.000000	No	8	non-PW
IFT140	Coding	16	1526669	1526702	ref	Coding	phecode_586.2	Cyst of kidney, acquired	Coding	0.362578	0.00255032	51.5476	0.688324	4.00179e-05	2304	2304	0	0	297562	297538	24	0	REGENIE_BETA=-1.014515;REGENIE_SE=2.529138;MAC=24.000000	No	7	non-PW
IFT140	Coding	16	1526669	1526702	ref	Coding	phecode_586.2	Cyst of kidney, acquired	Coding	0.362578	0.00255032	51.5476	0.688324	4.00179e-05	2304	2304	0	0	297562	297538	24	0	REGENIE_BETA=-1.014515;REGENIE_SE=2.529138;MAC=24.000000	No	7	non-PW
IFT140	Coding	16	1526669	1526702	ref	Coding	phecode_586.2	Cyst of kidney, acquired	Coding	0.362578	0.00255032	51.5476	0.688324	4.00179e-05	2304	2304	0	0	297562	297538	24	0	REGENIE_BETA=-1.014515;REGENIE_SE=2.529138;MAC=24.000000	No	7	non-PW
IFT140	Coding	16	1526677	1526704	ref	Coding	phecode_586.2	Cyst of kidney, acquired	Coding	0.362635	0.00398129	33.0306	0.659469	4.00179e-05	2304	2304	0	0	297562	297538	24	0	REGENIE_BETA=-1.014357;REGENIE_SE=2.301977;MAC=24.000000	No	7	non-PW
IFT140	Coding	16	1526687	1526704	ref	Coding	phecode_586.2	Cyst of kidney, acquired	Coding	0.362536	0.00362696	36.2375	0.665836	3.83505e-05	2304	2304	0	0	297562	297539	23	0	REGENIE_BETA=-1.014633;REGENIE_SE=2.349394;MAC=23.000000	No	6	non-PW
IFT140	Coding	16	1526687	1526704	ref	Coding	phecode_586.2	Cyst of kidney, acquired	Coding	0.362536	0.00362696	36.2375	0.665836	3.83505e-05	2304	2304	0	0	297562	297539	23	0	REGENIE_BETA=-1.014633;REGENIE_SE=2.349394;MAC=23.000000	No	6	non-PW
IFT140	Coding	16	1526692	1526704	ref	Coding	phecode_586.2	Cyst of kidney, acquired	Coding	0.362376	0.00313914	41.8319	0.675249	3.50156e-05	2304	2304	0	0	297562	297541	21	0	REGENIE_BETA=-1.015073;REGENIE_SE=2.422867;MAC=21.000000	No	5	non-PW
IFT140	Coding	16	1526701	1526705	ref	Coding	phecode_586.2	Cyst of kidney, acquired	Coding	0.362941	0.00589737	22.3364	0.629678	5.16898e-05	2304	2304	0	0	297562	297531	31	0	REGENIE_BETA=-1.013516;REGENIE_SE=2.101943;MAC=31.000000	No	5	non-PW
IFT140	Coding	16	1526701	1526705	ref	Coding	phecode_586.2	Cyst of kidney, acquired	Coding	0.362941	0.00589737	22.3364	0.629678	5.16898e-05	2304	2304	0	0	297562	297531	31	0	REGENIE_BETA=-1.013516;REGENIE_SE=2.101943;MAC=31.000000	No	5	non-PW
IFT140	Coding	16	1520292	1520292	ref	Coding	phecode_586.2	Cyst of kidney, acquired	Coding	0.363969	0.00433844	30.5348	0.654728	4.33526e-05	2304	2304	0	0	297563	297537	26	0	REGENIE_BETA=-1.010687;REGENIE_SE=2.260018;MAC=26.000000	chr16:1520292:C:T	1	non-PW
IFT140	Coding	16	1571494	1571494	ref	Coding	phecode_586.2	Cyst of kidney, acquired	Coding	10.902	0.293493	404.963	0.195223	5.00227e-05	2304	2303	1	0	297560	297531	29	0	REGENIE_BETA=2.388947;REGENIE_SE=1.844344;MAC=30.000000	chr16:1571494:C:T	1	non-PW
IFT140	Coding	16	1526702	1526705	ref	Coding	phecode_586.2	Cyst of kidney, acquired	Coding	0.362886	0.00571445	23.0444	0.632217	5.00223e-05	2304	2304	0	0	297562	297532	30	0	REGENIE_BETA=-1.013666;REGENIE_SE=2.117942;MAC=30.000000	No	4	non-PW
IFT140	Coding	16	1526704	1526711	ref	Coding	phecode_586.2	Cyst of kidney, acquired	Coding	0.364761	0.0032039	41.5276	0.676337	5.00223e-05	2304	2304	0	0	297562	297532	30	0	REGENIE_BETA=-1.008514;REGENIE_SE=2.415795;MAC=30.000000	No	3	non-PW
IFT140	Coding	16	1526705	1526711	ref	Coding	phecode_586.2	Cyst of kidney, acquired	Coding	0.365018	0.00134526	99.043	0.724452	4.16853e-05	2304	2304	0	0	297562	297537	25	0	REGENIE_BETA=-1.007808;REGENIE_SE=2.858910;MAC=25.000000	No	2	non-PW
IFT140	Coding	16	1526711	1526741	ref	Coding	phecode_586.2	Cyst of kidney, acquired	Coding	0.364299	0.00168605	78.7127	0.712746	3.66831e-05	2304	2304	0	0	297562	297540	22	0	REGENIE_BETA=-1.009782;REGENIE_SE=2.742696;MAC=22.000000	No	8	non-PW
IFT140	Coding	16	1526714	1526755	ref	Coding	phecode_586.2	Cyst of kidney, acquired	Coding	0.363748	0.00238823	55.402	0.693303	3.50156e-05	2304	2304	0	0	297562	297541	21	0	REGENIE_BETA=-1.011294;REGENIE_SE=2.564287;MAC=21.000000	No	10	non-PW
IFT140	Coding	16	1526715	1526755	ref	Coding	phecode_586.2	Cyst of kidney, acquired	Coding	0.363761	0.00195719	67.6081	0.704438	3.33482e-05	2304	2304	0	0	297562	297542	20	0	REGENIE_BETA=-1.011258;REGENIE_SE=2.665858;MAC=20.000000	No	9	non-PW
IFT140	Coding	16	1526717	1526758	ref	Coding	phecode_586.2	Cyst of kidney, acquired	Coding	0.363863	0.00185526	71.3627	0.707386	3.50156e-05	2304	2304	0	0	297562	297541	21	0	REGENIE_BETA=-1.010978;REGENIE_SE=2.693291;MAC=21.000000	No	9	non-PW
IFT140	Coding	16	1526719	1526758	ref	Coding	phecode_586.2	Cyst of kidney, acquired	Coding	0.363794	0.00172851	76.5668	0.71102	3.33482e-05	2304	2304	0	0	297562	297542	20	0	REGENIE_BETA=-1.011167;REGENIE_SE=2.729300;MAC=20.000000	No	8	non-PW
IFT140	Coding	16	1526732	1526762	ref	Coding	phecode_586.2	Cyst of kidney, acquired	Coding	0.363424	0.00529558	24.941	0.63897	4.66875e-05	2304	2304	0	0	297562	297534	28	0	REGENIE_BETA=-1.012186;REGENIE_SE=2.157538;MAC=28.000000	No	8	non-PW
IFT140	Coding	16	1526732	1526762	ref	Coding	phecode_586.2	Cyst of kidney, acquired	Coding	0.363424	0.00529558	24.941	0.63897	4.66875e-05	2304	2304	0	0	297562	297534	28	0	REGENIE_BETA=-1.012186;REGENIE_SE=2.157538;MAC=28.000000	No	8	non-PW
IFT140	Coding	16	1580796	1580796	ref	Coding	phecode_586.2	Cyst of kidney, acquired	Coding	0.36243	0.00249599	52.6266	0.689459	3.33505e-05	2304	2304	0	0	297542	297522	20	0	REGENIE_BETA=-1.014925;REGENIE_SE=2.539917;MAC=20.000000	chr16:1580796:G:A	1	non-PW
IFT140	Coding	16	1526738	1526762	ref	Coding	phecode_586.2	Cyst of kidney, acquired	Coding	0.363367	0.00489884	26.9524	0.644983	4.50201e-05	2304	2304	0	0	297562	297535	27	0	REGENIE_BETA=-1.012341;REGENIE_SE=2.197191;MAC=27.000000	No	7	non-PW
IFT140	Coding	16	1526741	1526762	ref	Coding	phecode_586.2	Cyst of kidney, acquired	Coding	0.363303	0.004628	28.5198	0.649228	4.33527e-05	2304	2304	0	0	297562	297536	26	0	REGENIE_BETA=-1.012517;REGENIE_SE=2.226119;MAC=26.000000	No	6	non-PW
IFT140	Coding	16	1526749	1526762	ref	Coding	phecode_586.2	Cyst of kidney, acquired	Coding	0.363559	0.00320686	41.2163	0.675065	3.83505e-05	2304	2304	0	0	297562	297539	23	0	REGENIE_BETA=-1.011815;REGENIE_SE=2.413640;MAC=23.000000	No	5	non-PW
IFT140	Coding	16	1526755	1526764	ref	Coding	phecode_586.2	Cyst of kidney, acquired	Coding	0.363866	0.00274556	48.2228	0.68513	3.50156e-05	2304	2304	0	0	297562	297541	21	0	REGENIE_BETA=-1.010971;REGENIE_SE=2.493312;MAC=21.000000	No	4	non-PW
IFT140	Coding	16	1526758	1526773	ref	Coding	phecode_586.2	Cyst of kidney, acquired	Coding	0.362723	0.0104182	12.6287	0.57556	5.6692e-05	2304	2304	0	0	297562	297528	34	0	REGENIE_BETA=-1.014116;REGENIE_SE=1.811303;MAC=34.000000	No	8	non-PW
IFT140	Coding	16	1526762	1526773	ref	Coding	phecode_586.2	Cyst of kidney, acquired	Coding	0.36264	0.00999046	13.1633	0.579916	5.33572e-05	2304	2304	0	0	297562	297530	32	0	REGENIE_BETA=-1.014344;REGENIE_SE=1.832575;MAC=32.000000	No	7	non-PW
IFT140	Coding	16	1526764	1526773	ref	Coding	phecode_586.2	Cyst of kidney, acquired	Coding	0.362549	0.00529239	24.8359	0.638028	3.83505e-05	2304	2304	0	0	297562	297539	23	0	REGENIE_BETA=-1.014596;REGENIE_SE=2.156615;MAC=23.000000	No	6	non-PW
IFT140	Coding	16	1526766	1526773	ref	Coding	phecode_586.2	Cyst of kidney, acquired	Coding	0.362465	0.004189	31.3633	0.655652	3.50156e-05	2304	2304	0	0	297562	297541	21	0	REGENIE_BETA=-1.014828;REGENIE_SE=2.275789;MAC=21.000000	No	5	non-PW
IFT140	Coding	16	1526768	1526773	ref	Coding	phecode_586.2	Cyst of kidney, acquired	Coding	0.362366	0.00389986	33.6702	0.660639	3.33482e-05	2304	2304	0	0	297562	297542	20	0	REGENIE_BETA=-1.015101;REGENIE_SE=2.312141;MAC=20.000000	No	4	non-PW
IFT140	Coding	16	1526770	1557955	ref	Coding	phecode_586.2	Cyst of kidney, acquired	Coding	0.362596	0.00459427	28.6173	0.649	4.00177e-05	2304	2304	0	0	297563	297539	24	0	REGENIE_BETA=-1.014467;REGENIE_SE=2.228856;MAC=24.000000	No	4	non-PW
IFT140	Coding	16	1584249	1584249	ref	Coding	phecode_586.2	Cyst of kidney, acquired	Coding	0.363269	0.017273	7.63996	0.514679	8.83728e-05	2304	2304	0	0	297562	297509	53	0	REGENIE_BETA=-1.012611;REGENIE_SE=1.554112;MAC=53.000000	chr16:1584249:C:T	1	non-PW
IFT140	Coding	16	1526771	1557955	ref	Coding	phecode_586.2	Cyst of kidney, acquired	Coding	0.362462	0.00409196	32.1066	0.657334	3.66829e-05	2304	2304	0	0	297563	297541	22	0	REGENIE_BETA=-1.014835;REGENIE_SE=2.287744;MAC=22.000000	No	3	non-PW
IFT140	Coding	16	1526773	1557955	ref	Coding	phecode_586.2	Cyst of kidney, acquired	Coding	0.363556	0.00234869	56.2751	0.694085	3.33481e-05	2304	2304	0	0	297563	297543	20	0	REGENIE_BETA=-1.011822;REGENIE_SE=2.572534;MAC=20.000000	No	2	non-PW
IFT140	Coding	16	1557955	1557966	ref	Coding	phecode_586.2	Cyst of kidney, acquired	Coding	0.363779	0.00195698	67.6224	0.70446	3.33481e-05	2304	2304	0	0	297563	297543	20	0	REGENIE_BETA=-1.011208;REGENIE_SE=2.665940;MAC=20.000000	No	4	non-PW
IFT140	Coding	16	1557955	1557966	ref	Coding	phecode_586.2	Cyst of kidney, acquired	Coding	0.363779	0.00195698	67.6224	0.70446	3.33481e-05	2304	2304	0	0	297563	297543	20	0	REGENIE_BETA=-1.011208;REGENIE_SE=2.665940;MAC=20.000000	No	4	non-PW
IFT140	Coding	16	1557955	1557966	ref	Coding	phecode_586.2	Cyst of kidney, acquired	Coding	0.363779	0.00195698	67.6224	0.70446	3.33481e-05	2304	2304	0	0	297563	297543	20	0	REGENIE_BETA=-1.011208;REGENIE_SE=2.665940;MAC=20.000000	No	4	non-PW
IFT140	Coding	16	1557955	1557966	ref	Coding	phecode_586.2	Cyst of kidney, acquired	Coding	0.363779	0.00195698	67.6224	0.70446	3.33481e-05	2304	2304	0	0	297563	297543	20	0	REGENIE_BETA=-1.011208;REGENIE_SE=2.665940;MAC=20.000000	No	4	non-PW
IFT140	Coding	16	1557955	1557966	ref	Coding	phecode_586.2	Cyst of kidney, acquired	Coding	0.363779	0.00195698	67.6224	0.70446	3.33481e-05	2304	2304	0	0	297563	297543	20	0	REGENIE_BETA=-1.011208;REGENIE_SE=2.665940;MAC=20.000000	No	4	non-PW
IFT140	Coding	16	1557962	1557983	ref	Coding	phecode_586.2	Cyst of kidney, acquired	Coding	9.62259	1.68412	54.9807	0.0463619	3.33481e-05	2304	2303	1	0	297563	297544	19	0	REGENIE_BETA=2.264114;REGENIE_SE=0.889235;MAC=20.000000	No	5	non-PW
IFT140	Coding	16	1557966	1558011	ref	Coding	phecode_586.2	Cyst of kidney, acquired	Coding	86.4333	0.882155	8468.72	0.0566033	3.83503e-05	2304	2303	1	0	297563	297541	22	0	REGENIE_BETA=4.459373;REGENIE_SE=2.339207;MAC=23.000000	No	6	PWpos
IFT140	Coding	16	1557969	1558019	ref	Coding	phecode_586.2	Cyst of kidney, acquired	Coding	44.1213	0.602241	3232.4	0.0838977	4.33526e-05	2304	2303	1	0	297563	297538	25	0	REGENIE_BETA=3.786942;REGENIE_SE=2.190877;MAC=26.000000	No	7	PWpos
IFT140	Coding	16	1584305	1584305	ref	Coding	phecode_586.2	Cyst of kidney, acquired	Coding	0.362545	0.0106863	12.2997	0.572571	5.83592e-05	2304	2304	0	0	297563	297528	35	0	REGENIE_BETA=-1.014605;REGENIE_SE=1.798086;MAC=35.000000	chr16:1584305:G:A	1	non-PW
IFT140	Coding	16	1557983	1558019	ref	Coding	phecode_586.2	Cyst of kidney, acquired	Coding	0.363138	0.00311716	42.3042	0.676469	3.66829e-05	2304	2304	0	0	297563	297541	22	0	REGENIE_BETA=-1.012973;REGENIE_SE=2.427524;MAC=22.000000	No	6	non-PW
IFT140	Coding	16	1557992	1558019	ref	Coding	phecode_586.2	Cyst of kidney, acquired	Coding	0.363094	0.00303597	43.425	0.678109	3.50155e-05	2304	2304	0	0	297563	297542	21	0	REGENIE_BETA=-1.013094;REGENIE_SE=2.440927;MAC=21.000000	No	5	non-PW
IFT140	Coding	16	1557992	1558019	ref	Coding	phecode_586.2	Cyst of kidney, acquired	Coding	0.363094	0.00303597	43.425	0.678109	3.50155e-05	2304	2304	0	0	297563	297542	21	0	REGENIE_BETA=-1.013094;REGENIE_SE=2.440927;MAC=21.000000	No	5	non-PW
IFT140	Coding	16	1557995	1558019	ref	Coding	phecode_586.2	Cyst of kidney, acquired	Coding	0.36307	0.00254262	51.8442	0.688979	3.33481e-05	2304	2304	0	0	297563	297543	20	0	REGENIE_BETA=-1.013159;REGENIE_SE=2.531374;MAC=20.000000	No	4	non-PW
IFT140	Coding	16	1558011	1558028	ref	Coding	phecode_586.2	Cyst of kidney, acquired	Coding	0.363065	0.00251104	52.4949	0.689715	3.33481e-05	2304	2304	0	0	297563	297543	20	0	REGENIE_BETA=-1.013172;REGENIE_SE=2.537744;MAC=20.000000	No	4	non-PW
IFT140	Coding	16	1558017	1558068	ref	Coding	phecode_586.2	Cyst of kidney, acquired	Coding	0.363579	0.0027321	48.384	0.685149	3.66829e-05	2304	2304	0	0	297563	297541	22	0	REGENIE_BETA=-1.011759;REGENIE_SE=2.495417;MAC=22.000000	No	8	non-PW
IFT140	Coding	16	1558019	1561996	ref	Coding	phecode_586.2	Cyst of kidney, acquired	Coding	19.7913	0.39337	995.741	0.135369	5.16896e-05	2304	2303	1	0	297563	297533	30	0	REGENIE_BETA=2.985241;REGENIE_SE=1.999142;MAC=31.000000	No	8	non-PW
IFT140	Coding	16	1558028	1561996	ref	Coding	phecode_586.2	Cyst of kidney, acquired	Coding	89.4667	0.900891	8884.86	0.0554317	3.83503e-05	2304	2303	1	0	297563	297541	22	0	REGENIE_BETA=4.493867;REGENIE_SE=2.346083;MAC=23.000000	No	7	PWpos
IFT140	Coding	16	1558031	1561996	ref	Coding	phecode_586.2	Cyst of kidney, acquired	Coding	104.259	0.985215	11033	0.0507365	3.66829e-05	2304	2303	1	0	297563	297542	21	0	REGENIE_BETA=4.646874;REGENIE_SE=2.378498;MAC=22.000000	No	6	PWpos
IFT140	Coding	16	1558041	1561996	ref	Coding	phecode_586.2	Cyst of kidney, acquired	Coding	8.78676	1.57703	48.9574	0.0526141	3.50155e-05	2304	2303	1	0	297563	297543	20	0	REGENIE_BETA=2.173246;REGENIE_SE=0.876396;MAC=21.000000	No	5	non-PW
IFT140	Coding	16	1584321	1584321	ref	Coding	phecode_586.2	Cyst of kidney, acquired	Coding	0.363761	0.0093053	14.2201	0.588739	5.83596e-05	2304	2304	0	0	297561	297526	35	0	REGENIE_BETA=-1.011257;REGENIE_SE=1.870399;MAC=35.000000	chr16:1584321:C:T	1	non-PW
IFT140	Coding	16	1558055	1561996	ref	Coding	phecode_586.2	Cyst of kidney, acquired	Coding	9.36055	1.66809	52.5271	0.0478137	3.33481e-05	2304	2303	1	0	297563	297544	19	0	REGENIE_BETA=2.236504;REGENIE_SE=0.880029;MAC=20.000000	No	4	non-PW
IFT140	Coding	16	1558068	1561998	ref	Coding	phecode_586.2	Cyst of kidney, acquired	Coding	9.37404	1.67258	52.5371	0.0476838	3.50155e-05	2304	2303	1	0	297563	297543	20	0	REGENIE_BETA=2.237944;REGENIE_SE=0.879391;MAC=21.000000	No	4	non-PW
IFT140	Coding	16	1561996	1562002	ref	Coding	phecode_586.2	Cyst of kidney, acquired	Coding	36.4023	0.541997	2444.9	0.0940083	4.00177e-05	2304	2303	1	0	297563	297540	23	0	REGENIE_BETA=3.594632;REGENIE_SE=2.146532;MAC=24.000000	No	3	PWpos
IFT140	Coding	16	1561998	1562073	ref	Coding	phecode_586.2	Cyst of kidney, acquired	Coding	0.363579	0.00420501	31.4363	0.656574	4.502e-05	2304	2304	0	0	297563	297536	27	0	REGENIE_BETA=-1.011757;REGENIE_SE=2.275410;MAC=27.000000	No	5	non-PW
IFT140	Coding	16	1562002	1562073	ref	Coding	phecode_586.2	Cyst of kidney, acquired	Coding	0.363487	0.00393983	33.5352	0.661109	4.16851e-05	2304	2304	0	0	297563	297538	25	0	REGENIE_BETA=-1.012012;REGENIE_SE=2.308515;MAC=25.000000	No	4	non-PW
IFT140	Coding	16	1562004	1562089	ref	Coding	phecode_586.2	Cyst of kidney, acquired	Coding	0.363769	0.00611411	21.6431	0.627622	5.3357e-05	2304	2304	0	0	297563	297531	32	0	REGENIE_BETA=-1.011235;REGENIE_SE=2.084691;MAC=32.000000	No	4	non-PW
IFT140	Coding	16	1562026	1562089	ref	Coding	phecode_586.2	Cyst of kidney, acquired	Coding	0.36372	0.00578929	22.8513	0.632109	5.16896e-05	2304	2304	0	0	297563	297532	31	0	REGENIE_BETA=-1.011370;REGENIE_SE=2.112476;MAC=31.000000	No	3	non-PW
IFT140	Coding	16	1562026	1562089	ref	Coding	phecode_586.2	Cyst of kidney, acquired	Coding	0.36372	0.00578929	22.8513	0.632109	5.16896e-05	2304	2304	0	0	297563	297532	31	0	REGENIE_BETA=-1.011370;REGENIE_SE=2.112476;MAC=31.000000	No	3	non-PW
IFT140	Coding	16	1562073	1562089	ref	Coding	phecode_586.2	Cyst of kidney, acquired	Coding	0.363676	0.00540947	24.4497	0.637561	5.00222e-05	2304	2304	0	0	297563	297533	30	0	REGENIE_BETA=-1.011493;REGENIE_SE=2.147036;MAC=30.000000	No	2	non-PW
IFT140	Coding	16	1562073	1562089	ref	Coding	phecode_586.2	Cyst of kidney, acquired	Coding	0.363676	0.00540947	24.4497	0.637561	5.00222e-05	2304	2304	0	0	297563	297533	30	0	REGENIE_BETA=-1.011493;REGENIE_SE=2.147036;MAC=30.000000	No	2	non-PW
IFT140	Coding	16	1584324	1584324	ref	Coding	phecode_586.2	Cyst of kidney, acquired	Coding	0.362418	0.00935718	14.037	0.58643	5.3357e-05	2304	2304	0	0	297563	297531	32	0	REGENIE_BETA=-1.014958;REGENIE_SE=1.865673;MAC=32.000000	chr16:1584324:C:G	1	non-PW
IFT140	Coding	16	1562089	1562094	ref	Coding	phecode_586.2	Cyst of kidney, acquired	Coding	0.363471	0.00223764	59.0404	0.696771	3.33481e-05	2304	2304	0	0	297563	297543	20	0	REGENIE_BETA=-1.012056;REGENIE_SE=2.597128;MAC=20.000000	No	3	non-PW
IFT140	Coding	16	1562094	1564079	ref	Coding	phecode_586.2	Cyst of kidney, acquired	Coding	9.50319	1.72642	52.3108	0.0461867	3.83503e-05	2304	2303	1	0	297563	297541	22	0	REGENIE_BETA=2.251628;REGENIE_SE=0.870208;MAC=23.000000	No	8	non-PW
IFT140	Coding	16	1562112	1564113	ref	Coding	phecode_586.2	Cyst of kidney, acquired	Coding	10.454	1.87623	58.2479	0.0399692	3.33481e-05	2304	2303	1	0	297563	297544	19	0	REGENIE_BETA=2.346985;REGENIE_SE=0.876405;MAC=20.000000	No	7	non-PW
IFT140	Coding	16	1564049	1566252	ref	Coding	phecode_586.2	Cyst of kidney, acquired	Coding	11.087	1.9784	62.132	0.0365516	3.33481e-05	2304	2303	1	0	297563	297544	19	0	REGENIE_BETA=2.405775;REGENIE_SE=0.879346;MAC=20.000000	No	10	non-PW
IFT140	Coding	16	1564049	1566252	ref	Coding	phecode_586.2	Cyst of kidney, acquired	Coding	11.087	1.9784	62.132	0.0365516	3.33481e-05	2304	2303	1	0	297563	297544	19	0	REGENIE_BETA=2.405775;REGENIE_SE=0.879346;MAC=20.000000	No	10	non-PW
IFT140	Coding	16	1564074	1566285	ref	Coding	phecode_586.2	Cyst of kidney, acquired	Coding	60.7556	0.721736	5114.39	0.0694033	4.83548e-05	2304	2303	1	0	297563	297535	28	0	REGENIE_BETA=4.106859;REGENIE_SE=2.261753;MAC=29.000000	No	11	PWpos
IFT140	Coding	16	1564075	1566285	ref	Coding	phecode_586.2	Cyst of kidney, acquired	Coding	64.5793	0.747172	5581.7	0.0669719	4.66874e-05	2304	2303	1	0	297563	297536	27	0	REGENIE_BETA=4.167895;REGENIE_SE=2.275223;MAC=28.000000	No	10	PWpos
IFT140	Coding	16	1564077	1566285	ref	Coding	phecode_586.2	Cyst of kidney, acquired	Coding	71.189	0.789914	6415.74	0.0632721	4.502e-05	2304	2303	1	0	297563	297537	26	0	REGENIE_BETA=4.265339;REGENIE_SE=2.296558;MAC=27.000000	No	9	PWpos
IFT140	Coding	16	1564079	1566285	ref	Coding	phecode_586.2	Cyst of kidney, acquired	Coding	77.0893	0.826881	7186.96	0.0604073	4.33526e-05	2304	2303	1	0	297563	297538	25	0	REGENIE_BETA=4.344964;REGENIE_SE=2.313848;MAC=26.000000	No	8	PWpos
IFT140	Coding	16	1564113	1568246	ref	Coding	phecode_586.2	Cyst of kidney, acquired	Coding	0.362829	0.00412752	31.8944	0.657107	3.66829e-05	2304	2304	0	0	297563	297541	22	0	REGENIE_BETA=-1.013823;REGENIE_SE=2.283845;MAC=22.000000	No	9	non-PW
IFT140	Coding	16	1586264	1586264	ref	Coding	phecode_586.2	Cyst of kidney, acquired	Coding	0.363848	0.0156596	8.45391	0.528735	8.83728e-05	2304	2304	0	0	297562	297509	53	0	REGENIE_BETA=-1.011020;REGENIE_SE=1.604952;MAC=53.000000	chr16:1586264:C:T	1	non-PW
IFT140	Coding	16	1564113	1568246	ref	Coding	phecode_586.2	Cyst of kidney, acquired	Coding	0.362829	0.00412752	31.8944	0.657107	3.66829e-05	2304	2304	0	0	297563	297541	22	0	REGENIE_BETA=-1.013823;REGENIE_SE=2.283845;MAC=22.000000	No	9	non-PW
IFT140	Coding	16	1566219	1568246	ref	Coding	phecode_586.2	Cyst of kidney, acquired	Coding	0.362673	0.00371584	35.3976	0.664322	3.33481e-05	2304	2304	0	0	297563	297543	20	0	REGENIE_BETA=-1.014253;REGENIE_SE=2.337236;MAC=20.000000	No	8	non-PW
IFT140	Coding	16	1566240	1568260	ref	Coding	phecode_586.2	Cyst of kidney, acquired	Coding	0.362652	0.00366425	35.8917	0.665258	3.33481e-05	2304	2304	0	0	297563	297543	20	0	REGENIE_BETA=-1.014313;REGENIE_SE=2.344339;MAC=20.000000	No	8	non-PW
IFT140	Coding	16	1566249	1568263	ref	Coding	phecode_586.2	Cyst of kidney, acquired	Coding	0.36278	0.00360562	36.5012	0.666492	3.66829e-05	2304	2304	0	0	297563	297541	22	0	REGENIE_BETA=-1.013958;REGENIE_SE=2.352749;MAC=22.000000	No	8	non-PW
IFT140	Coding	16	1566252	1568263	ref	Coding	phecode_586.2	Cyst of kidney, acquired	Coding	0.362707	0.00344487	38.189	0.669488	3.50155e-05	2304	2304	0	0	297563	297542	21	0	REGENIE_BETA=-1.014161;REGENIE_SE=2.375915;MAC=21.000000	No	7	non-PW
IFT140	Coding	16	1566274	1568263	ref	Coding	phecode_586.2	Cyst of kidney, acquired	Coding	0.362605	0.00317163	41.4559	0.674816	3.33481e-05	2304	2304	0	0	297563	297543	20	0	REGENIE_BETA=-1.014440;REGENIE_SE=2.417937;MAC=20.000000	No	6	non-PW
IFT140	Coding	16	1566274	1568263	ref	Coding	phecode_586.2	Cyst of kidney, acquired	Coding	0.362605	0.00317163	41.4559	0.674816	3.33481e-05	2304	2304	0	0	297563	297543	20	0	REGENIE_BETA=-1.014440;REGENIE_SE=2.417937;MAC=20.000000	No	6	non-PW
IFT140	Coding	16	1566274	1568263	ref	Coding	phecode_586.2	Cyst of kidney, acquired	Coding	0.362605	0.00317163	41.4559	0.674816	3.33481e-05	2304	2304	0	0	297563	297543	20	0	REGENIE_BETA=-1.014440;REGENIE_SE=2.417937;MAC=20.000000	No	6	non-PW
IFT140	Coding	16	1566285	1568326	ref	Coding	phecode_586.2	Cyst of kidney, acquired	Coding	0.362613	0.00393448	33.4195	0.66028	3.50155e-05	2304	2304	0	0	297563	297542	21	0	REGENIE_BETA=-1.014419;REGENIE_SE=2.307980;MAC=21.000000	No	6	non-PW
IFT140	Coding	16	1566285	1568326	ref	Coding	phecode_586.2	Cyst of kidney, acquired	Coding	0.362613	0.00393448	33.4195	0.66028	3.50155e-05	2304	2304	0	0	297563	297542	21	0	REGENIE_BETA=-1.014419;REGENIE_SE=2.307980;MAC=21.000000	No	6	non-PW
IFT140	Coding	16	1587201	1587201	ref	Coding	phecode_586.2	Cyst of kidney, acquired	Coding	0.36323	0.00677954	19.4609	0.618078	5.33636e-05	2304	2304	0	0	297526	297494	32	0	REGENIE_BETA=-1.012719;REGENIE_SE=2.031224;MAC=32.000000	chr16:1587201:T:G	1	non-PW
IFT140	Coding	16	1566286	1571410	ref	Coding	phecode_586.2	Cyst of kidney, acquired	Coding	0.362765	0.00465505	28.27	0.648199	3.83503e-05	2304	2304	0	0	297563	297540	23	0	REGENIE_BETA=-1.014000;REGENIE_SE=2.222388;MAC=23.000000	No	7	non-PW
IFT140	Coding	16	1568246	1571410	ref	Coding	phecode_586.2	Cyst of kidney, acquired	Coding	0.362846	0.00388258	33.9098	0.661459	3.66829e-05	2304	2304	0	0	297563	297541	22	0	REGENIE_BETA=-1.013776;REGENIE_SE=2.315083;MAC=22.000000	No	6	non-PW
IFT140	Coding	16	1568260	1571417	ref	Coding	phecode_586.2	Cyst of kidney, acquired	Coding	0.364392	0.0019975	66.4741	0.703914	3.33481e-05	2304	2304	0	0	297563	297543	20	0	REGENIE_BETA=-1.009524;REGENIE_SE=2.656343;MAC=20.000000	No	6	non-PW
IFT140	Coding	16	1568263	1571418	ref	Coding	phecode_586.2	Cyst of kidney, acquired	Coding	0.364221	0.00256581	51.7018	0.689549	3.50155e-05	2304	2304	0	0	297563	297542	21	0	REGENIE_BETA=-1.009994;REGENIE_SE=2.528355;MAC=21.000000	No	6	non-PW
IFT140	Coding	16	1568326	1571462	ref	Coding	phecode_586.2	Cyst of kidney, acquired	Coding	0.364068	0.00331193	40.0206	0.673482	3.66829e-05	2304	2304	0	0	297563	297541	22	0	REGENIE_BETA=-1.010415;REGENIE_SE=2.397906;MAC=22.000000	No	7	non-PW
IFT140	Coding	16	1568326	1571462	ref	Coding	phecode_586.2	Cyst of kidney, acquired	Coding	0.364068	0.00331193	40.0206	0.673482	3.66829e-05	2304	2304	0	0	297563	297541	22	0	REGENIE_BETA=-1.010415;REGENIE_SE=2.397906;MAC=22.000000	No	7	non-PW
IFT140	Coding	16	1568326	1571462	ref	Coding	phecode_586.2	Cyst of kidney, acquired	Coding	0.364068	0.00331193	40.0206	0.673482	3.66829e-05	2304	2304	0	0	297563	297541	22	0	REGENIE_BETA=-1.010415;REGENIE_SE=2.397906;MAC=22.000000	No	7	non-PW
IFT140	Coding	16	1571410	1571462	ref	Coding	phecode_586.2	Cyst of kidney, acquired	Coding	0.364157	0.00239789	55.3028	0.693458	3.33481e-05	2304	2304	0	0	297563	297543	20	0	REGENIE_BETA=-1.010171;REGENIE_SE=2.562799;MAC=20.000000	No	6	non-PW
IFT140	Coding	16	1571410	1571462	ref	Coding	phecode_586.2	Cyst of kidney, acquired	Coding	0.364157	0.00239789	55.3028	0.693458	3.33481e-05	2304	2304	0	0	297563	297543	20	0	REGENIE_BETA=-1.010171;REGENIE_SE=2.562799;MAC=20.000000	No	6	non-PW
IFT140	Coding	16	1571417	1571511	ref	Coding	phecode_586.2	Cyst of kidney, acquired	Coding	0.363724	0.00317843	41.6228	0.675808	4.00177e-05	2304	2304	0	0	297563	297539	24	0	REGENIE_BETA=-1.011359;REGENIE_SE=2.418416;MAC=24.000000	No	8	non-PW
IFT140	Coding	16	1587968	1587968	ref	Coding	phecode_586.2	Cyst of kidney, acquired	Coding	1.90279	0.319823	11.3206	0.479537	0.000276791	2304	2302	2	0	297561	297397	164	0	REGENIE_BETA=0.643320;REGENIE_SE=0.909868;MAC=166.000000	chr16:1587968:G:C	1	non-PW
IFT140	Coding	16	1571418	1571511	ref	Coding	phecode_586.2	Cyst of kidney, acquired	Coding	0.363708	0.00273722	48.3276	0.685161	3.83503e-05	2304	2304	0	0	297563	297540	23	0	REGENIE_BETA=-1.011405;REGENIE_SE=2.494642;MAC=23.000000	No	7	non-PW
IFT140	Coding	16	1571427	1571511	ref	Coding	phecode_586.2	Cyst of kidney, acquired	Coding	0.363789	0.00209158	63.2741	0.700841	3.50155e-05	2304	2304	0	0	297563	297542	21	0	REGENIE_BETA=-1.011181;REGENIE_SE=2.632016;MAC=21.000000	No	6	non-PW
IFT140	Coding	16	1571462	1571511	ref	Coding	phecode_586.2	Cyst of kidney, acquired	Coding	0.363725	0.00197404	67.0176	0.703942	3.33481e-05	2304	2304	0	0	297563	297543	20	0	REGENIE_BETA=-1.011358;REGENIE_SE=2.661433;MAC=20.000000	No	5	non-PW
IFT140	Coding	16	1571462	1571511	ref	Coding	phecode_586.2	Cyst of kidney, acquired	Coding	0.363725	0.00197404	67.0176	0.703942	3.33481e-05	2304	2304	0	0	297563	297543	20	0	REGENIE_BETA=-1.011358;REGENIE_SE=2.661433;MAC=20.000000	No	5	non-PW
IFT140	Coding	16	1571468	1580769	ref	Coding	phecode_586.2	Cyst of kidney, acquired	Coding	0.363275	0.00353281	37.3552	0.668384	3.83503e-05	2304	2304	0	0	297563	297540	23	0	REGENIE_BETA=-1.012595;REGENIE_SE=2.363853;MAC=23.000000	No	7	non-PW
IFT140	Coding	16	1571480	1580769	ref	Coding	phecode_586.2	Cyst of kidney, acquired	Coding	0.363248	0.00347883	37.9291	0.66939	3.66829e-05	2304	2304	0	0	297563	297541	22	0	REGENIE_BETA=-1.012670;REGENIE_SE=2.371671;MAC=22.000000	No	6	non-PW
IFT140	Coding	16	1571492	1580769	ref	Coding	phecode_586.2	Cyst of kidney, acquired	Coding	0.363406	0.00277276	47.629	0.684077	3.50155e-05	2304	2304	0	0	297563	297542	21	0	REGENIE_BETA=-1.012236;REGENIE_SE=2.487636;MAC=21.000000	No	5	non-PW
IFT140	Coding	16	1571511	1580769	ref	Coding	phecode_586.2	Cyst of kidney, acquired	Coding	0.363799	0.00201565	65.6612	0.702878	3.33481e-05	2304	2304	0	0	297563	297543	20	0	REGENIE_BETA=-1.011153;REGENIE_SE=2.650896;MAC=20.000000	No	4	non-PW
IFT140	Coding	16	1571511	1580769	ref	Coding	phecode_586.2	Cyst of kidney, acquired	Coding	0.363799	0.00201565	65.6612	0.702878	3.33481e-05	2304	2304	0	0	297563	297543	20	0	REGENIE_BETA=-1.011153;REGENIE_SE=2.650896;MAC=20.000000	No	4	non-PW
IFT140	Coding	16	1571519	1580838	ref	Coding	phecode_586.2	Cyst of kidney, acquired	Coding	12.9769	3.2231	52.2477	0.00519973	3.50155e-05	2304	2302	2	0	297563	297544	19	0	REGENIE_BETA=2.563170;REGENIE_SE=0.710639;MAC=21.000000	No	9	non-PW
IFT140	Coding	16	1592176	1592176	ref	Coding	phecode_586.2	Cyst of kidney, acquired	Coding	0.36348	0.0251133	5.26085	0.457933	0.000123388	2304	2304	0	0	297563	297489	74	0	REGENIE_BETA=-1.012031;REGENIE_SE=1.363456;MAC=74.000000	chr16:1592176:C:T	1	non-PW
IFT140	Coding	16	1580761	1580838	ref	Coding	phecode_586.2	Cyst of kidney, acquired	Coding	13.7751	3.3859	56.0424	0.00454498	3.33481e-05	2304	2302	2	0	297563	297545	18	0	REGENIE_BETA=2.622863;REGENIE_SE=0.715954;MAC=20.000000	No	8	non-PW
IFT140	Coding	16	1580761	1580838	ref	Coding	phecode_586.2	Cyst of kidney, acquired	Coding	13.7751	3.3859	56.0424	0.00454498	3.33481e-05	2304	2302	2	0	297563	297545	18	0	REGENIE_BETA=2.622863;REGENIE_SE=0.715954;MAC=20.000000	No	8	non-PW
IFT140	Coding	16	1580769	1580840	ref	Coding	phecode_586.2	Cyst of kidney, acquired	Coding	12.5377	3.10804	50.5766	0.00567799	3.50155e-05	2304	2302	2	0	297563	297544	19	0	REGENIE_BETA=2.528741;REGENIE_SE=0.711619;MAC=21.000000	No	8	non-PW
IFT140	Coding	16	1580776	1583344	ref	Coding	phecode_586.2	Cyst of kidney, acquired	Coding	11.5837	2.91716	45.9978	0.0067824	4.00177e-05	2304	2302	2	0	297563	297541	22	0	REGENIE_BETA=2.449601;REGENIE_SE=0.703580;MAC=24.000000	No	10	non-PW
IFT140	Coding	16	1580790	1583344	ref	Coding	phecode_586.2	Cyst of kidney, acquired	Coding	11.7395	2.94654	46.7723	0.00658697	3.83503e-05	2304	2302	2	0	297563	297542	21	0	REGENIE_BETA=2.462963;REGENIE_SE=0.705283;MAC=23.000000	No	9	non-PW
IFT140	Coding	16	1580815	1583344	ref	Coding	phecode_586.2	Cyst of kidney, acquired	Coding	0.361804	0.004994	26.2119	0.641752	3.33481e-05	2304	2304	0	0	297563	297543	20	0	REGENIE_BETA=-1.016653;REGENIE_SE=2.185176;MAC=20.000000	No	8	non-PW
IFT140	Coding	16	1580827	1583347	ref	Coding	phecode_586.2	Cyst of kidney, acquired	Coding	0.361805	0.00494505	26.4716	0.642519	3.33481e-05	2304	2304	0	0	297563	297543	20	0	REGENIE_BETA=-1.016649;REGENIE_SE=2.190204;MAC=20.000000	No	8	non-PW
IFT140	Coding	16	1580832	1583364	ref	Coding	phecode_586.2	Cyst of kidney, acquired	Coding	0.362101	0.00410628	31.931	0.656698	3.33481e-05	2304	2304	0	0	297563	297543	20	0	REGENIE_BETA=-1.015831;REGENIE_SE=2.285454;MAC=20.000000	No	8	non-PW
IFT140	Coding	16	1580838	1583365	ref	Coding	phecode_586.2	Cyst of kidney, acquired	Coding	0.361838	0.00511872	25.578	0.639862	3.83503e-05	2304	2304	0	0	297563	297540	23	0	REGENIE_BETA=-1.016560;REGENIE_SE=2.172638;MAC=23.000000	No	8	non-PW
IFT140	Coding	16	1580840	1583367	ref	Coding	phecode_586.2	Cyst of kidney, acquired	Coding	0.362319	0.00328082	40.0129	0.67232	3.33481e-05	2304	2304	0	0	297563	297543	20	0	REGENIE_BETA=-1.015229;REGENIE_SE=2.400264;MAC=20.000000	No	8	non-PW
IFT140	Coding	16	1520334	1520334	ref	Coding	phecode_586.2	Cyst of kidney, acquired	Coding	0.363431	0.00629091	20.9956	0.624808	4.67135e-05	2301	2301	0	0	297398	297370	28	0	REGENIE_BETA=-1.012167;REGENIE_SE=2.069672;MAC=28.000000	chr16:1520334:C:T	1	non-PW
IFT140	Coding	16	1592284	1592284	ref	Coding	phecode_586.2	Cyst of kidney, acquired	Coding	0.363292	0.0029977	44.0274	0.679111	3.66829e-05	2304	2304	0	0	297563	297541	22	0	REGENIE_BETA=-1.012548;REGENIE_SE=2.447678;MAC=22.000000	chr16:1592284:C:T	1	non-PW
IFT140	Coding	16	1580843	1583369	ref	Coding	phecode_586.2	Cyst of kidney, acquired	Coding	0.362446	0.00238743	55.0246	0.692083	3.00133e-05	2304	2304	0	0	297563	297545	18	0	REGENIE_BETA=-1.014879;REGENIE_SE=2.562628;MAC=18.000000	No	9	non-PW
IFT140	Coding	16	1583338	1584234	ref	Coding	phecode_586.2	Cyst of kidney, acquired	Coding	0.362439	0.00218269	60.1837	0.697207	3.00133e-05	2304	2304	0	0	297563	297545	18	0	REGENIE_BETA=-1.014899;REGENIE_SE=2.608364;MAC=18.000000	No	9	non-PW
IFT140	Coding	16	1583344	1584255	ref	Coding	phecode_586.2	Cyst of kidney, acquired	Coding	0.362552	0.00243787	53.9174	0.690963	3.16807e-05	2304	2304	0	0	297563	297544	19	0	REGENIE_BETA=-1.014589;REGENIE_SE=2.552109;MAC=19.000000	No	9	non-PW
IFT140	Coding	16	1583347	1584291	ref	Coding	phecode_586.2	Cyst of kidney, acquired	Coding	0.363186	0.00154022	85.64	0.716323	3.00133e-05	2304	2304	0	0	297563	297545	18	0	REGENIE_BETA=-1.012839;REGENIE_SE=2.787292;MAC=18.000000	No	11	non-PW
IFT140	Coding	16	1583364	1584303	ref	Coding	phecode_586.2	Cyst of kidney, acquired	Coding	0.363301	0.00171289	77.0558	0.711049	3.16807e-05	2304	2304	0	0	297563	297544	19	0	REGENIE_BETA=-1.012523;REGENIE_SE=2.733240;MAC=19.000000	No	11	non-PW
IFT140	Coding	16	1583365	1584303	ref	Coding	phecode_586.2	Cyst of kidney, acquired	Coding	0.363212	0.00158552	83.2047	0.714898	3.00133e-05	2304	2304	0	0	297563	297545	18	0	REGENIE_BETA=-1.012768;REGENIE_SE=2.772537;MAC=18.000000	No	10	non-PW
IFT140	Coding	16	1583367	1584331	ref	Coding	phecode_586.2	Cyst of kidney, acquired	Coding	0.363729	0.00387848	34.111	0.662463	4.502e-05	2304	2304	0	0	297563	297536	27	0	REGENIE_BETA=-1.011346;REGENIE_SE=2.316863;MAC=27.000000	No	12	non-PW
IFT140	Coding	16	1583368	1584331	ref	Coding	phecode_586.2	Cyst of kidney, acquired	Coding	0.363729	0.00387848	34.111	0.662463	4.502e-05	2304	2304	0	0	297563	297536	27	0	REGENIE_BETA=-1.011346;REGENIE_SE=2.316863;MAC=27.000000	No	11	non-PW
IFT140	Coding	16	1583369	1584331	ref	Coding	phecode_586.2	Cyst of kidney, acquired	Coding	0.363729	0.00387848	34.111	0.662463	4.502e-05	2304	2304	0	0	297563	297536	27	0	REGENIE_BETA=-1.011346;REGENIE_SE=2.316863;MAC=27.000000	No	10	non-PW
IFT140	Coding	16	1584234	1584331	ref	Coding	phecode_586.2	Cyst of kidney, acquired	Coding	0.363928	0.00313744	42.214	0.676848	4.33526e-05	2304	2304	0	0	297563	297537	26	0	REGENIE_BETA=-1.010798;REGENIE_SE=2.425325;MAC=26.000000	No	9	non-PW
IFT140	Coding	16	1592302	1592302	ref	Coding	phecode_586.2	Cyst of kidney, acquired	Coding	0.362328	0.00448367	29.2799	0.650525	3.50155e-05	2304	2304	0	0	297563	297542	21	0	REGENIE_BETA=-1.015206;REGENIE_SE=2.240912;MAC=21.000000	chr16:1592302:C:T	1	non-PW
IFT140	Coding	16	1584255	1584331	ref	Coding	phecode_586.2	Cyst of kidney, acquired	Coding	0.363869	0.00294826	44.9081	0.680731	4.16851e-05	2304	2304	0	0	297563	297538	25	0	REGENIE_BETA=-1.010961;REGENIE_SE=2.456974;MAC=25.000000	No	8	non-PW
IFT140	Coding	16	1584257	1584331	ref	Coding	phecode_586.2	Cyst of kidney, acquired	Coding	0.363842	0.00221434	59.7835	0.69771	3.83503e-05	2304	2304	0	0	297563	297540	23	0	REGENIE_BETA=-1.011036;REGENIE_SE=2.602990;MAC=23.000000	No	7	non-PW
IFT140	Coding	16	1584275	1584331	ref	Coding	phecode_586.2	Cyst of kidney, acquired	Coding	0.363792	0.00178569	74.1142	0.70933	3.50155e-05	2304	2304	0	0	297563	297542	21	0	REGENIE_BETA=-1.011173;REGENIE_SE=2.712693;MAC=21.000000	No	6	non-PW
IFT140	Coding	16	1584291	1584331	ref	Coding	phecode_586.2	Cyst of kidney, acquired	Coding	0.363737	0.0017058	77.5616	0.711651	3.33481e-05	2304	2304	0	0	297563	297543	20	0	REGENIE_BETA=-1.011323;REGENIE_SE=2.735966;MAC=20.000000	No	5	non-PW
IFT140	Coding	16	1584303	1584338	ref	Coding	phecode_586.2	Cyst of kidney, acquired	Coding	0.363752	0.00176012	75.174	0.710045	3.33481e-05	2304	2304	0	0	297563	297543	20	0	REGENIE_BETA=-1.011283;REGENIE_SE=2.719993;MAC=20.000000	No	5	non-PW
IFT140	Coding	16	1584321	1584357	ref	Coding	phecode_586.2	Cyst of kidney, acquired	Coding	0.363668	0.00184126	71.8282	0.70761	3.50155e-05	2304	2304	0	0	297563	297542	21	0	REGENIE_BETA=-1.011513;REGENIE_SE=2.696881;MAC=21.000000	No	5	non-PW
IFT140	Coding	16	1584331	1584360	ref	Coding	phecode_586.2	Cyst of kidney, acquired	Coding	0.364087	0.00124149	106.775	0.72741	3.50155e-05	2304	2304	0	0	297563	297542	21	0	REGENIE_BETA=-1.010363;REGENIE_SE=2.898564;MAC=21.000000	No	5	non-PW
IFT140	Coding	16	1584331	1584360	ref	Coding	phecode_586.2	Cyst of kidney, acquired	Coding	0.364087	0.00124149	106.775	0.72741	3.50155e-05	2304	2304	0	0	297563	297542	21	0	REGENIE_BETA=-1.010363;REGENIE_SE=2.898564;MAC=21.000000	No	5	non-PW
IFT140	Coding	16	1584338	1586170	ref	Coding	phecode_586.2	Cyst of kidney, acquired	Coding	0.363995	0.00272378	48.6427	0.685741	3.66829e-05	2304	2304	0	0	297563	297541	22	0	REGENIE_BETA=-1.010615;REGENIE_SE=2.497555;MAC=22.000000	No	7	non-PW
IFT140	Coding	16	1584357	1586170	ref	Coding	phecode_586.2	Cyst of kidney, acquired	Coding	0.363932	0.00253473	52.2529	0.689994	3.50155e-05	2304	2304	0	0	297563	297542	21	0	REGENIE_BETA=-1.010787;REGENIE_SE=2.534170;MAC=21.000000	No	6	non-PW
IFT140	Coding	16	1602527	1602527	ref	Coding	phecode_586.2	Cyst of kidney, acquired	Coding	0.363856	0.00363682	36.403	0.667024	3.66835e-05	2304	2304	0	0	297558	297536	22	0	REGENIE_BETA=-1.010997;REGENIE_SE=2.349864;MAC=22.000000	chr16:1602527:G:A	1	non-PW
IFT140	Coding	16	1584360	1586195	ref	Coding	phecode_586.2	Cyst of kidney, acquired	Coding	0.363975	0.0029084	45.5499	0.681686	3.66829e-05	2304	2304	0	0	297563	297541	22	0	REGENIE_BETA=-1.010671;REGENIE_SE=2.464066;MAC=22.000000	No	7	non-PW
IFT140	Coding	16	1584375	1586195	ref	Coding	phecode_586.2	Cyst of kidney, acquired	Coding	0.363865	0.00261034	50.7205	0.68818	3.33481e-05	2304	2304	0	0	297563	297543	20	0	REGENIE_BETA=-1.010972;REGENIE_SE=2.519078;MAC=20.000000	No	6	non-PW
IFT140	Coding	16	1584389	1586249	ref	Coding	phecode_586.2	Cyst of kidney, acquired	Coding	0.363382	0.00376683	35.0551	0.664125	3.66829e-05	2304	2304	0	0	297563	297541	22	0	REGENIE_BETA=-1.012300;REGENIE_SE=2.331279;MAC=22.000000	No	6	non-PW
IFT140	Coding	16	1586155	1587209	ref	Coding	phecode_586.2	Cyst of kidney, acquired	Coding	0.363877	0.00287032	46.1297	0.682409	3.50155e-05	2304	2304	0	0	297563	297542	21	0	REGENIE_BETA=-1.010938;REGENIE_SE=2.470655;MAC=21.000000	No	8	non-PW
IFT140	Coding	16	1586155	1587209	ref	Coding	phecode_586.2	Cyst of kidney, acquired	Coding	0.363877	0.00287032	46.1297	0.682409	3.50155e-05	2304	2304	0	0	297563	297542	21	0	REGENIE_BETA=-1.010938;REGENIE_SE=2.470655;MAC=21.000000	No	8	non-PW
IFT140	Coding	16	1586170	1587209	ref	Coding	phecode_586.2	Cyst of kidney, acquired	Coding	0.363813	0.00267362	49.5059	0.68669	3.33481e-05	2304	2304	0	0	297563	297543	20	0	REGENIE_BETA=-1.011115;REGENIE_SE=2.506784;MAC=20.000000	No	7	non-PW
IFT140	Coding	16	1586185	1587237	ref	Coding	phecode_586.2	Cyst of kidney, acquired	Coding	0.363509	0.00207488	63.6851	0.701024	3.33481e-05	2304	2304	0	0	297563	297543	20	0	REGENIE_BETA=-1.011950;REGENIE_SE=2.635712;MAC=20.000000	No	9	non-PW
IFT140	Coding	16	1586195	1587270	ref	Coding	phecode_586.2	Cyst of kidney, acquired	Coding	0.363628	0.00510374	25.9076	0.642102	5.00222e-05	2304	2304	0	0	297563	297533	30	0	REGENIE_BETA=-1.011623;REGENIE_SE=2.176651;MAC=30.000000	No	10	non-PW
IFT140	Coding	16	1586249	1587270	ref	Coding	phecode_586.2	Cyst of kidney, acquired	Coding	0.363587	0.00408715	32.3442	0.658619	4.502e-05	2304	2304	0	0	297563	297536	27	0	REGENIE_BETA=-1.011736;REGENIE_SE=2.289925;MAC=27.000000	No	9	non-PW
IFT140	Coding	16	1586266	1587270	ref	Coding	phecode_586.2	Cyst of kidney, acquired	Coding	0.364033	0.00260604	50.8512	0.688441	4.00177e-05	2304	2304	0	0	297563	297539	24	0	REGENIE_BETA=-1.010511;REGENIE_SE=2.520155;MAC=24.000000	No	8	non-PW
IFT140	Coding	16	1602545	1602545	ref	Coding	phecode_586.2	Cyst of kidney, acquired	Coding	3.21608	0.415513	24.8925	0.263217	0.000205092	2304	2302	2	0	297562	297441	121	0	REGENIE_BETA=1.168163;REGENIE_SE=1.044103;MAC=123.000000	chr16:1602545:G:A	1	non-PW
IFT140	Coding	16	1587209	1587270	ref	Coding	phecode_586.2	Cyst of kidney, acquired	Coding	0.363834	0.00205191	64.5132	0.701936	3.50155e-05	2304	2304	0	0	297563	297542	21	0	REGENIE_BETA=-1.011057;REGENIE_SE=2.641848;MAC=21.000000	No	6	non-PW
IFT140	Coding	16	1587215	1587275	ref	Coding	phecode_586.2	Cyst of kidney, acquired	Coding	0.363773	0.00163901	80.7381	0.71372	3.33481e-05	2304	2304	0	0	297563	297543	20	0	REGENIE_BETA=-1.011225;REGENIE_SE=2.756396;MAC=20.000000	No	6	non-PW
IFT140	Coding	16	1587215	1587275	ref	Coding	phecode_586.2	Cyst of kidney, acquired	Coding	0.363773	0.00163901	80.7381	0.71372	3.33481e-05	2304	2304	0	0	297563	297543	20	0	REGENIE_BETA=-1.011225;REGENIE_SE=2.756396;MAC=20.000000	No	6	non-PW
IFT140	Coding	16	1587221	1587276	ref	Coding	phecode_586.2	Cyst of kidney, acquired	Coding	0.36323	0.00351533	37.5316	0.668671	3.83503e-05	2304	2304	0	0	297563	297540	23	0	REGENIE_BETA=-1.012719;REGENIE_SE=2.366320;MAC=23.000000	No	6	non-PW
IFT140	Coding	16	1587221	1587276	ref	Coding	phecode_586.2	Cyst of kidney, acquired	Coding	0.36323	0.00351533	37.5316	0.668671	3.83503e-05	2304	2304	0	0	297563	297540	23	0	REGENIE_BETA=-1.012719;REGENIE_SE=2.366320;MAC=23.000000	No	6	non-PW
IFT140	Coding	16	1587237	1587276	ref	Coding	phecode_586.2	Cyst of kidney, acquired	Coding	0.363379	0.00281342	46.9336	0.683155	3.66829e-05	2304	2304	0	0	297563	297541	22	0	REGENIE_BETA=-1.012310;REGENIE_SE=2.480170;MAC=22.000000	No	5	non-PW
IFT140	Coding	16	1587270	1587945	ref	Coding	phecode_586.2	Cyst of kidney, acquired	Coding	0.361679	0.00379984	34.4256	0.66173	3.50155e-05	2304	2304	0	0	297563	297542	21	0	REGENIE_BETA=-1.016998;REGENIE_SE=2.324429;MAC=21.000000	No	7	non-PW
IFT140	Coding	16	1587270	1587945	ref	Coding	phecode_586.2	Cyst of kidney, acquired	Coding	0.361679	0.00379984	34.4256	0.66173	3.50155e-05	2304	2304	0	0	297563	297542	21	0	REGENIE_BETA=-1.016998;REGENIE_SE=2.324429;MAC=21.000000	No	7	non-PW
IFT140	Coding	16	1587275	1587949	ref	Coding	phecode_586.2	Cyst of kidney, acquired	Coding	0.362396	0.00488838	26.8659	0.644067	4.502e-05	2304	2304	0	0	297563	297536	27	0	REGENIE_BETA=-1.015018;REGENIE_SE=2.196916;MAC=27.000000	No	8	non-PW
IFT140	Coding	16	1587276	1587949	ref	Coding	phecode_586.2	Cyst of kidney, acquired	Coding	0.362328	0.00471553	27.8402	0.646742	4.33526e-05	2304	2304	0	0	297563	297537	26	0	REGENIE_BETA=-1.015206;REGENIE_SE=2.215188;MAC=26.000000	No	7	non-PW
IFT140	Coding	16	1607139	1607139	ref	Coding	phecode_586.2	Cyst of kidney, acquired	Coding	3.66792	0.445909	30.1712	0.226748	0.00019342	2304	2302	2	0	297561	297447	114	0	REGENIE_BETA=1.299624;REGENIE_SE=1.075154;MAC=116.000000	chr16:1607139:A:G	1	non-PW
IFT140	Coding	16	1587291	1587949	ref	Coding	phecode_586.2	Cyst of kidney, acquired	Coding	0.362385	0.00236148	55.6102	0.692658	3.66829e-05	2304	2304	0	0	297563	297541	22	0	REGENIE_BETA=-1.015049;REGENIE_SE=2.568117;MAC=22.000000	No	6	non-PW
IFT140	Coding	16	1587934	1587949	ref	Coding	phecode_586.2	Cyst of kidney, acquired	Coding	0.362191	0.00210036	62.4568	0.699125	3.33481e-05	2304	2304	0	0	297563	297543	20	0	REGENIE_BETA=-1.015585;REGENIE_SE=2.627630;MAC=20.000000	No	5	non-PW
IFT140	Coding	16	1587945	1587949	ref	Coding	phecode_586.2	Cyst of kidney, acquired	Coding	0.364803	0.000981656	135.568	0.738398	3.16807e-05	2304	2304	0	0	297563	297544	19	0	REGENIE_BETA=-1.008399;REGENIE_SE=3.019378;MAC=19.000000	No	4	non-PW
IFT140	Coding	16	1587946	1587949	ref	Coding	phecode_586.2	Cyst of kidney, acquired	Coding	0.364803	0.000981656	135.568	0.738398	3.16807e-05	2304	2304	0	0	297563	297544	19	0	REGENIE_BETA=-1.008399;REGENIE_SE=3.019378;MAC=19.000000	No	3	non-PW
IFT140	Coding	16	1587948	1587961	ref	Coding	phecode_586.2	Cyst of kidney, acquired	Coding	0.36423	0.00207573	63.9119	0.701668	3.66829e-05	2304	2304	0	0	297563	297541	22	0	REGENIE_BETA=-1.009969;REGENIE_SE=2.636515;MAC=22.000000	No	3	non-PW
IFT140	Coding	16	1587949	1587961	ref	Coding	phecode_586.2	Cyst of kidney, acquired	Coding	0.364373	0.00151427	87.6775	0.718197	3.33481e-05	2304	2304	0	0	297563	297543	20	0	REGENIE_BETA=-1.009578;REGENIE_SE=2.797624;MAC=20.000000	No	2	non-PW
IFT140	Coding	16	1587961	1589732	ref	Coding	phecode_586.2	Cyst of kidney, acquired	Coding	0.360478	0.00935033	13.8973	0.583976	4.66874e-05	2304	2304	0	0	297563	297536	26	1	REGENIE_BETA=-1.020324;REGENIE_SE=1.863310;MAC=28.000000	No	6	non-PW
IFT140	Coding	16	1587968	1589732	ref	Coding	phecode_586.2	Cyst of kidney, acquired	Coding	0.360229	0.00736497	17.6192	0.606949	4.16851e-05	2304	2304	0	0	297563	297539	23	1	REGENIE_BETA=-1.021014;REGENIE_SE=1.984733;MAC=25.000000	No	5	non-PW
IFT140	Coding	16	1588012	1589732	ref	Coding	phecode_586.2	Cyst of kidney, acquired	Coding	0.36015	0.00718696	18.0477	0.6091	4.00177e-05	2304	2304	0	0	297563	297540	22	1	REGENIE_BETA=-1.021235;REGENIE_SE=1.997104;MAC=24.000000	No	4	non-PW
IFT140	Coding	16	1589612	1589756	ref	Coding	phecode_586.2	Cyst of kidney, acquired	Coding	0.359369	0.00450988	28.6362	0.646841	3.33481e-05	2304	2304	0	0	297563	297544	18	1	REGENIE_BETA=-1.023406;REGENIE_SE=2.233754;MAC=20.000000	No	4	non-PW
IFT140	Coding	16	1583323	1583323	ref	Coding	phecode_586.2	Cyst of kidney, acquired	Coding	0.363567	0.00285852	46.241	0.682358	3.33505e-05	2303	2303	0	0	297543	297523	20	0	REGENIE_BETA=-1.011792;REGENIE_SE=2.472320;MAC=20.000000	No	2	non-PW
IFT140	Coding	16	1589661	1592195	ref	Coding	phecode_586.2	Cyst of kidney, acquired	Coding	0.360256	0.00760149	17.0736	0.604039	4.33526e-05	2304	2304	0	0	297563	297538	24	1	REGENIE_BETA=-1.020940;REGENIE_SE=1.968644;MAC=26.000000	No	6	non-PW
IFT140	Coding	16	1589732	1592195	ref	Coding	phecode_586.2	Cyst of kidney, acquired	Coding	0.362125	0.00530327	24.7271	0.637384	4.16851e-05	2304	2304	0	0	297563	297539	23	1	REGENIE_BETA=-1.015767;REGENIE_SE=2.154971;MAC=25.000000	No	5	non-PW
IFT140	Coding	16	1589756	1592209	ref	Coding	phecode_586.2	Cyst of kidney, acquired	Coding	0.362849	0.00432305	30.4552	0.653779	3.66829e-05	2304	2304	0	0	297563	297541	22	0	REGENIE_BETA=-1.013769;REGENIE_SE=2.260258;MAC=22.000000	No	6	non-PW
IFT140	Coding	16	1589771	1592209	ref	Coding	phecode_586.2	Cyst of kidney, acquired	Coding	0.362781	0.00414764	31.7313	0.656707	3.50155e-05	2304	2304	0	0	297563	297542	21	0	REGENIE_BETA=-1.013956;REGENIE_SE=2.281297;MAC=21.000000	No	5	non-PW
IFT140	Coding	16	1589771	1592209	ref	Coding	phecode_586.2	Cyst of kidney, acquired	Coding	0.362781	0.00414764	31.7313	0.656707	3.50155e-05	2304	2304	0	0	297563	297542	21	0	REGENIE_BETA=-1.013956;REGENIE_SE=2.281297;MAC=21.000000	No	5	non-PW
IFT140	Coding	16	1592185	1592214	ref	Coding	phecode_586.2	Cyst of kidney, acquired	Coding	0.362716	0.00327882	40.125	0.672764	3.33481e-05	2304	2304	0	0	297563	297543	20	0	REGENIE_BETA=-1.014136;REGENIE_SE=2.401134;MAC=20.000000	No	5	non-PW
IFT140	Coding	16	1592195	1592283	ref	Coding	phecode_586.2	Cyst of kidney, acquired	Coding	0.363329	0.00247447	53.348	0.690833	3.33481e-05	2304	2304	0	0	297563	297543	20	0	REGENIE_BETA=-1.012447;REGENIE_SE=2.545599;MAC=20.000000	No	6	non-PW
IFT140	Coding	16	1592205	1592476	ref	Coding	phecode_586.2	Cyst of kidney, acquired	Coding	0.364047	0.00422504	31.3679	0.656733	4.83548e-05	2304	2304	0	0	297563	297534	29	0	REGENIE_BETA=-1.010471;REGENIE_SE=2.273641;MAC=29.000000	No	9	non-PW
IFT140	Coding	16	1592209	1592476	ref	Coding	phecode_586.2	Cyst of kidney, acquired	Coding	0.364026	0.00380902	34.7898	0.66403	4.66874e-05	2304	2304	0	0	297563	297535	28	0	REGENIE_BETA=-1.010529;REGENIE_SE=2.326499;MAC=28.000000	No	8	non-PW
IFT140	Coding	16	1592214	1592476	ref	Coding	phecode_586.2	Cyst of kidney, acquired	Coding	0.36484	0.00128877	103.283	0.726311	3.50155e-05	2304	2304	0	0	297563	297542	21	0	REGENIE_BETA=-1.008297;REGENIE_SE=2.880548;MAC=21.000000	No	7	non-PW
IFT140	Coding	16	1510949	1511060	ref	Coding	phecode_586.2	Cyst of kidney, acquired	Coding	0.364291	0.00320143	41.4528	0.675914	4.33527e-05	2304	2304	0	0	297562	297536	26	0	REGENIE_BETA=-1.009801;REGENIE_SE=2.415532;MAC=26.000000	No	5	non-PW
IFT140	Coding	16	1592258	1592476	ref	Coding	phecode_586.2	Cyst of kidney, acquired	Coding	0.364797	0.00121272	109.735	0.729078	3.33481e-05	2304	2304	0	0	297563	297543	20	0	REGENIE_BETA=-1.008413;REGENIE_SE=2.911522;MAC=20.000000	No	6	non-PW
IFT140	Coding	16	1592283	1592486	ref	Coding	phecode_586.2	Cyst of kidney, acquired	Coding	11.1407	1.98785	62.4372	0.0363149	3.66829e-05	2304	2303	1	0	297563	297542	21	0	REGENIE_BETA=2.410607;REGENIE_SE=0.879380;MAC=22.000000	No	6	non-PW
IFT140	Coding	16	1592295	1592500	ref	Coding	phecode_586.2	Cyst of kidney, acquired	Coding	14.3418	0.335017	613.964	0.164703	6.33614e-05	2304	2303	1	0	297563	297526	37	0	REGENIE_BETA=2.663181;REGENIE_SE=1.916747;MAC=38.000000	No	6	non-PW
IFT140	Coding	16	1592296	1592500	ref	Coding	phecode_586.2	Cyst of kidney, acquired	Coding	14.5961	0.337902	630.493	0.16294	6.1694e-05	2304	2303	1	0	297563	297527	36	0	REGENIE_BETA=2.680751;REGENIE_SE=1.921337;MAC=37.000000	No	5	non-PW
IFT140	Coding	16	1592476	1592500	ref	Coding	phecode_586.2	Cyst of kidney, acquired	Coding	17.8106	0.373047	850.34	0.144279	6.00266e-05	2304	2303	1	0	297563	297528	35	0	REGENIE_BETA=2.879793;REGENIE_SE=1.972405;MAC=36.000000	No	4	non-PW
IFT140	Coding	16	1592486	1592500	ref	Coding	phecode_586.2	Cyst of kidney, acquired	Coding	104.375	0.985344	11056.2	0.0507298	3.66829e-05	2304	2303	1	0	297563	297542	21	0	REGENIE_BETA=4.647993;REGENIE_SE=2.379002;MAC=22.000000	No	2	PWpos
IFT140	Coding	16	1592500	1592515	ref	Coding	phecode_586.2	Cyst of kidney, acquired	Coding	0.363353	0.00380211	34.7242	0.66345	3.66829e-05	2304	2304	0	0	297563	297541	22	0	REGENIE_BETA=-1.012381;REGENIE_SE=2.326481;MAC=22.000000	No	2	non-PW
IFT140	Coding	16	1592515	1592561	ref	Coding	phecode_586.2	Cyst of kidney, acquired	Coding	0.363883	0.00293621	45.0958	0.681001	3.33481e-05	2304	2304	0	0	297563	297543	20	0	REGENIE_BETA=-1.010924;REGENIE_SE=2.459082;MAC=20.000000	No	6	non-PW
IFT140	Coding	16	1592519	1592570	ref	Coding	phecode_586.2	Cyst of kidney, acquired	Coding	0.364084	0.00376271	35.2292	0.664934	3.83503e-05	2304	2304	0	0	297563	297541	21	1	REGENIE_BETA=-1.010370;REGENIE_SE=2.332822;MAC=23.000000	No	6	non-PW
IFT140	Coding	16	1592525	1602377	ref	Coding	phecode_586.2	Cyst of kidney, acquired	Coding	0.363805	0.00436045	30.3532	0.654182	3.83503e-05	2304	2304	0	0	297563	297541	21	1	REGENIE_BETA=-1.011138;REGENIE_SE=2.257205;MAC=23.000000	No	6	non-PW
IFT140	Coding	16	1510975	1511060	ref	Coding	phecode_586.2	Cyst of kidney, acquired	Coding	0.364435	0.00202533	65.5759	0.703201	3.66831e-05	2304	2304	0	0	297562	297540	22	0	REGENIE_BETA=-1.009407;REGENIE_SE=2.649343;MAC=22.000000	No	4	non-PW
IFT140	Coding	16	1592552	1602377	ref	Coding	phecode_586.2	Cyst of kidney, acquired	Coding	0.363705	0.00365316	36.2102	0.666562	3.50155e-05	2304	2304	0	0	297563	297543	19	1	REGENIE_BETA=-1.011411;REGENIE_SE=2.347366;MAC=21.000000	No	5	non-PW
IFT140	Coding	16	1592560	1602431	ref	Coding	phecode_586.2	Cyst of kidney, acquired	Coding	0.364022	0.00260202	50.9268	0.688523	3.33481e-05	2304	2304	0	0	297563	297544	18	1	REGENIE_BETA=-1.010540;REGENIE_SE=2.520928;MAC=20.000000	No	11	non-PW
IFT140	Coding	16	1592561	1602444	ref	Coding	phecode_586.2	Cyst of kidney, acquired	Coding	0.364157	0.00412587	32.1412	0.658554	4.00177e-05	2304	2304	0	0	297563	297540	22	1	REGENIE_BETA=-1.010169;REGENIE_SE=2.285914;MAC=24.000000	No	11	non-PW
IFT140	Coding	16	1592570	1602444	ref	Coding	phecode_586.2	Cyst of kidney, acquired	Coding	0.364109	0.00388682	34.1089	0.662713	3.83503e-05	2304	2304	0	0	297563	297541	21	1	REGENIE_BETA=-1.010302;REGENIE_SE=2.316298;MAC=23.000000	No	10	non-PW
IFT140	Coding	16	1602377	1602488	ref	Coding	phecode_586.2	Cyst of kidney, acquired	Coding	0.363309	0.00341732	38.6247	0.670641	3.33481e-05	2304	2304	0	0	297563	297543	20	0	REGENIE_BETA=-1.012503;REGENIE_SE=2.380858;MAC=20.000000	No	10	non-PW
IFT140	Coding	16	1602377	1602488	ref	Coding	phecode_586.2	Cyst of kidney, acquired	Coding	0.363309	0.00341732	38.6247	0.670641	3.33481e-05	2304	2304	0	0	297563	297543	20	0	REGENIE_BETA=-1.012503;REGENIE_SE=2.380858;MAC=20.000000	No	10	non-PW
IFT140	Coding	16	1602377	1602488	ref	Coding	phecode_586.2	Cyst of kidney, acquired	Coding	0.363309	0.00341732	38.6247	0.670641	3.33481e-05	2304	2304	0	0	297563	297543	20	0	REGENIE_BETA=-1.012503;REGENIE_SE=2.380858;MAC=20.000000	No	10	non-PW
IFT140	Coding	16	1602386	1602521	ref	Coding	phecode_586.2	Cyst of kidney, acquired	Coding	0.36352	0.00289285	45.6804	0.68157	3.33481e-05	2304	2304	0	0	297563	297543	20	0	REGENIE_BETA=-1.011921;REGENIE_SE=2.466163;MAC=20.000000	No	12	non-PW
IFT140	Coding	16	1602386	1602521	ref	Coding	phecode_586.2	Cyst of kidney, acquired	Coding	0.36352	0.00289285	45.6804	0.68157	3.33481e-05	2304	2304	0	0	297563	297543	20	0	REGENIE_BETA=-1.011921;REGENIE_SE=2.466163;MAC=20.000000	No	12	non-PW
IFT140	Coding	16	1602396	1602522	ref	Coding	phecode_586.2	Cyst of kidney, acquired	Coding	53.7897	0.672867	4300.01	0.0746317	4.00177e-05	2304	2303	1	0	297563	297540	23	0	REGENIE_BETA=3.985083;REGENIE_SE=2.235393;MAC=24.000000	No	12	PWpos
IFT140	Coding	16	1510975	1511060	ref	Coding	phecode_586.2	Cyst of kidney, acquired	Coding	0.364435	0.00202533	65.5759	0.703201	3.66831e-05	2304	2304	0	0	297562	297540	22	0	REGENIE_BETA=-1.009407;REGENIE_SE=2.649343;MAC=22.000000	No	4	non-PW
IFT140	Coding	16	1602398	1602522	ref	Coding	phecode_586.2	Cyst of kidney, acquired	Coding	58.5274	0.705599	4854.68	0.0710319	3.83503e-05	2304	2303	1	0	297563	297541	22	0	REGENIE_BETA=4.069496;REGENIE_SE=2.254227;MAC=23.000000	No	11	PWpos
IFT140	Coding	16	1602404	1602522	ref	Coding	phecode_586.2	Cyst of kidney, acquired	Coding	74.4929	0.809609	6854.16	0.0617035	3.66829e-05	2304	2303	1	0	297563	297542	21	0	REGENIE_BETA=4.310703;REGENIE_SE=2.307138;MAC=22.000000	No	10	PWpos
IFT140	Coding	16	1602411	1602522	ref	Coding	phecode_586.2	Cyst of kidney, acquired	Coding	106.193	0.995024	11333.4	0.0502452	3.33481e-05	2304	2303	1	0	297563	297544	19	0	REGENIE_BETA=4.665262;REGENIE_SE=2.382824;MAC=20.000000	No	9	PWpos
IFT140	Coding	16	1602426	1602524	ref	Coding	phecode_586.2	Cyst of kidney, acquired	Coding	63.3148	0.737568	5435.11	0.0678547	3.66829e-05	2304	2303	1	0	297563	297542	21	0	REGENIE_BETA=4.148119;REGENIE_SE=2.271734;MAC=22.000000	No	9	PWpos
IFT140	Coding	16	1602426	1602524	ref	Coding	phecode_586.2	Cyst of kidney, acquired	Coding	63.3148	0.737568	5435.11	0.0678547	3.66829e-05	2304	2303	1	0	297563	297542	21	0	REGENIE_BETA=4.148119;REGENIE_SE=2.271734;MAC=22.000000	No	9	PWpos
IFT140	Coding	16	1602431	1602524	ref	Coding	phecode_586.2	Cyst of kidney, acquired	Coding	74.5253	0.80958	6860.37	0.0617043	3.50155e-05	2304	2303	1	0	297563	297543	20	0	REGENIE_BETA=4.311139;REGENIE_SE=2.307378;MAC=21.000000	No	8	PWpos
IFT140	Coding	16	1602444	1602524	ref	Coding	phecode_586.2	Cyst of kidney, acquired	Coding	90.5582	0.906202	9049.62	0.0551061	3.33481e-05	2304	2303	1	0	297563	297544	19	0	REGENIE_BETA=4.505993;REGENIE_SE=2.349271;MAC=20.000000	No	7	PWpos
IFT140	Coding	16	1602488	1602562	ref	Coding	phecode_586.2	Cyst of kidney, acquired	Coding	95.8773	0.936799	9812.62	0.0533203	3.50155e-05	2304	2303	1	0	297563	297543	20	0	REGENIE_BETA=4.563069;REGENIE_SE=2.361449;MAC=21.000000	No	9	PWpos
IFT140	Coding	16	1602488	1602562	ref	Coding	phecode_586.2	Cyst of kidney, acquired	Coding	95.8773	0.936799	9812.62	0.0533203	3.50155e-05	2304	2303	1	0	297563	297543	20	0	REGENIE_BETA=4.563069;REGENIE_SE=2.361449;MAC=21.000000	No	9	PWpos
IFT140	Coding	16	1602488	1602562	ref	Coding	phecode_586.2	Cyst of kidney, acquired	Coding	95.8773	0.936799	9812.62	0.0533203	3.50155e-05	2304	2303	1	0	297563	297543	20	0	REGENIE_BETA=4.563069;REGENIE_SE=2.361449;MAC=21.000000	No	9	PWpos
IFT140	Coding	16	1510988	1511060	ref	Coding	phecode_586.2	Cyst of kidney, acquired	Coding	0.36438	0.00187884	70.6674	0.707185	3.50156e-05	2304	2304	0	0	297562	297541	21	0	REGENIE_BETA=-1.009557;REGENIE_SE=2.687570;MAC=21.000000	No	3	non-PW
IFT140	Coding	16	1602501	1602564	ref	Coding	phecode_586.2	Cyst of kidney, acquired	Coding	10.0978	1.78099	57.2522	0.0426784	3.33481e-05	2304	2303	1	0	297563	297544	19	0	REGENIE_BETA=2.312318;REGENIE_SE=0.885295;MAC=20.000000	No	9	non-PW
IFT140	Coding	16	1602515	1602568	ref	Coding	phecode_586.2	Cyst of kidney, acquired	Coding	10.4536	1.85621	58.8718	0.0402657	3.50155e-05	2304	2303	1	0	297563	297543	20	0	REGENIE_BETA=2.346950;REGENIE_SE=0.881859;MAC=21.000000	No	9	non-PW
IFT140	Coding	16	1602521	1602568	ref	Coding	phecode_586.2	Cyst of kidney, acquired	Coding	10.9021	1.92169	61.8493	0.0378323	3.33481e-05	2304	2303	1	0	297563	297544	19	0	REGENIE_BETA=2.388953;REGENIE_SE=0.885602;MAC=20.000000	No	8	non-PW
IFT140	Coding	16	1602522	1602582	ref	Coding	phecode_586.2	Cyst of kidney, acquired	Coding	62.5891	0.732727	5346.32	0.0683155	4.16851e-05	2304	2303	1	0	297563	297539	24	0	REGENIE_BETA=4.136590;REGENIE_SE=2.269211;MAC=25.000000	No	9	PWpos
IFT140	Coding	16	1602524	1602582	ref	Coding	phecode_586.2	Cyst of kidney, acquired	Coding	0.363076	0.00225959	58.3399	0.695846	3.33481e-05	2304	2304	0	0	297563	297543	20	0	REGENIE_BETA=-1.013142;REGENIE_SE=2.591593;MAC=20.000000	No	8	non-PW
IFT140	Coding	16	1602528	1602587	ref	Coding	phecode_586.2	Cyst of kidney, acquired	Coding	0.363327	0.00239314	55.1603	0.692784	3.66829e-05	2304	2304	0	0	297563	297541	22	0	REGENIE_BETA=-1.012452;REGENIE_SE=2.562647;MAC=22.000000	No	8	non-PW
IFT140	Coding	16	1602532	1602587	ref	Coding	phecode_586.2	Cyst of kidney, acquired	Coding	0.363265	0.00228786	57.6788	0.695315	3.50155e-05	2304	2304	0	0	297563	297542	21	0	REGENIE_BETA=-1.012624;REGENIE_SE=2.585513;MAC=21.000000	No	7	non-PW
IFT140	Coding	16	1602562	1602587	ref	Coding	phecode_586.2	Cyst of kidney, acquired	Coding	0.363278	0.00182245	72.4139	0.707799	3.33481e-05	2304	2304	0	0	297563	297543	20	0	REGENIE_BETA=-1.012588;REGENIE_SE=2.701573;MAC=20.000000	No	6	non-PW
IFT140	Coding	16	1602562	1602587	ref	Coding	phecode_586.2	Cyst of kidney, acquired	Coding	0.363278	0.00182245	72.4139	0.707799	3.33481e-05	2304	2304	0	0	297563	297543	20	0	REGENIE_BETA=-1.012588;REGENIE_SE=2.701573;MAC=20.000000	No	6	non-PW
IFT140	Coding	16	1602564	1607125	ref	Coding	phecode_586.2	Cyst of kidney, acquired	Coding	0.362885	0.00498515	26.4155	0.643099	4.16851e-05	2304	2304	0	0	297563	297538	25	0	REGENIE_BETA=-1.013670;REGENIE_SE=2.187603;MAC=25.000000	No	8	non-PW
IFT140	Coding	16	1520336	1520336	ref	Coding	phecode_586.2	Cyst of kidney, acquired	Coding	0.760099	0.141204	4.09162	0.749423	0.0003018	2304	2303	1	0	297563	297383	180	0	REGENIE_BETA=-0.274306;REGENIE_SE=0.858815;MAC=181.000000	chr16:1520336:C:G	1	non-PW
IFT140	Coding	16	1511045	1511060	ref	Coding	phecode_586.2	Cyst of kidney, acquired	Coding	0.364322	0.00168784	78.639	0.712712	3.33482e-05	2304	2304	0	0	297562	297542	20	0	REGENIE_BETA=-1.009718;REGENIE_SE=2.742186;MAC=20.000000	No	2	non-PW
IFT140	Coding	16	1602568	1607125	ref	Coding	phecode_586.2	Cyst of kidney, acquired	Coding	0.362733	0.00434665	30.2705	0.653255	3.83503e-05	2304	2304	0	0	297563	297540	23	0	REGENIE_BETA=-1.014088;REGENIE_SE=2.257318;MAC=23.000000	No	7	non-PW
IFT140	Coding	16	1602575	1607125	ref	Coding	phecode_586.2	Cyst of kidney, acquired	Coding	0.362564	0.00388452	33.8401	0.661125	3.50155e-05	2304	2304	0	0	297563	297542	21	0	REGENIE_BETA=-1.014556;REGENIE_SE=2.314431;MAC=21.000000	No	6	non-PW
IFT140	Coding	16	1602582	1607125	ref	Coding	phecode_586.2	Cyst of kidney, acquired	Coding	0.362506	0.00377026	34.8546	0.663143	3.33481e-05	2304	2304	0	0	297563	297543	20	0	REGENIE_BETA=-1.014714;REGENIE_SE=2.329583;MAC=20.000000	No	5	non-PW
IFT140	Coding	16	1602587	1607140	ref	Coding	phecode_586.2	Cyst of kidney, acquired	Coding	0.36349	0.00269833	48.9655	0.685818	3.33481e-05	2304	2304	0	0	297563	297543	20	0	REGENIE_BETA=-1.012004;REGENIE_SE=2.501638;MAC=20.000000	No	8	non-PW
IFT140	Coding	16	1602588	1607161	ref	Coding	phecode_586.2	Cyst of kidney, acquired	Coding	0.363605	0.00303163	43.6097	0.678711	3.50155e-05	2304	2304	0	0	297563	297542	21	0	REGENIE_BETA=-1.011687;REGENIE_SE=2.442375;MAC=21.000000	No	10	non-PW
IFT140	Coding	16	1602591	1607161	ref	Coding	phecode_586.2	Cyst of kidney, acquired	Coding	0.363535	0.00284109	46.5166	0.682705	3.33481e-05	2304	2304	0	0	297563	297543	20	0	REGENIE_BETA=-1.011879;REGENIE_SE=2.475397;MAC=20.000000	No	9	non-PW
IFT140	Coding	16	1607125	1607172	ref	Coding	phecode_586.2	Cyst of kidney, acquired	Coding	0.364062	0.00216482	61.2251	0.699184	3.33481e-05	2304	2304	0	0	297563	297543	20	0	REGENIE_BETA=-1.010431;REGENIE_SE=2.614838;MAC=20.000000	No	9	non-PW
IFT140	Coding	16	1607133	1607230	ref	Coding	phecode_586.2	Cyst of kidney, acquired	Coding	0.364261	0.00214569	61.8387	0.699864	3.50155e-05	2304	2304	0	0	297563	297542	21	0	REGENIE_BETA=-1.009883;REGENIE_SE=2.619646;MAC=21.000000	No	13	non-PW
IFT140	Coding	16	1607136	1607230	ref	Coding	phecode_586.2	Cyst of kidney, acquired	Coding	0.364208	0.00190929	69.4745	0.706173	3.33481e-05	2304	2304	0	0	297563	297543	20	0	REGENIE_BETA=-1.010031;REGENIE_SE=2.679127;MAC=20.000000	No	12	non-PW
IFT140	Coding	16	1607140	1607245	ref	Coding	phecode_586.2	Cyst of kidney, acquired	Coding	20.6134	0.401744	1057.67	0.132048	6.1694e-05	2304	2303	1	0	297563	297527	36	0	REGENIE_BETA=3.025942;REGENIE_SE=2.009160;MAC=37.000000	No	12	non-PW
IFT140	Coding	16	1511060	1511066	ref	Coding	phecode_586.2	Cyst of kidney, acquired	Coding	0.364311	0.00330106	40.2061	0.673944	4.16853e-05	2304	2304	0	0	297562	297537	25	0	REGENIE_BETA=-1.009747;REGENIE_SE=2.399925;MAC=25.000000	No	2	non-PW
IFT140	Coding	16	1607154	1607245	ref	Coding	phecode_586.2	Cyst of kidney, acquired	Coding	35.6744	0.536644	2371.52	0.0950602	5.50244e-05	2304	2303	1	0	297563	297531	32	0	REGENIE_BETA=3.574432;REGENIE_SE=2.141291;MAC=33.000000	No	10	PWpos
IFT140	Coding	16	1607159	1607245	ref	Coding	phecode_586.2	Cyst of kidney, acquired	Coding	45.5359	0.613423	3380.24	0.0822842	5.16896e-05	2304	2303	1	0	297563	297533	30	0	REGENIE_BETA=3.818501;REGENIE_SE=2.197592;MAC=31.000000	No	9	PWpos
IFT140	Coding	16	1607161	1607245	ref	Coding	phecode_586.2	Cyst of kidney, acquired	Coding	56.6688	0.693182	4632.77	0.0723577	5.00222e-05	2304	2303	1	0	297563	297534	29	0	REGENIE_BETA=4.037224;REGENIE_SE=2.246820;MAC=30.000000	No	8	PWpos
IFT140	Coding	16	1607172	1607245	ref	Coding	phecode_586.2	Cyst of kidney, acquired	Coding	94.0857	0.927336	9545.76	0.0538604	4.502e-05	2304	2303	1	0	297563	297537	26	0	REGENIE_BETA=4.544206;REGENIE_SE=2.357005;MAC=27.000000	No	7	PWpos
IFT140	Coding	16	1607173	1607245	ref	Coding	phecode_586.2	Cyst of kidney, acquired	Coding	104.084	0.983826	11011.6	0.0508068	4.33526e-05	2304	2303	1	0	297563	297538	25	0	REGENIE_BETA=4.645198;REGENIE_SE=2.378362;MAC=26.000000	No	6	PWpos
IFT140	Coding	16	1607194	1607245	ref	Coding	phecode_586.2	Cyst of kidney, acquired	Coding	10.0399	1.78453	56.4853	0.0431345	4.00177e-05	2304	2303	1	0	297563	297540	23	0	REGENIE_BETA=2.306569;REGENIE_SE=0.881349;MAC=24.000000	No	4	non-PW
IFT140	Coding	16	1607194	1607245	ref	Coding	phecode_586.2	Cyst of kidney, acquired	Coding	10.0399	1.78453	56.4853	0.0431345	4.00177e-05	2304	2303	1	0	297563	297540	23	0	REGENIE_BETA=2.306569;REGENIE_SE=0.881349;MAC=24.000000	No	4	non-PW
IFT140	Coding	16	1607211	1607245	ref	Coding	phecode_586.2	Cyst of kidney, acquired	Coding	11.0008	1.94289	62.2877	0.0375293	3.83503e-05	2304	2303	1	0	297563	297541	22	0	REGENIE_BETA=2.397970;REGENIE_SE=0.884605;MAC=23.000000	No	3	non-PW
IFT140	Coding	16	1607211	1607245	ref	Coding	phecode_586.2	Cyst of kidney, acquired	Coding	11.0008	1.94289	62.2877	0.0375293	3.83503e-05	2304	2303	1	0	297563	297541	22	0	REGENIE_BETA=2.397970;REGENIE_SE=0.884605;MAC=23.000000	No	3	non-PW
IFT140	Coding	16	1607211	1607245	ref	Coding	phecode_586.2	Cyst of kidney, acquired	Coding	11.0008	1.94289	62.2877	0.0375293	3.83503e-05	2304	2303	1	0	297563	297541	22	0	REGENIE_BETA=2.397970;REGENIE_SE=0.884605;MAC=23.000000	No	3	non-PW
IFT140	Coding	16	1511066	1511126	ref	Coding	phecode_586.2	Cyst of kidney, acquired	Coding	0.364706	0.00152919	86.981	0.718003	3.66831e-05	2304	2304	0	0	297562	297540	22	0	REGENIE_BETA=-1.008665;REGENIE_SE=2.793090;MAC=22.000000	No	8	non-PW
IFT140	Coding	16	1607230	1607245	ref	Coding	phecode_586.2	Cyst of kidney, acquired	Coding	11.909	2.08617	67.9828	0.0333125	3.66829e-05	2304	2303	1	0	297563	297542	21	0	REGENIE_BETA=2.477293;REGENIE_SE=0.888772;MAC=22.000000	No	2	non-PW
IFT140	Coding	16	1607245	1607247	ref	Coding	phecode_586.2	Cyst of kidney, acquired	Coding	46.2772	0.619183	3458.71	0.0814768	5.50244e-05	2304	2303	1	0	297563	297531	32	0	REGENIE_BETA=3.834649;REGENIE_SE=2.201062;MAC=33.000000	No	2	PWpos
IFT140	Coding	16	1607245	1607247	ref	Coding	phecode_586.2	Cyst of kidney, acquired	Coding	46.2772	0.619183	3458.71	0.0814768	5.50244e-05	2304	2303	1	0	297563	297531	32	0	REGENIE_BETA=3.834649;REGENIE_SE=2.201062;MAC=33.000000	No	2	PWpos
IFT140	Coding	16	1607245	1607247	ref	Coding	phecode_586.2	Cyst of kidney, acquired	Coding	46.2772	0.619183	3458.71	0.0814768	5.50244e-05	2304	2303	1	0	297563	297531	32	0	REGENIE_BETA=3.834649;REGENIE_SE=2.201062;MAC=33.000000	No	2	PWpos
IFT140	Coding	16	1607247	1607259	ref	Coding	phecode_586.2	Cyst of kidney, acquired	Coding	0.364623	0.00133464	99.6145	0.724491	3.00133e-05	2304	2304	0	0	297563	297545	18	0	REGENIE_BETA=-1.008891;REGENIE_SE=2.862399;MAC=18.000000	No	3	non-PW
IFT140	Coding	16	1511068	1518236	ref	Coding	phecode_586.2	Cyst of kidney, acquired	Coding	0.364273	0.00109264	121.445	0.733324	3.50155e-05	2304	2304	0	0	297563	297542	21	0	REGENIE_BETA=-1.009851;REGENIE_SE=2.963989;MAC=21.000000	No	9	non-PW
IFT140	Coding	16	1511090	1518253	ref	Coding	phecode_586.2	Cyst of kidney, acquired	Coding	0.364143	0.00526366	25.1916	0.64026	5.66918e-05	2304	2304	0	0	297563	297529	34	0	REGENIE_BETA=-1.010208;REGENIE_SE=2.161632;MAC=34.000000	No	10	non-PW
IFT140	Coding	16	1511092	1518253	ref	Coding	phecode_586.2	Cyst of kidney, acquired	Coding	0.364107	0.00510735	25.9575	0.642583	5.50244e-05	2304	2304	0	0	297563	297530	33	0	REGENIE_BETA=-1.010307;REGENIE_SE=2.176962;MAC=33.000000	No	9	non-PW
IFT140	Coding	16	1511105	1518253	ref	Coding	phecode_586.2	Cyst of kidney, acquired	Coding	0.364075	0.00498654	26.5818	0.644404	5.3357e-05	2304	2304	0	0	297563	297531	32	0	REGENIE_BETA=-1.010394;REGENIE_SE=2.189132;MAC=32.000000	No	8	non-PW
IFT140	Coding	16	1511120	1518253	ref	Coding	phecode_586.2	Cyst of kidney, acquired	Coding	0.36407	0.00450149	29.4451	0.652129	5.16896e-05	2304	2304	0	0	297563	297532	31	0	REGENIE_BETA=-1.010410;REGENIE_SE=2.241335;MAC=31.000000	No	7	non-PW
IFT140	Coding	16	1511123	1518253	ref	Coding	phecode_586.2	Cyst of kidney, acquired	Coding	0.364025	0.00393838	33.6468	0.661703	4.83548e-05	2304	2304	0	0	297563	297534	29	0	REGENIE_BETA=-1.010534;REGENIE_SE=2.309456;MAC=29.000000	No	6	non-PW
IFT140	Coding	16	1511126	1518253	ref	Coding	phecode_586.2	Cyst of kidney, acquired	Coding	0.364128	0.00245779	53.9466	0.691995	4.33526e-05	2304	2304	0	0	297563	297537	26	0	REGENIE_BETA=-1.010248;REGENIE_SE=2.550171;MAC=26.000000	No	5	non-PW
IFT140	Coding	16	1520661	1520661	ref	Coding	phecode_586.2	Cyst of kidney, acquired	Coding	2.60201	0.166359	40.6979	0.495502	0.000113385	2304	2303	1	0	297559	297492	67	0	REGENIE_BETA=0.956285;REGENIE_SE=1.403031;MAC=68.000000	chr16:1520661:G:A	1	non-PW
IFT140	Coding	16	1511132	1518253	ref	Coding	phecode_586.2	Cyst of kidney, acquired	Coding	0.363949	0.00192434	68.8335	0.705519	3.66829e-05	2304	2304	0	0	297563	297541	22	0	REGENIE_BETA=-1.010740;REGENIE_SE=2.674759;MAC=22.000000	No	4	non-PW
IFT140	Coding	16	1518236	1518253	ref	Coding	phecode_586.2	Cyst of kidney, acquired	Coding	0.364456	0.00123593	107.472	0.727925	3.33481e-05	2304	2304	0	0	297563	297543	20	0	REGENIE_BETA=-1.009350;REGENIE_SE=2.901368;MAC=20.000000	No	3	non-PW
IFT140	Coding	16	1518236	1518253	ref	Coding	phecode_586.2	Cyst of kidney, acquired	Coding	0.364456	0.00123593	107.472	0.727925	3.33481e-05	2304	2304	0	0	297563	297543	20	0	REGENIE_BETA=-1.009350;REGENIE_SE=2.901368;MAC=20.000000	No	3	non-PW
IFT140	Coding	16	1518250	1518272	ref	Coding	phecode_586.2	Cyst of kidney, acquired	Coding	0.362279	0.00632723	20.7431	0.622958	5.50244e-05	2304	2304	0	0	297563	297530	33	0	REGENIE_BETA=-1.015341;REGENIE_SE=2.065116;MAC=33.000000	No	4	non-PW
IFT140	Coding	16	1518253	1518272	ref	Coding	phecode_586.2	Cyst of kidney, acquired	Coding	0.362101	0.0056283	23.296	0.632556	5.16896e-05	2304	2304	0	0	297563	297532	31	0	REGENIE_BETA=-1.015833;REGENIE_SE=2.124587;MAC=31.000000	No	3	non-PW
IFT140	Coding	16	1518272	1518277	ref	Coding	phecode_586.2	Cyst of kidney, acquired	Coding	0.361752	0.00865123	15.1267	0.593467	5.83592e-05	2304	2304	0	0	297563	297528	35	0	REGENIE_BETA=-1.016796;REGENIE_SE=1.904758;MAC=35.000000	No	4	non-PW
IFT140	Coding	16	1518277	1518278	ref	Coding	phecode_586.2	Cyst of kidney, acquired	Coding	0.363011	0.00476704	27.6433	0.646671	4.16851e-05	2304	2304	0	0	297563	297538	25	0	REGENIE_BETA=-1.013323;REGENIE_SE=2.210605;MAC=25.000000	No	3	non-PW
IFT140	Coding	16	1518278	1519885	ref	Coding	phecode_586.2	Cyst of kidney, acquired	Coding	0.363769	0.0057639	22.958	0.632526	4.83548e-05	2304	2304	0	0	297563	297534	29	0	REGENIE_BETA=-1.011237;REGENIE_SE=2.114786;MAC=29.000000	No	9	non-PW
IFT140	Coding	16	1518293	1519885	ref	Coding	phecode_586.2	Cyst of kidney, acquired	Coding	0.363823	0.00318832	41.5162	0.675706	3.83503e-05	2304	2304	0	0	297563	297540	23	0	REGENIE_BETA=-1.011088;REGENIE_SE=2.416969;MAC=23.000000	No	8	non-PW
IFT140	Coding	16	1518299	1519885	ref	Coding	phecode_586.2	Cyst of kidney, acquired	Coding	0.36373	0.00271437	48.7404	0.685692	3.50155e-05	2304	2304	0	0	297563	297542	21	0	REGENIE_BETA=-1.011344;REGENIE_SE=2.498950;MAC=21.000000	No	7	non-PW
IFT140	Coding	16	1520678	1520678	ref	Coding	phecode_586.2	Cyst of kidney, acquired	Coding	12.668	3.31266	48.444	0.00513551	5.50251e-05	2304	2302	2	0	297559	297528	31	0	REGENIE_BETA=2.539080;REGENIE_SE=0.684364;MAC=33.000000	chr16:1520678:A:G	1	non-PW
IFT140	Coding	16	1518308	1519885	ref	Coding	phecode_586.2	Cyst of kidney, acquired	Coding	0.363681	0.0026141	50.5962	0.687915	3.33481e-05	2304	2304	0	0	297563	297543	20	0	REGENIE_BETA=-1.011480;REGENIE_SE=2.518085;MAC=20.000000	No	6	non-PW
IFT140	Coding	16	1518320	1519899	ref	Coding	phecode_586.2	Cyst of kidney, acquired	Coding	0.363731	0.00449803	29.4129	0.651817	4.00177e-05	2304	2304	0	0	297563	297539	24	0	REGENIE_BETA=-1.011341;REGENIE_SE=2.241253;MAC=24.000000	No	6	non-PW
IFT140	Coding	16	1518343	1519899	ref	Coding	phecode_586.2	Cyst of kidney, acquired	Coding	0.363736	0.00395133	33.4835	0.661168	3.83503e-05	2304	2304	0	0	297563	297540	23	0	REGENIE_BETA=-1.011326;REGENIE_SE=2.307378;MAC=23.000000	No	5	non-PW
IFT140	Coding	16	1518343	1519899	ref	Coding	phecode_586.2	Cyst of kidney, acquired	Coding	0.363736	0.00395133	33.4835	0.661168	3.83503e-05	2304	2304	0	0	297563	297540	23	0	REGENIE_BETA=-1.011326;REGENIE_SE=2.307378;MAC=23.000000	No	5	non-PW
IFT140	Coding	16	1518352	1519899	ref	Coding	phecode_586.2	Cyst of kidney, acquired	Coding	0.363682	0.00376905	35.0923	0.664398	3.66829e-05	2304	2304	0	0	297563	297541	22	0	REGENIE_BETA=-1.011476;REGENIE_SE=2.331399;MAC=22.000000	No	4	non-PW
IFT140	Coding	16	1519881	1519899	ref	Coding	phecode_586.2	Cyst of kidney, acquired	Coding	0.363624	0.00341124	38.7609	0.671083	3.5016e-05	2304	2304	0	0	297559	297538	21	0	REGENIE_BETA=-1.011634;REGENIE_SE=2.382210;MAC=21.000000	No	3	non-PW
IFT140	Coding	16	1519885	1519906	ref	Coding	phecode_586.2	Cyst of kidney, acquired	Coding	0.363777	0.00354849	37.2929	0.668604	3.83508e-05	2304	2304	0	0	297559	297536	23	0	REGENIE_BETA=-1.011215;REGENIE_SE=2.362297;MAC=23.000000	No	3	non-PW
IFT140	Coding	16	1519899	1519996	ref	Coding	phecode_586.2	Cyst of kidney, acquired	Coding	0.363023	0.00355874	37.0316	0.667631	4.00183e-05	2304	2304	0	0	297559	297535	24	0	REGENIE_BETA=-1.013289;REGENIE_SE=2.359768;MAC=24.000000	No	8	non-PW
IFT140	Coding	16	1519899	1519996	ref	Coding	phecode_586.2	Cyst of kidney, acquired	Coding	0.363023	0.00355874	37.0316	0.667631	4.00183e-05	2304	2304	0	0	297559	297535	24	0	REGENIE_BETA=-1.013289;REGENIE_SE=2.359768;MAC=24.000000	No	8	non-PW
IFT140	Coding	16	1519906	1520004	ref	Coding	phecode_586.2	Cyst of kidney, acquired	Coding	0.362974	0.00462949	28.4588	0.648842	4.50204e-05	2304	2304	0	0	297560	297533	27	0	REGENIE_BETA=-1.013424;REGENIE_SE=2.225491;MAC=27.000000	No	8	non-PW
IFT140	Coding	16	1520699	1520699	ref	Coding	phecode_586.2	Cyst of kidney, acquired	Coding	0.364217	0.00401265	33.059	0.660592	4.66881e-05	2304	2304	0	0	297558	297530	28	0	REGENIE_BETA=-1.010005;REGENIE_SE=2.300195;MAC=28.000000	chr16:1520699:C:T	1	non-PW
IFT140	Coding	16	1519960	1520004	ref	Coding	phecode_586.2	Cyst of kidney, acquired	Coding	0.362671	0.00367642	35.7768	0.665052	3.83507e-05	2304	2304	0	0	297560	297537	23	0	REGENIE_BETA=-1.014258;REGENIE_SE=2.342674;MAC=23.000000	No	7	non-PW
IFT140	Coding	16	1519962	1520005	ref	Coding	phecode_586.2	Cyst of kidney, acquired	Coding	0.363321	0.00207619	63.5791	0.700815	3.33485e-05	2304	2304	0	0	297560	297540	20	0	REGENIE_BETA=-1.012468;REGENIE_SE=2.635126;MAC=20.000000	No	7	non-PW
IFT140	Coding	16	1519967	1520008	ref	Coding	phecode_586.2	Cyst of kidney, acquired	Coding	8.79165	1.57665	49.0236	0.05288	4.50204e-05	2304	2303	1	0	297560	297534	26	0	REGENIE_BETA=2.173803;REGENIE_SE=0.876802;MAC=27.000000	No	8	non-PW
IFT140	Coding	16	1519975	1520008	ref	Coding	phecode_586.2	Cyst of kidney, acquired	Coding	8.91906	1.59473	49.8828	0.0517833	4.3353e-05	2304	2303	1	0	297560	297535	25	0	REGENIE_BETA=2.188190;REGENIE_SE=0.878325;MAC=26.000000	No	7	non-PW
IFT140	Coding	16	1519996	1520008	ref	Coding	phecode_586.2	Cyst of kidney, acquired	Coding	9.33133	1.65734	52.5381	0.0484345	4.16856e-05	2304	2303	1	0	297560	297536	24	0	REGENIE_BETA=2.233378;REGENIE_SE=0.881731;MAC=25.000000	No	6	non-PW
IFT140	Coding	16	1520004	1520020	ref	Coding	phecode_586.2	Cyst of kidney, acquired	Coding	13.079	2.2976	74.4513	0.0284769	3.50159e-05	2304	2303	1	0	297560	297540	20	0	REGENIE_BETA=2.571004;REGENIE_SE=0.887333;MAC=21.000000	No	5	non-PW
IFT140	Coding	16	1520005	1520040	ref	Coding	phecode_586.2	Cyst of kidney, acquired	Coding	9.36562	1.64872	53.2019	0.0483911	4.50204e-05	2304	2303	1	0	297560	297534	26	0	REGENIE_BETA=2.237046;REGENIE_SE=0.886266;MAC=27.000000	No	6	non-PW
IFT140	Coding	16	1520008	1520040	ref	Coding	phecode_586.2	Cyst of kidney, acquired	Coding	9.50952	1.66781	54.2215	0.0473411	4.3353e-05	2304	2303	1	0	297560	297535	25	0	REGENIE_BETA=2.252293;REGENIE_SE=0.888171;MAC=26.000000	No	5	non-PW
IFT140	Coding	16	1520020	1520044	ref	Coding	phecode_586.2	Cyst of kidney, acquired	Coding	0.363286	0.00890076	14.8276	0.592604	6.00272e-05	2304	2304	0	0	297560	297524	36	0	REGENIE_BETA=-1.012565;REGENIE_SE=1.892409;MAC=36.000000	No	4	non-PW
IFT140	Coding	16	1520020	1520044	ref	Coding	phecode_586.2	Cyst of kidney, acquired	Coding	0.363286	0.00890076	14.8276	0.592604	6.00272e-05	2304	2304	0	0	297560	297524	36	0	REGENIE_BETA=-1.012565;REGENIE_SE=1.892409;MAC=36.000000	No	4	non-PW
IFT140	Coding	16	1523558	1523558	ref	Coding	phecode_586.2	Cyst of kidney, acquired	Coding	7.0308	0.241019	205.096	0.257126	7.16985e-05	2304	2303	1	0	297563	297521	42	0	REGENIE_BETA=1.950300;REGENIE_SE=1.721041;MAC=43.000000	chr16:1523558:T:A	1	non-PW
IFT140	Coding	16	1520035	1520044	ref	Coding	phecode_586.2	Cyst of kidney, acquired	Coding	0.36319	0.00834679	15.8033	0.598799	5.66924e-05	2304	2304	0	0	297560	297526	34	0	REGENIE_BETA=-1.012829;REGENIE_SE=1.925061;MAC=34.000000	No	3	non-PW
IFT140	Coding	16	1520040	1520044	ref	Coding	phecode_586.2	Cyst of kidney, acquired	Coding	0.363567	0.00704549	18.761	0.615061	5.50249e-05	2304	2304	0	0	297560	297527	33	0	REGENIE_BETA=-1.011793;REGENIE_SE=2.012065;MAC=33.000000	No	2	non-PW
IFT140	Coding	16	1520040	1520044	ref	Coding	phecode_586.2	Cyst of kidney, acquired	Coding	0.363567	0.00704549	18.761	0.615061	5.50249e-05	2304	2304	0	0	297560	297527	33	0	REGENIE_BETA=-1.011793;REGENIE_SE=2.012065;MAC=33.000000	No	2	non-PW
IFT140	Coding	16	1520044	1520046	ref	Coding	phecode_586.2	Cyst of kidney, acquired	Coding	0.362231	0.0041116	31.9125	0.656744	3.33485e-05	2304	2304	0	0	297560	297540	20	0	REGENIE_BETA=-1.015473;REGENIE_SE=2.284976;MAC=20.000000	No	2	non-PW
IFT140	Coding	16	1520046	1520175	ref	Coding	phecode_586.2	Cyst of kidney, acquired	Coding	0.362542	0.00432874	30.3638	0.653351	4.00177e-05	2304	2304	0	0	297563	297539	24	0	REGENIE_BETA=-1.014615;REGENIE_SE=2.259156;MAC=24.000000	No	12	non-PW
IFT140	Coding	16	1520047	1520175	ref	Coding	phecode_586.2	Cyst of kidney, acquired	Coding	0.364191	0.00256587	51.692	0.689519	3.66829e-05	2304	2304	0	0	297563	297541	22	0	REGENIE_BETA=-1.010077;REGENIE_SE=2.528302;MAC=22.000000	No	11	non-PW
IFT140	Coding	16	1520131	1520175	ref	Coding	phecode_586.2	Cyst of kidney, acquired	Coding	0.364134	0.00234097	56.6405	0.694822	3.50155e-05	2304	2304	0	0	297563	297542	21	0	REGENIE_BETA=-1.010233;REGENIE_SE=2.575026;MAC=21.000000	No	10	non-PW
IFT140	Coding	16	1520132	1520186	ref	Coding	phecode_586.2	Cyst of kidney, acquired	Coding	0.363519	0.00283058	46.6853	0.682919	3.50155e-05	2304	2304	0	0	297563	297542	21	0	REGENIE_BETA=-1.011923;REGENIE_SE=2.477266;MAC=21.000000	No	10	non-PW
IFT140	Coding	16	1520135	1520186	ref	Coding	phecode_586.2	Cyst of kidney, acquired	Coding	0.363465	0.00245345	53.8453	0.691464	3.33481e-05	2304	2304	0	0	297563	297543	20	0	REGENIE_BETA=-1.012072;REGENIE_SE=2.550142;MAC=20.000000	No	9	non-PW
IFT140	Coding	16	1520136	1520193	ref	Coding	phecode_586.2	Cyst of kidney, acquired	Coding	0.363622	0.00231535	57.1063	0.694969	3.33481e-05	2304	2304	0	0	297563	297543	20	0	REGENIE_BETA=-1.011639;REGENIE_SE=2.579922;MAC=20.000000	No	9	non-PW
IQGAP2	Coding	5	76461582	76461582	ref	Coding	x30100	Mean platelet volume	Coding	-0.206199	-0.559148	0.14675	0.25219	4.29633e-05	290946	290921	25	0					REGENIE_SE=0.180079;MAC=25.000000	chr5:76461582:A:T	1	non-PW
IQGAP2	Coding	5	76461620	76461620	ref	Coding	x30100	Mean platelet volume	Coding	0.281906	-0.112695	0.676508	0.16145	3.43698e-05	290953	290933	20	0					REGENIE_SE=0.201331;MAC=20.000000	chr5:76461620:C:T	1	non-PW
IQGAP2	Coding	5	76606277	76606277	ref	Coding	x30100	Mean platelet volume	Coding	0.0456637	-0.135418	0.226745	0.621131	0.000163265	290938	290843	95	0					REGENIE_SE=0.092390;MAC=95.000000	chr5:76606277:A:T	1	non-PW
IQGAP2	Coding	5	76589633	76589695	ref	Coding	x30100	Mean platelet volume	Coding	0.0648002	-0.320292	0.449892	0.741546	3.60874e-05	290960	290939	21	0					REGENIE_SE=0.196479;MAC=21.000000	No	11	non-PW
IQGAP2	Coding	5	76589651	76589695	ref	Coding	x30100	Mean platelet volume	Coding	0.0117723	-0.38283	0.406375	0.953372	3.4369e-05	290960	290940	20	0					REGENIE_SE=0.201331;MAC=20.000000	No	10	non-PW
IQGAP2	Coding	5	76589652	76589710	ref	Coding	x30100	Mean platelet volume	Coding	0.0653534	-0.310888	0.441595	0.73352	3.78059e-05	290960	290938	22	0					REGENIE_SE=0.191963;MAC=22.000000	No	11	non-PW
IQGAP2	Coding	5	76589665	76589710	ref	Coding	x30100	Mean platelet volume	Coding	0.114932	-0.279669	0.509533	0.568093	3.4369e-05	290960	290940	20	0					REGENIE_SE=0.201331;MAC=20.000000	No	10	non-PW
IQGAP2	Coding	5	76589674	76589711	ref	Coding	x30100	Mean platelet volume	Coding	0.303638	-0.0814546	0.68873	0.122251	3.60874e-05	290960	290939	21	0					REGENIE_SE=0.196479;MAC=21.000000	No	10	non-PW
IQGAP2	Coding	5	76589677	76589711	ref	Coding	x30100	Mean platelet volume	Coding	0.302329	-0.0922721	0.69693	0.133187	3.4369e-05	290960	290940	20	0					REGENIE_SE=0.201331;MAC=20.000000	No	9	non-PW
IQGAP2	Coding	5	76589682	76589711	ref	Coding	x30100	Mean platelet volume	Coding	0.301987	-0.102864	0.706839	0.143747	3.26505e-05	290960	290941	19	0					REGENIE_SE=0.206561;MAC=19.000000	No	8	non-PW
IQGAP2	Coding	5	76589687	76589713	ref	Coding	x30100	Mean platelet volume	Coding	0.209977	-0.175115	0.595068	0.285206	3.60874e-05	290960	290939	21	0					REGENIE_SE=0.196479;MAC=21.000000	No	8	non-PW
IQGAP2	Coding	5	76589690	76589719	ref	Coding	x30100	Mean platelet volume	Coding	0.349318	-0.0555318	0.754168	0.0908133	3.26505e-05	290960	290941	19	0					REGENIE_SE=0.206560;MAC=19.000000	No	8	non-PW
IQGAP2	Coding	5	76589692	76590417	ref	Coding	x30100	Mean platelet volume	Coding	0.4359	0.0679324	0.803868	0.0202435	3.95243e-05	290960	290937	23	0					REGENIE_SE=0.187742;MAC=23.000000	No	9	non-PW
IQGAP2	Coding	5	76637037	76637037	ref	Coding	x30100	Mean platelet volume	Coding	0.291316	0.0634786	0.519154	0.0122093	0.00010316	290810	290750	60	0					REGENIE_SE=0.116246;MAC=60.000000	chr5:76637037:C:G	1	non-PW
IQGAP2	Coding	5	76589695	76590417	ref	Coding	x30100	Mean platelet volume	Coding	0.425522	0.0404326	0.810611	0.0303302	3.60874e-05	290960	290939	21	0					REGENIE_SE=0.196478;MAC=21.000000	No	8	non-PW
IQGAP2	Coding	5	76589696	76590417	ref	Coding	x30100	Mean platelet volume	Coding	0.320092	-0.084756	0.72494	0.121228	3.26505e-05	290960	290941	19	0					REGENIE_SE=0.206559;MAC=19.000000	No	7	non-PW
IQGAP2	Coding	5	76589710	76590423	ref	Coding	x30100	Mean platelet volume	Coding	0.36564	-0.0289579	0.760238	0.0693503	3.4369e-05	290960	290940	20	0					REGENIE_SE=0.201329;MAC=20.000000	No	7	non-PW
IQGAP2	Coding	5	76589710	76590423	ref	Coding	x30100	Mean platelet volume	Coding	0.36564	-0.0289579	0.760238	0.0693503	3.4369e-05	290960	290940	20	0					REGENIE_SE=0.201329;MAC=20.000000	No	7	non-PW
IQGAP2	Coding	5	76589711	76590485	ref	Coding	x30100	Mean platelet volume	Coding	0.474668	0.0800685	0.869267	0.0183904	3.4369e-05	290960	290940	20	0					REGENIE_SE=0.201330;MAC=20.000000	No	9	non-PW
IQGAP2	Coding	5	76589713	76590531	ref	Coding	x30100	Mean platelet volume	Coding	0.385753	0.0831022	0.688404	0.0124849	5.84273e-05	290960	290926	34	0					REGENIE_SE=0.154417;MAC=34.000000	No	9	non-PW
IQGAP2	Coding	5	76589719	76590531	ref	Coding	x30100	Mean platelet volume	Coding	0.483174	0.16098	0.805369	0.00329025	5.15535e-05	290960	290930	30	0					REGENIE_SE=0.164388;MAC=30.000000	No	8	non-PW
IQGAP2	Coding	5	76589720	76590531	ref	Coding	x30100	Mean platelet volume	Coding	0.507096	0.179394	0.834797	0.00242206	4.9835e-05	290960	290931	29	0					REGENIE_SE=0.167198;MAC=29.000000	No	7	PWpos
IQGAP2	Coding	5	76590417	76590531	ref	Coding	x30100	Mean platelet volume	Coding	0.524635	0.191134	0.858136	0.00204757	4.81166e-05	290960	290932	28	0					REGENIE_SE=0.170157;MAC=28.000000	No	6	PWpos
IQGAP2	Coding	5	76590417	76590531	ref	Coding	x30100	Mean platelet volume	Coding	0.524635	0.191134	0.858136	0.00204757	4.81166e-05	290960	290932	28	0					REGENIE_SE=0.170157;MAC=28.000000	No	6	PWpos
IQGAP2	Coding	5	76637140	76637140	ref	Coding	x30100	Mean platelet volume	Coding	0.085794	-0.299297	0.470885	0.662359	3.61152e-05	290736	290715	21	0					REGENIE_SE=0.196479;MAC=21.000000	chr5:76637140:G:T	1	non-PW
IQGAP2	Coding	5	76590417	76590531	ref	Coding	x30100	Mean platelet volume	Coding	0.524635	0.191134	0.858136	0.00204757	4.81166e-05	290960	290932	28	0					REGENIE_SE=0.170157;MAC=28.000000	No	6	PWpos
IQGAP2	Coding	5	76590417	76590531	ref	Coding	x30100	Mean platelet volume	Coding	0.524635	0.191134	0.858136	0.00204757	4.81166e-05	290960	290932	28	0					REGENIE_SE=0.170157;MAC=28.000000	No	6	PWpos
IQGAP2	Coding	5	76590417	76590531	ref	Coding	x30100	Mean platelet volume	Coding	0.524635	0.191134	0.858136	0.00204757	4.81166e-05	290960	290932	28	0					REGENIE_SE=0.170157;MAC=28.000000	No	6	PWpos
IQGAP2	Coding	5	76590423	76590531	ref	Coding	x30100	Mean platelet volume	Coding	0.44146	0.0734921	0.809427	0.0187021	3.95243e-05	290960	290937	23	0					REGENIE_SE=0.187742;MAC=23.000000	No	5	non-PW
IQGAP2	Coding	5	76590424	76590531	ref	Coding	x30100	Mean platelet volume	Coding	0.405567	0.029331	0.781804	0.0346212	3.78059e-05	290960	290938	22	0					REGENIE_SE=0.191961;MAC=22.000000	No	4	non-PW
IQGAP2	Coding	5	76590432	76590531	ref	Coding	x30100	Mean platelet volume	Coding	0.41761	0.0325211	0.8027	0.0335462	3.60874e-05	290960	290939	21	0					REGENIE_SE=0.196478;MAC=21.000000	No	3	non-PW
IQGAP2	Coding	5	76590485	76590531	ref	Coding	x30100	Mean platelet volume	Coding	0.343028	-0.0515711	0.737626	0.0884163	3.4369e-05	290960	290940	20	0					REGENIE_SE=0.201330;MAC=20.000000	No	2	non-PW
IQGAP2	Coding	5	76590531	76590534	ref	Coding	x30100	Mean platelet volume	Coding	0.328772	-0.0563174	0.713861	0.0942625	3.60874e-05	290960	290939	21	0					REGENIE_SE=0.196478;MAC=21.000000	No	2	non-PW
IQGAP2	Coding	5	76590531	76590534	ref	Coding	x30100	Mean platelet volume	Coding	0.328772	-0.0563174	0.713861	0.0942625	3.60874e-05	290960	290939	21	0					REGENIE_SE=0.196478;MAC=21.000000	No	2	non-PW
IQGAP2	Coding	5	76590534	76592851	ref	Coding	x30100	Mean platelet volume	Coding	0.263787	-0.096437	0.624011	0.151215	4.12428e-05	290960	290936	24	0					REGENIE_SE=0.183791;MAC=24.000000	No	5	non-PW
IQGAP2	Coding	5	76640967	76640967	ref	Coding	x30100	Mean platelet volume	Coding	-0.0180521	-0.412652	0.376548	0.928554	3.43691e-05	290959	290939	20	0					REGENIE_SE=0.201330;MAC=20.000000	chr5:76640967:G:A	1	non-PW
IQGAP2	Coding	5	76590554	76592851	ref	Coding	x30100	Mean platelet volume	Coding	0.32079	-0.0643019	0.705882	0.102534	3.60874e-05	290960	290939	21	0					REGENIE_SE=0.196479;MAC=21.000000	No	4	non-PW
IQGAP2	Coding	5	76590564	76592880	ref	Coding	x30100	Mean platelet volume	Coding	0.169965	-0.224637	0.564567	0.398554	3.4369e-05	290960	290940	20	0					REGENIE_SE=0.201331;MAC=20.000000	No	5	non-PW
IQGAP2	Coding	5	76590575	76592890	ref	Coding	x30100	Mean platelet volume	Coding	0.0936547	-0.291434	0.478743	0.633598	3.60874e-05	290960	290939	21	0					REGENIE_SE=0.196477;MAC=21.000000	No	6	non-PW
IQGAP2	Coding	5	76592851	76592890	ref	Coding	x30100	Mean platelet volume	Coding	0.0967403	-0.297858	0.491338	0.630866	3.4369e-05	290960	290940	20	0					REGENIE_SE=0.201329;MAC=20.000000	No	5	non-PW
IQGAP2	Coding	5	76592880	76597463	ref	Coding	x30100	Mean platelet volume	Coding	-0.445966	-0.840565	-0.051367	0.026753	3.4369e-05	290960	290940	20	0					REGENIE_SE=0.201330;MAC=20.000000	No	9	non-PW
IQGAP2	Coding	5	76592889	76597496	ref	Coding	x30100	Mean platelet volume	Coding	-0.5269	-0.894869	-0.158932	0.00500821	3.95243e-05	290960	290937	23	0					REGENIE_SE=0.187742;MAC=23.000000	No	10	PWneg
IQGAP2	Coding	5	76592890	76597496	ref	Coding	x30100	Mean platelet volume	Coding	-0.592209	-0.986809	-0.197609	0.00326644	3.4369e-05	290960	290940	20	0					REGENIE_SE=0.201330;MAC=20.000000	No	9	PWneg
IQGAP2	Coding	5	76592900	76597499	ref	Coding	x30100	Mean platelet volume	Coding	-0.422926	-0.762547	-0.0833061	0.0146577	4.63981e-05	290960	290933	27	0					REGENIE_SE=0.173279;MAC=27.000000	No	9	non-PW
IQGAP2	Coding	5	76592901	76597499	ref	Coding	x30100	Mean platelet volume	Coding	-0.433998	-0.780087	-0.0879089	0.0139788	4.46797e-05	290960	290934	26	0					REGENIE_SE=0.176579;MAC=26.000000	No	8	non-PW
IQGAP2	Coding	5	76592919	76597499	ref	Coding	x30100	Mean platelet volume	Coding	-0.474014	-0.826957	-0.121071	0.00848097	4.29612e-05	290960	290935	25	0					REGENIE_SE=0.180076;MAC=25.000000	No	7	non-PW
IQGAP2	Coding	5	76652774	76652774	ref	Coding	x30100	Mean platelet volume	Coding	0.0184051	-0.293559	0.330369	0.907943	5.49989e-05	290915	290883	32	0					REGENIE_SE=0.159168;MAC=32.000000	chr5:76652774:C:T	1	non-PW
IQGAP2	Coding	5	76592923	76597499	ref	Coding	x30100	Mean platelet volume	Coding	-0.452812	-0.813032	-0.0925912	0.013749	4.12428e-05	290960	290936	24	0					REGENIE_SE=0.183789;MAC=24.000000	No	6	non-PW
IQGAP2	Coding	5	76597463	76597499	ref	Coding	x30100	Mean platelet volume	Coding	-0.423817	-0.800053	-0.0475805	0.0272561	3.78059e-05	290960	290938	22	0					REGENIE_SE=0.191961;MAC=22.000000	No	5	non-PW
IQGAP2	Coding	5	76597483	76597522	ref	Coding	x30100	Mean platelet volume	Coding	-0.421857	-0.816455	-0.0272592	0.036139	3.4369e-05	290960	290940	20	0					REGENIE_SE=0.201329;MAC=20.000000	No	6	non-PW
IQGAP2	Coding	5	76597496	76597553	ref	Coding	x30100	Mean platelet volume	Coding	-0.296882	-0.673118	0.0793542	0.121965	3.78059e-05	290960	290938	22	0					REGENIE_SE=0.191961;MAC=22.000000	No	6	non-PW
IQGAP2	Coding	5	76597499	76597570	ref	Coding	x30100	Mean platelet volume	Coding	-0.178989	-0.564078	0.2061	0.3623	3.60874e-05	290960	290939	21	0					REGENIE_SE=0.196478;MAC=21.000000	No	7	non-PW
IQGAP2	Coding	5	76597504	76600827	ref	Coding	x30100	Mean platelet volume	Coding	0.0793425	-0.288631	0.447316	0.672581	3.95243e-05	290960	290937	23	0					REGENIE_SE=0.187745;MAC=23.000000	No	7	non-PW
IQGAP2	Coding	5	76597522	76600827	ref	Coding	x30100	Mean platelet volume	Coding	0.146532	-0.229709	0.522774	0.445264	3.78059e-05	290960	290938	22	0					REGENIE_SE=0.191963;MAC=22.000000	No	6	non-PW
IQGAP2	Coding	5	76597553	76600827	ref	Coding	x30100	Mean platelet volume	Coding	0.20258	-0.182516	0.587675	0.302522	3.60874e-05	290960	290939	21	0					REGENIE_SE=0.196481;MAC=21.000000	No	5	non-PW
IQGAP2	Coding	5	76597559	76600851	ref	Coding	x30100	Mean platelet volume	Coding	0.266498	-0.128109	0.661106	0.185615	3.4369e-05	290960	290940	20	0					REGENIE_SE=0.201334;MAC=20.000000	No	5	non-PW
IQGAP2	Coding	5	76597563	76600851	ref	Coding	x30100	Mean platelet volume	Coding	0.281714	-0.123145	0.686574	0.172629	3.26505e-05	290960	290941	19	0					REGENIE_SE=0.206565;MAC=19.000000	No	4	non-PW
IQGAP2	Coding	5	76654971	76654971	ref	Coding	x30100	Mean platelet volume	Coding	0.400723	0.067218	0.734228	0.018523	4.81225e-05	290924	290896	28	0					REGENIE_SE=0.170159;MAC=28.000000	chr5:76654971:C:T	1	non-PW
IQGAP2	Coding	5	76597570	76600896	ref	Coding	x30100	Mean platelet volume	Coding	0.186565	-0.15953	0.532659	0.290725	4.46797e-05	290960	290934	26	0					REGENIE_SE=0.176582;MAC=26.000000	No	6	non-PW
IQGAP2	Coding	5	76600827	76600896	ref	Coding	x30100	Mean platelet volume	Coding	0.21349	-0.154481	0.581461	0.255483	3.95243e-05	290960	290937	23	0					REGENIE_SE=0.187744;MAC=23.000000	No	5	non-PW
IQGAP2	Coding	5	76600851	76611044	ref	Coding	x30100	Mean platelet volume	Coding	-0.173614	-0.513236	0.166009	0.316379	4.63981e-05	290960	290933	27	0					REGENIE_SE=0.173280;MAC=27.000000	No	11	non-PW
IQGAP2	Coding	5	76600858	76611044	ref	Coding	x30100	Mean platelet volume	Coding	-0.243141	-0.596085	0.109804	0.17695	4.29612e-05	290960	290935	25	0					REGENIE_SE=0.180077;MAC=25.000000	No	10	non-PW
IQGAP2	Coding	5	76600896	76611044	ref	Coding	x30100	Mean platelet volume	Coding	-0.218293	-0.578515	0.14193	0.234941	4.12428e-05	290960	290936	24	0					REGENIE_SE=0.183790;MAC=24.000000	No	9	non-PW
IQGAP2	Coding	5	76600896	76611044	ref	Coding	x30100	Mean platelet volume	Coding	-0.218293	-0.578515	0.14193	0.234941	4.12428e-05	290960	290936	24	0					REGENIE_SE=0.183790;MAC=24.000000	No	9	non-PW
IQGAP2	Coding	5	76600930	76611055	ref	Coding	x30100	Mean platelet volume	Coding	-0.243695	-0.638299	0.15091	0.226122	3.4369e-05	290960	290940	20	0					REGENIE_SE=0.201333;MAC=20.000000	No	9	non-PW
IQGAP2	Coding	5	76600951	76611055	ref	Coding	x30100	Mean platelet volume	Coding	-0.25129	-0.656144	0.153564	0.223782	3.26505e-05	290960	290941	19	0					REGENIE_SE=0.206562;MAC=19.000000	No	8	non-PW
IQGAP2	Coding	5	76606225	76611056	ref	Coding	x30100	Mean platelet volume	Coding	-0.304188	-0.709041	0.100664	0.140851	3.26505e-05	290960	290941	19	0					REGENIE_SE=0.206561;MAC=19.000000	No	8	non-PW
IQGAP2	Coding	5	76606225	76611056	ref	Coding	x30100	Mean platelet volume	Coding	-0.304188	-0.709041	0.100664	0.140851	3.26505e-05	290960	290941	19	0					REGENIE_SE=0.206561;MAC=19.000000	No	8	non-PW
IQGAP2	Coding	5	76658492	76658492	ref	Coding	x30100	Mean platelet volume	Coding	0.280918	-0.079302	0.641138	0.126393	4.12431e-05	290958	290934	24	0					REGENIE_SE=0.183789;MAC=24.000000	chr5:76658492:G:A	1	non-PW
IQGAP2	Coding	5	76606265	76611058	ref	Coding	x30100	Mean platelet volume	Coding	-0.166145	-0.570998	0.238707	0.421201	3.26505e-05	290960	290941	19	0					REGENIE_SE=0.206561;MAC=19.000000	No	8	non-PW
IQGAP2	Coding	5	76611029	76611080	ref	Coding	x30100	Mean platelet volume	Coding	-0.203413	-0.598015	0.191189	0.312332	3.4369e-05	290960	290940	20	0					REGENIE_SE=0.201331;MAC=20.000000	No	8	non-PW
IQGAP2	Coding	5	76611034	76611080	ref	Coding	x30100	Mean platelet volume	Coding	-0.224355	-0.629207	0.180497	0.277415	3.26505e-05	290960	290941	19	0					REGENIE_SE=0.206561;MAC=19.000000	No	7	non-PW
IQGAP2	Coding	5	76611044	76611090	ref	Coding	x30100	Mean platelet volume	Coding	-0.315909	-0.720761	0.0889435	0.126172	3.26505e-05	290960	290941	19	0					REGENIE_SE=0.206561;MAC=19.000000	No	7	non-PW
IQGAP2	Coding	5	76611053	76611140	ref	Coding	x30100	Mean platelet volume	Coding	-0.00560093	-0.365822	0.35462	0.975688	4.12428e-05	290960	290936	24	0					REGENIE_SE=0.183790;MAC=24.000000	No	10	non-PW
IQGAP2	Coding	5	76611055	76611140	ref	Coding	x30100	Mean platelet volume	Coding	-0.0222842	-0.398521	0.353953	0.907583	3.78059e-05	290960	290938	22	0					REGENIE_SE=0.191961;MAC=22.000000	No	9	non-PW
IQGAP2	Coding	5	76611056	76611140	ref	Coding	x30100	Mean platelet volume	Coding	-0.0559618	-0.45056	0.338637	0.781042	3.4369e-05	290960	290940	20	0					REGENIE_SE=0.201330;MAC=20.000000	No	8	non-PW
IQGAP2	Coding	5	76611058	76611141	ref	Coding	x30100	Mean platelet volume	Coding	0.0805912	-0.304498	0.465681	0.681674	3.60874e-05	290960	290939	21	0					REGENIE_SE=0.196478;MAC=21.000000	No	8	non-PW
IQGAP2	Coding	5	76611080	76611141	ref	Coding	x30100	Mean platelet volume	Coding	-0.00685231	-0.40145	0.387746	0.972849	3.4369e-05	290960	290940	20	0					REGENIE_SE=0.201329;MAC=20.000000	No	7	non-PW
IQGAP2	Coding	5	76611090	76611148	ref	Coding	x30100	Mean platelet volume	Coding	0.114944	-0.253023	0.482912	0.540375	3.95243e-05	290960	290937	23	0					REGENIE_SE=0.187742;MAC=23.000000	No	8	non-PW
IQGAP2	Coding	5	76658591	76658591	ref	Coding	x30100	Mean platelet volume	Coding	0.564769	0.179676	0.949861	0.00404746	3.60874e-05	290960	290939	21	0					REGENIE_SE=0.196480;MAC=21.000000	chr5:76658591:A:G	1	PWpos
IQGAP2	Coding	5	76611091	76611148	ref	Coding	x30100	Mean platelet volume	Coding	0.174545	-0.201692	0.550783	0.363206	3.78059e-05	290960	290938	22	0					REGENIE_SE=0.191961;MAC=22.000000	No	7	non-PW
IQGAP2	Coding	5	76611104	76611148	ref	Coding	x30100	Mean platelet volume	Coding	0.19726	-0.18783	0.582351	0.315389	3.60874e-05	290960	290939	21	0					REGENIE_SE=0.196478;MAC=21.000000	No	6	non-PW
IQGAP2	Coding	5	76611133	76611151	ref	Coding	x30100	Mean platelet volume	Coding	0.216917	-0.177684	0.611517	0.281294	3.4369e-05	290960	290940	20	0					REGENIE_SE=0.201330;MAC=20.000000	No	6	non-PW
IQGAP2	Coding	5	76611140	76611151	ref	Coding	x30100	Mean platelet volume	Coding	0.235193	-0.169658	0.640044	0.254864	3.26505e-05	290960	290941	19	0					REGENIE_SE=0.206561;MAC=19.000000	No	5	non-PW
IQGAP2	Coding	5	76611141	76611181	ref	Coding	x30100	Mean platelet volume	Coding	0.28658	-0.0530433	0.626202	0.0981578	4.63981e-05	290960	290933	27	0					REGENIE_SE=0.173280;MAC=27.000000	No	8	non-PW
IQGAP2	Coding	5	76611148	76611181	ref	Coding	x30100	Mean platelet volume	Coding	0.256971	-0.0959745	0.609916	0.15358	4.29612e-05	290960	290935	25	0					REGENIE_SE=0.180077;MAC=25.000000	No	7	non-PW
IQGAP2	Coding	5	76611148	76611181	ref	Coding	x30100	Mean platelet volume	Coding	0.256971	-0.0959745	0.609916	0.15358	4.29612e-05	290960	290935	25	0					REGENIE_SE=0.180077;MAC=25.000000	No	7	non-PW
IQGAP2	Coding	5	76611151	76611182	ref	Coding	x30100	Mean platelet volume	Coding	0.325575	-0.0423916	0.693542	0.0828886	3.95243e-05	290960	290937	23	0					REGENIE_SE=0.187742;MAC=23.000000	No	6	non-PW
IQGAP2	Coding	5	76611152	76611182	ref	Coding	x30100	Mean platelet volume	Coding	0.359191	-0.025898	0.744279	0.0675267	3.60874e-05	290960	290939	21	0					REGENIE_SE=0.196477;MAC=21.000000	No	5	non-PW
IQGAP2	Coding	5	76611160	76611182	ref	Coding	x30100	Mean platelet volume	Coding	0.469487	0.0748894	0.864084	0.0197039	3.4369e-05	290960	290940	20	0					REGENIE_SE=0.201329;MAC=20.000000	No	4	non-PW
IQGAP2	Coding	5	76665063	76665063	ref	Coding	x30100	Mean platelet volume	Coding	-0.281757	-0.62138	0.0578658	0.103945	4.64807e-05	290443	290416	27	0					REGENIE_SE=0.173280;MAC=27.000000	chr5:76665063:AAGG:A	1	non-PW
IQGAP2	Coding	5	76611163	76627411	ref	Coding	x30100	Mean platelet volume	Coding	0.345478	-0.0491202	0.740075	0.0861649	3.4369e-05	290960	290940	20	0					REGENIE_SE=0.201329;MAC=20.000000	No	4	non-PW
IQGAP2	Coding	5	76611181	76627453	ref	Coding	x30100	Mean platelet volume	Coding	0.385368	0.00913075	0.761606	0.0446933	3.78059e-05	290960	290938	22	0					REGENIE_SE=0.191961;MAC=22.000000	No	4	non-PW
IQGAP2	Coding	5	76611182	76631888	ref	Coding	x30100	Mean platelet volume	Coding	0.308083	-0.0681543	0.68432	0.108511	3.78059e-05	290960	290938	22	0					REGENIE_SE=0.191961;MAC=22.000000	No	8	non-PW
IQGAP2	Coding	5	76627411	76631913	ref	Coding	x30100	Mean platelet volume	Coding	0.0966682	-0.242953	0.43629	0.57693	4.63981e-05	290960	290933	27	0					REGENIE_SE=0.173280;MAC=27.000000	No	8	non-PW
IQGAP2	Coding	5	76627453	76631913	ref	Coding	x30100	Mean platelet volume	Coding	0.152846	-0.193244	0.498936	0.386714	4.46797e-05	290960	290934	26	0					REGENIE_SE=0.176580;MAC=26.000000	No	7	non-PW
IQGAP2	Coding	5	76627453	76631913	ref	Coding	x30100	Mean platelet volume	Coding	0.152846	-0.193244	0.498936	0.386714	4.46797e-05	290960	290934	26	0					REGENIE_SE=0.176580;MAC=26.000000	No	7	non-PW
IQGAP2	Coding	5	76627453	76631913	ref	Coding	x30100	Mean platelet volume	Coding	0.152846	-0.193244	0.498936	0.386714	4.46797e-05	290960	290934	26	0					REGENIE_SE=0.176580;MAC=26.000000	No	7	non-PW
IQGAP2	Coding	5	76627492	76631913	ref	Coding	x30100	Mean platelet volume	Coding	0.0731068	-0.29486	0.441074	0.69698	3.95243e-05	290960	290937	23	0					REGENIE_SE=0.187742;MAC=23.000000	No	6	non-PW
IQGAP2	Coding	5	76631861	76631930	ref	Coding	x30100	Mean platelet volume	Coding	0.0812701	-0.303818	0.466358	0.679141	3.60874e-05	290960	290939	21	0					REGENIE_SE=0.196477;MAC=21.000000	No	7	non-PW
IQGAP2	Coding	5	76631883	76631930	ref	Coding	x30100	Mean platelet volume	Coding	0.130109	-0.274739	0.534957	0.528768	3.26505e-05	290960	290941	19	0					REGENIE_SE=0.206559;MAC=19.000000	No	6	non-PW
IQGAP2	Coding	5	76665164	76665164	ref	Coding	x30100	Mean platelet volume	Coding	0.588741	0.399524	0.777958	1.07168e-09	0.000149507	290956	290869	87	0					REGENIE_SE=0.096541;MAC=87.000000	chr5:76665164:T:C	1	PWpos
IQGAP2	Coding	5	76631883	76631930	ref	Coding	x30100	Mean platelet volume	Coding	0.130109	-0.274739	0.534957	0.528768	3.26505e-05	290960	290941	19	0					REGENIE_SE=0.206559;MAC=19.000000	No	6	non-PW
IQGAP2	Coding	5	76631888	76631947	ref	Coding	x30100	Mean platelet volume	Coding	0.150324	-0.225912	0.526559	0.433571	3.78059e-05	290960	290938	22	0					REGENIE_SE=0.191961;MAC=22.000000	No	6	non-PW
IQGAP2	Coding	5	76631913	76631964	ref	Coding	x30100	Mean platelet volume	Coding	-0.0417463	-0.409713	0.326221	0.824033	3.95243e-05	290960	290937	23	0					REGENIE_SE=0.187742;MAC=23.000000	No	5	non-PW
IQGAP2	Coding	5	76631920	76631985	ref	Coding	x30100	Mean platelet volume	Coding	-0.0648968	-0.432865	0.303071	0.729591	3.95243e-05	290960	290937	23	0					REGENIE_SE=0.187742;MAC=23.000000	No	6	non-PW
IQGAP2	Coding	5	76631930	76631985	ref	Coding	x30100	Mean platelet volume	Coding	-0.135287	-0.511525	0.24095	0.480958	3.78059e-05	290960	290938	22	0					REGENIE_SE=0.191962;MAC=22.000000	No	5	non-PW
IQGAP2	Coding	5	76631930	76631985	ref	Coding	x30100	Mean platelet volume	Coding	-0.135287	-0.511525	0.24095	0.480958	3.78059e-05	290960	290938	22	0					REGENIE_SE=0.191962;MAC=22.000000	No	5	non-PW
IQGAP2	Coding	5	76631947	76632011	ref	Coding	x30100	Mean platelet volume	Coding	-0.208427	-0.603026	0.186172	0.300552	3.4369e-05	290960	290940	20	0					REGENIE_SE=0.201330;MAC=20.000000	No	5	non-PW
IQGAP2	Coding	5	76631947	76632011	ref	Coding	x30100	Mean platelet volume	Coding	-0.208427	-0.603026	0.186172	0.300552	3.4369e-05	290960	290940	20	0					REGENIE_SE=0.201330;MAC=20.000000	No	5	non-PW
IQGAP2	Coding	5	76631964	76637040	ref	Coding	x30100	Mean platelet volume	Coding	-0.0653178	-0.367968	0.237332	0.672296	5.84273e-05	290960	290926	34	0					REGENIE_SE=0.154416;MAC=34.000000	No	6	non-PW
IQGAP2	Coding	5	76631969	76637040	ref	Coding	x30100	Mean platelet volume	Coding	-0.0127951	-0.340497	0.314907	0.939	4.9835e-05	290960	290931	29	0					REGENIE_SE=0.167198;MAC=29.000000	No	5	non-PW
IQGAP2	Coding	5	76562401	76562401	ref	Coding	x30100	Mean platelet volume	Coding	0.861412	0.539213	1.18361	1.60539e-07	5.15554e-05	290949	290919	30	0					REGENIE_SE=0.164390;MAC=30.000000	chr5:76562401:T:C	1	PWpos
IQGAP2	Coding	5	76665167	76665167	ref	Coding	x30100	Mean platelet volume	Coding	-0.0358217	-0.322103	0.25046	0.806266	6.53035e-05	290949	290911	38	0					REGENIE_SE=0.146065;MAC=38.000000	chr5:76665167:C:T	1	non-PW
IQGAP2	Coding	5	76631985	76637040	ref	Coding	x30100	Mean platelet volume	Coding	0.0364024	-0.303218	0.376023	0.833606	4.63981e-05	290960	290933	27	0					REGENIE_SE=0.173279;MAC=27.000000	No	4	non-PW
IQGAP2	Coding	5	76632011	76637040	ref	Coding	x30100	Mean platelet volume	Coding	0.0876413	-0.306958	0.482241	0.663336	3.4369e-05	290960	290940	20	0					REGENIE_SE=0.201330;MAC=20.000000	No	3	non-PW
IQGAP2	Coding	5	76632018	76637040	ref	Coding	x30100	Mean platelet volume	Coding	0.0934559	-0.311396	0.498307	0.650953	3.26505e-05	290960	290941	19	0					REGENIE_SE=0.206561;MAC=19.000000	No	2	non-PW
IQGAP2	Coding	5	76637040	76637067	ref	Coding	x30100	Mean platelet volume	Coding	0.22823	-0.166371	0.622831	0.256959	3.4369e-05	290960	290940	20	0					REGENIE_SE=0.201331;MAC=20.000000	No	2	non-PW
IQGAP2	Coding	5	76637067	76637110	ref	Coding	x30100	Mean platelet volume	Coding	-0.333592	-0.728193	0.0610079	0.0975316	3.4369e-05	290960	290940	20	0					REGENIE_SE=0.201330;MAC=20.000000	No	7	non-PW
IQGAP2	Coding	5	76637076	76637151	ref	Coding	x30100	Mean platelet volume	Coding	-0.376793	-0.771391	0.0178056	0.0612725	3.4369e-05	290960	290940	20	0					REGENIE_SE=0.201329;MAC=20.000000	No	8	non-PW
IQGAP2	Coding	5	76637085	76637157	ref	Coding	x30100	Mean platelet volume	Coding	-0.232519	-0.585462	0.120424	0.196625	4.29612e-05	290960	290935	25	0					REGENIE_SE=0.180076;MAC=25.000000	No	8	non-PW
IQGAP2	Coding	5	76637085	76637157	ref	Coding	x30100	Mean platelet volume	Coding	-0.232519	-0.585462	0.120424	0.196625	4.29612e-05	290960	290935	25	0					REGENIE_SE=0.180076;MAC=25.000000	No	8	non-PW
IQGAP2	Coding	5	76637088	76637157	ref	Coding	x30100	Mean platelet volume	Coding	-0.0870007	-0.4816	0.307599	0.665647	3.4369e-05	290960	290940	20	0					REGENIE_SE=0.201330;MAC=20.000000	No	7	non-PW
IQGAP2	Coding	5	76637088	76637157	ref	Coding	x30100	Mean platelet volume	Coding	-0.0870007	-0.4816	0.307599	0.665647	3.4369e-05	290960	290940	20	0					REGENIE_SE=0.201330;MAC=20.000000	No	7	non-PW
IQGAP2	Coding	5	76668790	76668790	ref	Coding	x30100	Mean platelet volume	Coding	0.639858	0.353578	0.926138	1.18313e-05	6.53029e-05	290952	290914	38	0					REGENIE_SE=0.146064;MAC=38.000000	chr5:76668790:G:A	1	PWpos
IQGAP2	Coding	5	76637094	76640940	ref	Coding	x30100	Mean platelet volume	Coding	0.0702038	-0.324396	0.464804	0.727315	3.4369e-05	290960	290940	20	0					REGENIE_SE=0.201330;MAC=20.000000	No	7	non-PW
IQGAP2	Coding	5	76637094	76640940	ref	Coding	x30100	Mean platelet volume	Coding	0.0702038	-0.324396	0.464804	0.727315	3.4369e-05	290960	290940	20	0					REGENIE_SE=0.201330;MAC=20.000000	No	7	non-PW
IQGAP2	Coding	5	76637099	76640960	ref	Coding	x30100	Mean platelet volume	Coding	0.148056	-0.228181	0.524293	0.440542	3.78059e-05	290960	290938	22	0					REGENIE_SE=0.191961;MAC=22.000000	No	7	non-PW
IQGAP2	Coding	5	76637110	76640966	ref	Coding	x30100	Mean platelet volume	Coding	0.195183	-0.199416	0.589782	0.33231	3.4369e-05	290960	290940	20	0					REGENIE_SE=0.201330;MAC=20.000000	No	7	non-PW
IQGAP2	Coding	5	76637127	76640980	ref	Coding	x30100	Mean platelet volume	Coding	0.26471	-0.0687937	0.598213	0.119786	4.81166e-05	290960	290932	28	0					REGENIE_SE=0.170158;MAC=28.000000	No	7	non-PW
IQGAP2	Coding	5	76637127	76640980	ref	Coding	x30100	Mean platelet volume	Coding	0.26471	-0.0687937	0.598213	0.119786	4.81166e-05	290960	290932	28	0					REGENIE_SE=0.170158;MAC=28.000000	No	7	non-PW
IQGAP2	Coding	5	76637151	76640980	ref	Coding	x30100	Mean platelet volume	Coding	0.291333	-0.0482892	0.630956	0.0927072	4.63981e-05	290960	290933	27	0					REGENIE_SE=0.173280;MAC=27.000000	No	6	non-PW
IQGAP2	Coding	5	76637151	76640980	ref	Coding	x30100	Mean platelet volume	Coding	0.291333	-0.0482892	0.630956	0.0927072	4.63981e-05	290960	290933	27	0					REGENIE_SE=0.173280;MAC=27.000000	No	6	non-PW
IQGAP2	Coding	5	76637157	76640980	ref	Coding	x30100	Mean platelet volume	Coding	0.241796	-0.104295	0.587888	0.170897	4.46797e-05	290960	290934	26	0					REGENIE_SE=0.176581;MAC=26.000000	No	5	non-PW
IQGAP2	Coding	5	76640940	76640980	ref	Coding	x30100	Mean platelet volume	Coding	0.204376	-0.190226	0.598978	0.310048	3.4369e-05	290960	290940	20	0					REGENIE_SE=0.201331;MAC=20.000000	No	4	non-PW
IQGAP2	Coding	5	76673524	76673524	ref	Coding	x30100	Mean platelet volume	Coding	-0.41316	-0.807762	-0.0185578	0.0401561	3.4389e-05	290791	290771	20	0					REGENIE_SE=0.201331;MAC=20.000000	chr5:76673524:T:G	1	non-PW
IQGAP2	Coding	5	76640960	76640999	ref	Coding	x30100	Mean platelet volume	Coding	0.141261	-0.253341	0.535862	0.482908	3.4369e-05	290960	290940	20	0					REGENIE_SE=0.201331;MAC=20.000000	No	5	non-PW
IQGAP2	Coding	5	76640966	76641006	ref	Coding	x30100	Mean platelet volume	Coding	0.0465998	-0.313622	0.406821	0.799844	4.12428e-05	290960	290936	24	0					REGENIE_SE=0.183790;MAC=24.000000	No	5	non-PW
IQGAP2	Coding	5	76640980	76641006	ref	Coding	x30100	Mean platelet volume	Coding	0.0529984	-0.341601	0.447598	0.792365	3.4369e-05	290960	290940	20	0					REGENIE_SE=0.201330;MAC=20.000000	No	4	non-PW
IQGAP2	Coding	5	76640984	76641048	ref	Coding	x30100	Mean platelet volume	Coding	0.180506	-0.152998	0.51401	0.288776	4.81166e-05	290960	290932	28	0					REGENIE_SE=0.170158;MAC=28.000000	No	7	non-PW
IQGAP2	Coding	5	76640999	76641048	ref	Coding	x30100	Mean platelet volume	Coding	0.168052	-0.171573	0.507677	0.332134	4.63981e-05	290960	290933	27	0					REGENIE_SE=0.173281;MAC=27.000000	No	6	non-PW
IQGAP2	Coding	5	76640999	76641048	ref	Coding	x30100	Mean platelet volume	Coding	0.168052	-0.171573	0.507677	0.332134	4.63981e-05	290960	290933	27	0					REGENIE_SE=0.173281;MAC=27.000000	No	6	non-PW
IQGAP2	Coding	5	76641006	76641048	ref	Coding	x30100	Mean platelet volume	Coding	0.174805	-0.171288	0.520897	0.322203	4.46797e-05	290960	290934	26	0					REGENIE_SE=0.176581;MAC=26.000000	No	5	non-PW
IQGAP2	Coding	5	76641014	76641077	ref	Coding	x30100	Mean platelet volume	Coding	0.199412	-0.19519	0.594014	0.321946	3.4369e-05	290960	290940	20	0					REGENIE_SE=0.201331;MAC=20.000000	No	5	non-PW
IQGAP2	Coding	5	76641027	76641093	ref	Coding	x30100	Mean platelet volume	Coding	0.116609	-0.223015	0.456232	0.500981	4.63981e-05	290960	290933	27	0					REGENIE_SE=0.173281;MAC=27.000000	No	5	non-PW
IQGAP2	Coding	5	76641048	76652768	ref	Coding	x30100	Mean platelet volume	Coding	0.0476188	-0.357233	0.45247	0.817678	3.26505e-05	290960	290941	19	0					REGENIE_SE=0.206561;MAC=19.000000	No	5	non-PW
IQGAP2	Coding	5	76673546	76673546	ref	Coding	x30100	Mean platelet volume	Coding	-0.040167	-0.334293	0.253959	0.788961	6.18646e-05	290958	290922	36	0					REGENIE_SE=0.150067;MAC=36.000000	chr5:76673546:G:A	1	non-PW
IQGAP2	Coding	5	76641077	76652826	ref	Coding	x30100	Mean platelet volume	Coding	0.010651	-0.301319	0.322621	0.946649	5.49904e-05	290960	290928	32	0					REGENIE_SE=0.159171;MAC=32.000000	No	7	non-PW
IQGAP2	Coding	5	76641077	76652826	ref	Coding	x30100	Mean platelet volume	Coding	0.010651	-0.301319	0.322621	0.946649	5.49904e-05	290960	290928	32	0					REGENIE_SE=0.159171;MAC=32.000000	No	7	non-PW
IQGAP2	Coding	5	76641093	76652826	ref	Coding	x30100	Mean platelet volume	Coding	0.0429083	-0.274054	0.35987	0.790757	5.32719e-05	290960	290929	31	0					REGENIE_SE=0.161718;MAC=31.000000	No	6	non-PW
IQGAP2	Coding	5	76652768	76652826	ref	Coding	x30100	Mean platelet volume	Coding	0.058837	-0.309136	0.42681	0.753985	3.95243e-05	290960	290937	23	0					REGENIE_SE=0.187745;MAC=23.000000	No	5	non-PW
IQGAP2	Coding	5	76652771	76652826	ref	Coding	x30100	Mean platelet volume	Coding	0.0615528	-0.31469	0.437795	0.748477	3.78059e-05	290960	290938	22	0					REGENIE_SE=0.191964;MAC=22.000000	No	4	non-PW
IQGAP2	Coding	5	76652802	76652832	ref	Coding	x30100	Mean platelet volume	Coding	0.171613	-0.233237	0.576463	0.406079	3.26505e-05	290960	290941	19	0					REGENIE_SE=0.206560;MAC=19.000000	No	4	non-PW
IQGAP2	Coding	5	76652810	76652832	ref	Coding	x30100	Mean platelet volume	Coding	0.171613	-0.233237	0.576463	0.406079	3.26505e-05	290960	290941	19	0					REGENIE_SE=0.206560;MAC=19.000000	No	3	non-PW
IQGAP2	Coding	5	76652826	76654204	ref	Coding	x30100	Mean platelet volume	Coding	0.178414	-0.181807	0.538634	0.331672	4.12428e-05	290960	290936	24	0					REGENIE_SE=0.183789;MAC=24.000000	No	3	non-PW
IQGAP2	Coding	5	76652832	76654216	ref	Coding	x30100	Mean platelet volume	Coding	0.355074	0.0215718	0.688576	0.0369117	4.81166e-05	290960	290932	28	0					REGENIE_SE=0.170157;MAC=28.000000	No	5	non-PW
IQGAP2	Coding	5	76654204	76654216	ref	Coding	x30100	Mean platelet volume	Coding	0.274761	-0.0713294	0.620851	0.119705	4.46797e-05	290960	290934	26	0					REGENIE_SE=0.176580;MAC=26.000000	No	4	non-PW
IQGAP2	Coding	5	76677237	76677237	ref	Coding	x30100	Mean platelet volume	Coding	-0.354249	-0.730488	0.0219897	0.0649777	3.78063e-05	290957	290935	22	0					REGENIE_SE=0.191962;MAC=22.000000	chr5:76677237:T:C	1	non-PW
IQGAP2	Coding	5	76654211	76654216	ref	Coding	x30100	Mean platelet volume	Coding	0.322675	-0.0719259	0.717275	0.108998	3.4369e-05	290960	290940	20	0					REGENIE_SE=0.201331;MAC=20.000000	No	3	non-PW
IQGAP2	Coding	5	76654211	76654216	ref	Coding	x30100	Mean platelet volume	Coding	0.322675	-0.0719259	0.717275	0.108998	3.4369e-05	290960	290940	20	0					REGENIE_SE=0.201331;MAC=20.000000	No	3	non-PW
IQGAP2	Coding	5	76654215	76654240	ref	Coding	x30100	Mean platelet volume	Coding	0.572117	0.177517	0.966717	0.00448755	3.4369e-05	290960	290940	20	0					REGENIE_SE=0.201330;MAC=20.000000	No	4	PWpos
IQGAP2	Coding	5	76654216	76654271	ref	Coding	x30100	Mean platelet volume	Coding	0.463058	0.0684567	0.85766	0.0214491	3.4369e-05	290960	290940	20	0					REGENIE_SE=0.201331;MAC=20.000000	No	7	non-PW
IQGAP2	Coding	5	76654221	76654995	ref	Coding	x30100	Mean platelet volume	Coding	0.155781	-0.238821	0.550382	0.439076	3.4369e-05	290960	290940	20	0					REGENIE_SE=0.201331;MAC=20.000000	No	12	non-PW
IQGAP2	Coding	5	76654221	76654995	ref	Coding	x30100	Mean platelet volume	Coding	0.155781	-0.238821	0.550382	0.439076	3.4369e-05	290960	290940	20	0					REGENIE_SE=0.201331;MAC=20.000000	No	12	non-PW
IQGAP2	Coding	5	76654240	76658489	ref	Coding	x30100	Mean platelet volume	Coding	0.0127029	-0.381898	0.407304	0.949691	3.4369e-05	290960	290940	20	0					REGENIE_SE=0.201331;MAC=20.000000	No	14	non-PW
IQGAP2	Coding	5	76654267	76658491	ref	Coding	x30100	Mean platelet volume	Coding	-0.103563	-0.479802	0.272676	0.589543	3.78059e-05	290960	290938	22	0					REGENIE_SE=0.191962;MAC=22.000000	No	14	non-PW
IQGAP2	Coding	5	76654267	76658491	ref	Coding	x30100	Mean platelet volume	Coding	-0.103563	-0.479802	0.272676	0.589543	3.78059e-05	290960	290938	22	0					REGENIE_SE=0.191962;MAC=22.000000	No	14	non-PW
IQGAP2	Coding	5	76654267	76658491	ref	Coding	x30100	Mean platelet volume	Coding	-0.103563	-0.479802	0.272676	0.589543	3.78059e-05	290960	290938	22	0					REGENIE_SE=0.191962;MAC=22.000000	No	14	non-PW
IQGAP2	Coding	5	76677256	76677256	ref	Coding	x30100	Mean platelet volume	Coding	0.322043	0.204874	0.439213	7.16393e-08	0.000390091	290958	290731	227	0					REGENIE_SE=0.059781;MAC=227.000000	chr5:76677256:A:C	1	non-PW
IQGAP2	Coding	5	76654269	76658491	ref	Coding	x30100	Mean platelet volume	Coding	-0.0229663	-0.417567	0.371635	0.90918	3.4369e-05	290960	290940	20	0					REGENIE_SE=0.201331;MAC=20.000000	No	12	non-PW
IQGAP2	Coding	5	76654271	76658506	ref	Coding	x30100	Mean platelet volume	Coding	-0.0436243	-0.438225	0.350976	0.828458	3.4369e-05	290960	290940	20	0					REGENIE_SE=0.201330;MAC=20.000000	No	12	non-PW
IQGAP2	Coding	5	76654944	76658509	ref	Coding	x30100	Mean platelet volume	Coding	-0.0812865	-0.475888	0.313315	0.6864	3.4369e-05	290960	290940	20	0					REGENIE_SE=0.201331;MAC=20.000000	No	12	non-PW
IQGAP2	Coding	5	76654944	76658509	ref	Coding	x30100	Mean platelet volume	Coding	-0.0812865	-0.475888	0.313315	0.6864	3.4369e-05	290960	290940	20	0					REGENIE_SE=0.201331;MAC=20.000000	No	12	non-PW
IQGAP2	Coding	5	76654946	76658525	ref	Coding	x30100	Mean platelet volume	Coding	-0.0913185	-0.476412	0.293775	0.642094	3.60874e-05	290960	290939	21	0					REGENIE_SE=0.196480;MAC=21.000000	No	12	non-PW
IQGAP2	Coding	5	76654953	76658545	ref	Coding	x30100	Mean platelet volume	Coding	-0.196966	-0.582061	0.188129	0.316117	3.60874e-05	290960	290939	21	0					REGENIE_SE=0.196481;MAC=21.000000	No	13	non-PW
IQGAP2	Coding	5	76654962	76658545	ref	Coding	x30100	Mean platelet volume	Coding	-0.175414	-0.570017	0.21919	0.38361	3.4369e-05	290960	290940	20	0					REGENIE_SE=0.201332;MAC=20.000000	No	12	non-PW
IQGAP2	Coding	5	76654965	76658552	ref	Coding	x30100	Mean platelet volume	Coding	-0.195004	-0.580098	0.190091	0.320962	3.60874e-05	290960	290939	21	0					REGENIE_SE=0.196480;MAC=21.000000	No	12	non-PW
IQGAP2	Coding	5	76654995	76658555	ref	Coding	x30100	Mean platelet volume	Coding	-0.349888	-0.661856	-0.0379203	0.0279347	5.49904e-05	290960	290928	32	0					REGENIE_SE=0.159170;MAC=32.000000	No	12	non-PW
IQGAP2	Coding	5	76654995	76658555	ref	Coding	x30100	Mean platelet volume	Coding	-0.349888	-0.661856	-0.0379203	0.0279347	5.49904e-05	290960	290928	32	0					REGENIE_SE=0.159170;MAC=32.000000	No	12	non-PW
IQGAP2	Coding	5	76677325	76677325	ref	Coding	x30100	Mean platelet volume	Coding	0.0220837	-0.338139	0.382306	0.904359	4.12429e-05	290959	290935	24	0					REGENIE_SE=0.183791;MAC=24.000000	chr5:76677325:T:C	1	non-PW
IQGAP2	Coding	5	76658473	76658555	ref	Coding	x30100	Mean platelet volume	Coding	-0.334803	-0.651761	-0.0178443	0.0384236	5.32719e-05	290960	290929	31	0					REGENIE_SE=0.161717;MAC=31.000000	No	11	non-PW
IQGAP2	Coding	5	76658479	76658555	ref	Coding	x30100	Mean platelet volume	Coding	-0.297271	-0.619469	0.0249262	0.0705544	5.15535e-05	290960	290930	30	0					REGENIE_SE=0.164390;MAC=30.000000	No	10	non-PW
IQGAP2	Coding	5	76658489	76658555	ref	Coding	x30100	Mean platelet volume	Coding	-0.279841	-0.607547	0.0478646	0.0941911	4.9835e-05	290960	290931	29	0					REGENIE_SE=0.167200;MAC=29.000000	No	9	non-PW
IQGAP2	Coding	5	76658491	76658555	ref	Coding	x30100	Mean platelet volume	Coding	-0.353297	-0.686802	-0.0197917	0.0378683	4.81166e-05	290960	290932	28	0					REGENIE_SE=0.170159;MAC=28.000000	No	8	non-PW
IQGAP2	Coding	5	76658506	76658555	ref	Coding	x30100	Mean platelet volume	Coding	-0.336895	-0.697119	0.0233279	0.066797	4.12428e-05	290960	290936	24	0					REGENIE_SE=0.183791;MAC=24.000000	No	7	non-PW
IQGAP2	Coding	5	76658506	76658555	ref	Coding	x30100	Mean platelet volume	Coding	-0.336895	-0.697119	0.0233279	0.066797	4.12428e-05	290960	290936	24	0					REGENIE_SE=0.183791;MAC=24.000000	No	7	non-PW
IQGAP2	Coding	5	76658509	76658555	ref	Coding	x30100	Mean platelet volume	Coding	-0.330298	-0.698268	0.0376714	0.0785248	3.95243e-05	290960	290937	23	0					REGENIE_SE=0.187743;MAC=23.000000	No	6	non-PW
IQGAP2	Coding	5	76658525	76658555	ref	Coding	x30100	Mean platelet volume	Coding	-0.305153	-0.681391	0.0710855	0.111913	3.78059e-05	290960	290938	22	0					REGENIE_SE=0.191962;MAC=22.000000	No	5	non-PW
IQGAP2	Coding	5	76658525	76658555	ref	Coding	x30100	Mean platelet volume	Coding	-0.305153	-0.681391	0.0710855	0.111913	3.78059e-05	290960	290938	22	0					REGENIE_SE=0.191962;MAC=22.000000	No	5	non-PW
IQGAP2	Coding	5	76658536	76658555	ref	Coding	x30100	Mean platelet volume	Coding	-0.415888	-0.810488	-0.0212879	0.0388568	3.4369e-05	290960	290940	20	0					REGENIE_SE=0.201330;MAC=20.000000	No	4	non-PW
IQGAP2	Coding	5	76693383	76693383	ref	Coding	x30100	Mean platelet volume	Coding	-0.345423	-0.673125	-0.0177221	0.0388324	4.98362e-05	290953	290924	29	0					REGENIE_SE=0.167198;MAC=29.000000	chr5:76693383:C:T	1	non-PW
IQGAP2	Coding	5	76658536	76658555	ref	Coding	x30100	Mean platelet volume	Coding	-0.415888	-0.810488	-0.0212879	0.0388568	3.4369e-05	290960	290940	20	0					REGENIE_SE=0.201330;MAC=20.000000	No	4	non-PW
IQGAP2	Coding	5	76658545	76658566	ref	Coding	x30100	Mean platelet volume	Coding	-0.248258	-0.642859	0.146343	0.217544	3.4369e-05	290960	290940	20	0					REGENIE_SE=0.201331;MAC=20.000000	No	5	non-PW
IQGAP2	Coding	5	76658552	76658608	ref	Coding	x30100	Mean platelet volume	Coding	-0.29094	-0.658907	0.0770276	0.121218	3.95243e-05	290960	290937	23	0					REGENIE_SE=0.187742;MAC=23.000000	No	6	non-PW
IQGAP2	Coding	5	76658555	76658608	ref	Coding	x30100	Mean platelet volume	Coding	-0.288061	-0.67315	0.0970292	0.142615	3.60874e-05	290960	290939	21	0					REGENIE_SE=0.196478;MAC=21.000000	No	5	non-PW
IQGAP2	Coding	5	76658563	76658657	ref	Coding	x30100	Mean platelet volume	Coding	0.22767	-0.14857	0.603909	0.235618	3.78059e-05	290960	290938	22	0					REGENIE_SE=0.191962;MAC=22.000000	No	13	non-PW
IQGAP2	Coding	5	76658566	76658657	ref	Coding	x30100	Mean platelet volume	Coding	0.151582	-0.233511	0.536675	0.440418	3.60874e-05	290960	290939	21	0					REGENIE_SE=0.196480;MAC=21.000000	No	12	non-PW
IQGAP2	Coding	5	76658573	76658657	ref	Coding	x30100	Mean platelet volume	Coding	0.0994954	-0.295107	0.494098	0.621174	3.4369e-05	290960	290940	20	0					REGENIE_SE=0.201332;MAC=20.000000	No	11	non-PW
IQGAP2	Coding	5	76658608	76658657	ref	Coding	x30100	Mean platelet volume	Coding	0.0391143	-0.365737	0.443966	0.849811	3.26505e-05	290960	290941	19	0					REGENIE_SE=0.206561;MAC=19.000000	No	10	non-PW
IQGAP2	Coding	5	76658608	76658657	ref	Coding	x30100	Mean platelet volume	Coding	0.0391143	-0.365737	0.443966	0.849811	3.26505e-05	290960	290941	19	0					REGENIE_SE=0.206561;MAC=19.000000	No	10	non-PW
IQGAP2	Coding	5	76658617	76665095	ref	Coding	x30100	Mean platelet volume	Coding	0.225258	-0.16934	0.619857	0.263203	3.4369e-05	290960	290940	20	0					REGENIE_SE=0.201329;MAC=20.000000	No	12	non-PW
IQGAP2	Coding	5	76695485	76695485	ref	Coding	x30100	Mean platelet volume	Coding	-0.367797	-0.650386	-0.0852073	0.0107433	6.70198e-05	290959	290920	39	0					REGENIE_SE=0.144181;MAC=39.000000	chr5:76695485:G:A	1	non-PW
IQGAP2	Coding	5	76658626	76665095	ref	Coding	x30100	Mean platelet volume	Coding	0.211592	-0.193257	0.616441	0.305663	3.26505e-05	290960	290941	19	0					REGENIE_SE=0.206560;MAC=19.000000	No	11	non-PW
IQGAP2	Coding	5	76658629	76665105	ref	Coding	x30100	Mean platelet volume	Coding	0.196678	-0.208172	0.601527	0.341017	3.26505e-05	290960	290941	19	0					REGENIE_SE=0.206560;MAC=19.000000	No	11	non-PW
IQGAP2	Coding	5	76658632	76665114	ref	Coding	x30100	Mean platelet volume	Coding	0.117929	-0.276671	0.512529	0.558044	3.4369e-05	290960	290940	20	0					REGENIE_SE=0.201330;MAC=20.000000	No	11	non-PW
IQGAP2	Coding	5	76658638	76665114	ref	Coding	x30100	Mean platelet volume	Coding	0.0994377	-0.305413	0.504289	0.630234	3.26505e-05	290960	290941	19	0					REGENIE_SE=0.206560;MAC=19.000000	No	10	non-PW
IQGAP2	Coding	5	76658644	76665125	ref	Coding	x30100	Mean platelet volume	Coding	0.135285	-0.249808	0.520377	0.49111	3.60874e-05	290960	290939	21	0					REGENIE_SE=0.196479;MAC=21.000000	No	10	non-PW
IQGAP2	Coding	5	76658647	76665125	ref	Coding	x30100	Mean platelet volume	Coding	0.0914902	-0.303111	0.486092	0.649522	3.4369e-05	290960	290940	20	0					REGENIE_SE=0.201331;MAC=20.000000	No	9	non-PW
IQGAP2	Coding	5	76658656	76668687	ref	Coding	x30100	Mean platelet volume	Coding	0.0371895	-0.347903	0.422282	0.849874	3.60874e-05	290960	290939	21	0					REGENIE_SE=0.196479;MAC=21.000000	No	12	non-PW
IQGAP2	Coding	5	76658657	76668687	ref	Coding	x30100	Mean platelet volume	Coding	-0.0314879	-0.42609	0.363114	0.875719	3.4369e-05	290960	290940	20	0					REGENIE_SE=0.201331;MAC=20.000000	No	11	non-PW
IQGAP2	Coding	5	76665029	76668694	ref	Coding	x30100	Mean platelet volume	Coding	-0.194684	-0.589289	0.199921	0.333556	3.4369e-05	290960	290940	20	0					REGENIE_SE=0.201333;MAC=20.000000	No	12	non-PW
IQGAP2	Coding	5	76665060	76668702	ref	Coding	x30100	Mean platelet volume	Coding	-0.0152849	-0.400381	0.369811	0.937993	3.60874e-05	290960	290939	21	0					REGENIE_SE=0.196481;MAC=21.000000	No	12	non-PW
IQGAP2	Coding	5	76695619	76695619	ref	Coding	x30100	Mean platelet volume	Coding	0.226777	-0.045532	0.499086	0.102628	7.21756e-05	290957	290915	42	0					REGENIE_SE=0.138936;MAC=42.000000	chr5:76695619:G:A	1	non-PW
IQGAP2	Coding	5	76665060	76668702	ref	Coding	x30100	Mean platelet volume	Coding	-0.0152849	-0.400381	0.369811	0.937993	3.60874e-05	290960	290939	21	0					REGENIE_SE=0.196481;MAC=21.000000	No	12	non-PW
IQGAP2	Coding	5	76665095	76668715	ref	Coding	x30100	Mean platelet volume	Coding	-0.0888278	-0.483432	0.305777	0.659068	3.4369e-05	290960	290940	20	0					REGENIE_SE=0.201333;MAC=20.000000	No	12	non-PW
IQGAP2	Coding	5	76665105	76668733	ref	Coding	x30100	Mean platelet volume	Coding	-0.167884	-0.562487	0.226719	0.404356	3.4369e-05	290960	290940	20	0					REGENIE_SE=0.201332;MAC=20.000000	No	12	non-PW
IQGAP2	Coding	5	76665114	76668735	ref	Coding	x30100	Mean platelet volume	Coding	-0.204389	-0.589482	0.180705	0.298223	3.60874e-05	290960	290939	21	0					REGENIE_SE=0.196480;MAC=21.000000	No	12	non-PW
IQGAP2	Coding	5	76665125	76668744	ref	Coding	x30100	Mean platelet volume	Coding	-0.144819	-0.529912	0.240273	0.461079	3.60874e-05	290960	290939	21	0					REGENIE_SE=0.196479;MAC=21.000000	No	12	non-PW
IQGAP2	Coding	5	76665144	76668754	ref	Coding	x30100	Mean platelet volume	Coding	-0.0816221	-0.476224	0.31298	0.685175	3.4369e-05	290960	290940	20	0					REGENIE_SE=0.201331;MAC=20.000000	No	12	non-PW
IQGAP2	Coding	5	76665144	76668754	ref	Coding	x30100	Mean platelet volume	Coding	-0.0816221	-0.476224	0.31298	0.685175	3.4369e-05	290960	290940	20	0					REGENIE_SE=0.201331;MAC=20.000000	No	12	non-PW
IQGAP2	Coding	5	76665153	76668769	ref	Coding	x30100	Mean platelet volume	Coding	-0.176578	-0.479229	0.126073	0.252825	5.84273e-05	290960	290926	34	0					REGENIE_SE=0.154417;MAC=34.000000	No	12	non-PW
IQGAP2	Coding	5	76665167	76668769	ref	Coding	x30100	Mean platelet volume	Coding	-0.215296	-0.522497	0.0919058	0.169566	5.67088e-05	290960	290927	33	0					REGENIE_SE=0.156738;MAC=33.000000	No	11	non-PW
IQGAP2	Coding	5	76665167	76668769	ref	Coding	x30100	Mean platelet volume	Coding	-0.215296	-0.522497	0.0919058	0.169566	5.67088e-05	290960	290927	33	0					REGENIE_SE=0.156738;MAC=33.000000	No	11	non-PW
IQGAP2	Coding	5	76562476	76562476	ref	Coding	x30100	Mean platelet volume	Coding	0.564389	0.301309	0.827468	2.61374e-05	7.73321e-05	290953	290908	45	0					REGENIE_SE=0.134227;MAC=45.000000	chr5:76562476:C:A	1	PWpos
IQGAP2	Coding	5	76697994	76697994	ref	Coding	x30100	Mean platelet volume	Coding	0.15818	-0.218056	0.534417	0.409926	3.78076e-05	290947	290925	22	0					REGENIE_SE=0.191961;MAC=22.000000	chr5:76697994:G:A	1	non-PW
IQGAP2	Coding	5	76668687	76668769	ref	Coding	x30100	Mean platelet volume	Coding	-0.217784	-0.529748	0.0941799	0.17123	5.49904e-05	290960	290928	32	0					REGENIE_SE=0.159168;MAC=32.000000	No	10	non-PW
IQGAP2	Coding	5	76668687	76668769	ref	Coding	x30100	Mean platelet volume	Coding	-0.217784	-0.529748	0.0941799	0.17123	5.49904e-05	290960	290928	32	0					REGENIE_SE=0.159168;MAC=32.000000	No	10	non-PW
IQGAP2	Coding	5	76668693	76668769	ref	Coding	x30100	Mean platelet volume	Coding	-0.218943	-0.541137	0.10325	0.182902	5.15535e-05	290960	290930	30	0					REGENIE_SE=0.164388;MAC=30.000000	No	9	non-PW
IQGAP2	Coding	5	76668694	76668769	ref	Coding	x30100	Mean platelet volume	Coding	-0.207245	-0.534946	0.120456	0.215153	4.9835e-05	290960	290931	29	0					REGENIE_SE=0.167198;MAC=29.000000	No	8	non-PW
IQGAP2	Coding	5	76668702	76668769	ref	Coding	x30100	Mean platelet volume	Coding	-0.177616	-0.523705	0.168473	0.314477	4.46797e-05	290960	290934	26	0					REGENIE_SE=0.176579;MAC=26.000000	No	7	non-PW
IQGAP2	Coding	5	76668715	76668769	ref	Coding	x30100	Mean platelet volume	Coding	-0.27443	-0.634649	0.0857901	0.135391	4.12428e-05	290960	290936	24	0					REGENIE_SE=0.183789;MAC=24.000000	No	6	non-PW
IQGAP2	Coding	5	76668715	76668769	ref	Coding	x30100	Mean platelet volume	Coding	-0.27443	-0.634649	0.0857901	0.135391	4.12428e-05	290960	290936	24	0					REGENIE_SE=0.183789;MAC=24.000000	No	6	non-PW
IQGAP2	Coding	5	76668733	76668769	ref	Coding	x30100	Mean platelet volume	Coding	-0.270806	-0.638773	0.0971605	0.149178	3.95243e-05	290960	290937	23	0					REGENIE_SE=0.187741;MAC=23.000000	No	5	non-PW
IQGAP2	Coding	5	76668735	76668769	ref	Coding	x30100	Mean platelet volume	Coding	-0.259529	-0.644617	0.125559	0.186531	3.60874e-05	290960	290939	21	0					REGENIE_SE=0.196477;MAC=21.000000	No	4	non-PW
IQGAP2	Coding	5	76668744	76668769	ref	Coding	x30100	Mean platelet volume	Coding	-0.220837	-0.625685	0.184011	0.285013	3.26505e-05	290960	290941	19	0					REGENIE_SE=0.206559;MAC=19.000000	No	3	non-PW
IQGAP2	Coding	5	76698114	76698114	ref	Coding	x30100	Mean platelet volume	Coding	0.594435	0.241487	0.947383	0.000963509	4.29661e-05	290927	290902	25	0					REGENIE_SE=0.180079;MAC=25.000000	chr5:76698114:A:G	1	PWpos
IQGAP2	Coding	5	76668744	76668769	ref	Coding	x30100	Mean platelet volume	Coding	-0.220837	-0.625685	0.184011	0.285013	3.26505e-05	290960	290941	19	0					REGENIE_SE=0.206559;MAC=19.000000	No	3	non-PW
IQGAP2	Coding	5	76668744	76668769	ref	Coding	x30100	Mean platelet volume	Coding	-0.220837	-0.625685	0.184011	0.285013	3.26505e-05	290960	290941	19	0					REGENIE_SE=0.206559;MAC=19.000000	No	3	non-PW
IQGAP2	Coding	5	76668754	76668777	ref	Coding	x30100	Mean platelet volume	Coding	-0.269225	-0.654315	0.115865	0.170607	3.60874e-05	290960	290939	21	0					REGENIE_SE=0.196478;MAC=21.000000	No	3	non-PW
IQGAP2	Coding	5	76668769	76668777	ref	Coding	x30100	Mean platelet volume	Coding	-0.34219	-0.747039	0.0626603	0.0975979	3.26505e-05	290960	290941	19	0					REGENIE_SE=0.206560;MAC=19.000000	No	2	non-PW
IQGAP2	Coding	5	76668777	76671782	ref	Coding	x30100	Mean platelet volume	Coding	0.18406	-0.155563	0.523683	0.288141	4.63981e-05	290960	290933	27	0					REGENIE_SE=0.173280;MAC=27.000000	No	11	non-PW
IQGAP2	Coding	5	76668778	76671782	ref	Coding	x30100	Mean platelet volume	Coding	0.276243	-0.091729	0.644215	0.141189	3.95243e-05	290960	290937	23	0					REGENIE_SE=0.187744;MAC=23.000000	No	10	non-PW
IQGAP2	Coding	5	76668790	76671782	ref	Coding	x30100	Mean platelet volume	Coding	0.269496	-0.106746	0.645738	0.160351	3.78059e-05	290960	290938	22	0					REGENIE_SE=0.191964;MAC=22.000000	No	9	non-PW
IQGAP2	Coding	5	76668792	76671782	ref	Coding	x30100	Mean platelet volume	Coding	0.281764	-0.103332	0.666859	0.151558	3.60874e-05	290960	290939	21	0					REGENIE_SE=0.196481;MAC=21.000000	No	8	non-PW
IQGAP2	Coding	5	76668797	76671782	ref	Coding	x30100	Mean platelet volume	Coding	0.327865	-0.06674	0.72247	0.103425	3.4369e-05	290960	290940	20	0					REGENIE_SE=0.201333;MAC=20.000000	No	7	non-PW
IQGAP2	Coding	5	76668799	76671782	ref	Coding	x30100	Mean platelet volume	Coding	0.305171	-0.0996847	0.710027	0.139575	3.26505e-05	290960	290941	19	0					REGENIE_SE=0.206563;MAC=19.000000	No	6	non-PW
IQGAP2	Coding	5	76702583	76702583	ref	Coding	x30100	Mean platelet volume	Coding	0.0699289	-0.0595027	0.19936	0.289635	0.000321852	290506	290320	185	1					REGENIE_SE=0.066038;MAC=187.000000	chr5:76702583:A:G	1	non-PW
IQGAP2	Coding	5	76668801	76671793	ref	Coding	x30100	Mean platelet volume	Coding	0.271089	-0.133761	0.675939	0.189385	3.26505e-05	290960	290941	19	0					REGENIE_SE=0.206560;MAC=19.000000	No	6	non-PW
IQGAP2	Coding	5	76668834	76671800	ref	Coding	x30100	Mean platelet volume	Coding	-0.212426	-0.529386	0.104533	0.188992	5.32719e-05	290960	290929	31	0					REGENIE_SE=0.161717;MAC=31.000000	No	6	non-PW
IQGAP2	Coding	5	76671779	76671800	ref	Coding	x30100	Mean platelet volume	Coding	-0.275429	-0.597627	0.0467691	0.0938434	5.15535e-05	290960	290930	30	0					REGENIE_SE=0.164390;MAC=30.000000	No	5	non-PW
IQGAP2	Coding	5	76671781	76671800	ref	Coding	x30100	Mean platelet volume	Coding	-0.273894	-0.607398	0.0596109	0.107477	4.81166e-05	290960	290932	28	0					REGENIE_SE=0.170158;MAC=28.000000	No	4	non-PW
IQGAP2	Coding	5	76671782	76671800	ref	Coding	x30100	Mean platelet volume	Coding	-0.273894	-0.607398	0.0596109	0.107477	4.81166e-05	290960	290932	28	0					REGENIE_SE=0.170158;MAC=28.000000	No	3	non-PW
IQGAP2	Coding	5	76671793	76671802	ref	Coding	x30100	Mean platelet volume	Coding	-0.595257	-1.00011	-0.190403	0.0039549	3.26505e-05	290960	290941	19	0					REGENIE_SE=0.206562;MAC=19.000000	No	3	PWneg
IQGAP2	Coding	5	76671800	76671815	ref	Coding	x30100	Mean platelet volume	Coding	-0.504115	-0.811322	-0.196908	0.0012989	5.67088e-05	290960	290927	33	0					REGENIE_SE=0.156741;MAC=33.000000	No	4	PWneg
IQGAP2	Coding	5	76671802	76671815	ref	Coding	x30100	Mean platelet volume	Coding	-0.279629	-0.674231	0.114973	0.164863	3.4369e-05	290960	290940	20	0					REGENIE_SE=0.201331;MAC=20.000000	No	3	non-PW
IQGAP2	Coding	5	76671809	76671827	ref	Coding	x30100	Mean platelet volume	Coding	-0.212437	-0.607037	0.182162	0.291348	3.4369e-05	290960	290940	20	0					REGENIE_SE=0.201330;MAC=20.000000	No	3	non-PW
IQGAP2	Coding	5	76671815	76671836	ref	Coding	x30100	Mean platelet volume	Coding	-0.0774741	-0.472073	0.317125	0.700377	3.4369e-05	290960	290940	20	0					REGENIE_SE=0.201330;MAC=20.000000	No	3	non-PW
IQGAP2	Coding	5	76707219	76707219	ref	Coding	x30100	Mean platelet volume	Coding	0.582218	0.324799	0.839638	9.29539e-06	8.11027e-05	289756	289709	47	0					REGENIE_SE=0.131339;MAC=47.000000	chr5:76707219:A:G	1	PWpos
IQGAP2	Coding	5	76671827	76671842	ref	Coding	x30100	Mean platelet volume	Coding	0.585373	0.18052	0.990227	0.00459846	3.26505e-05	290960	290941	19	0					REGENIE_SE=0.206562;MAC=19.000000	No	4	PWpos
IQGAP2	Coding	5	76671827	76671842	ref	Coding	x30100	Mean platelet volume	Coding	0.585373	0.18052	0.990227	0.00459846	3.26505e-05	290960	290941	19	0					REGENIE_SE=0.206562;MAC=19.000000	No	4	PWpos
IQGAP2	Coding	5	76671836	76671842	ref	Coding	x30100	Mean platelet volume	Coding	0.600657	0.172655	1.02866	0.00594844	2.92136e-05	290960	290943	17	0					REGENIE_SE=0.218372;MAC=17.000000	No	3	PWpos
IQGAP2	Coding	5	76671841	76671854	ref	Coding	x30100	Mean platelet volume	Coding	0.324709	-0.0355132	0.68493	0.0772723	4.12428e-05	290960	290936	24	0					REGENIE_SE=0.183790;MAC=24.000000	No	4	non-PW
IQGAP2	Coding	5	76671842	76671854	ref	Coding	x30100	Mean platelet volume	Coding	0.2431	-0.1515	0.637699	0.227251	3.4369e-05	290960	290940	20	0					REGENIE_SE=0.201330;MAC=20.000000	No	3	non-PW
IQGAP2	Coding	5	76671850	76671860	ref	Coding	x30100	Mean platelet volume	Coding	-0.204799	-0.532501	0.122902	0.220615	4.9835e-05	290960	290931	29	0					REGENIE_SE=0.167198;MAC=29.000000	No	6	non-PW
IQGAP2	Coding	5	76671854	76671860	ref	Coding	x30100	Mean platelet volume	Coding	-0.16698	-0.500482	0.166522	0.326432	4.81166e-05	290960	290932	28	0					REGENIE_SE=0.170157;MAC=28.000000	No	5	non-PW
IQGAP2	Coding	5	76671854	76671860	ref	Coding	x30100	Mean platelet volume	Coding	-0.16698	-0.500482	0.166522	0.326432	4.81166e-05	290960	290932	28	0					REGENIE_SE=0.170157;MAC=28.000000	No	5	non-PW
IQGAP2	Coding	5	76671856	76671860	ref	Coding	x30100	Mean platelet volume	Coding	-0.23337	-0.61846	0.151721	0.234927	3.60874e-05	290960	290939	21	0					REGENIE_SE=0.196478;MAC=21.000000	No	4	non-PW
IQGAP2	Coding	5	76671859	76671864	ref	Coding	x30100	Mean platelet volume	Coding	-0.336086	-0.730688	0.0585154	0.0950537	3.4369e-05	290960	290940	20	0					REGENIE_SE=0.201331;MAC=20.000000	No	4	non-PW
IQGAP2	Coding	5	76403586	76461639	ref	Coding	x30100	Mean platelet volume	Coding	-0.0380231	-0.432629	0.356583	0.850205	3.4369e-05	290960	290940	20	0					REGENIE_SE=0.201333;MAC=20.000000	No	4	non-PW
IQGAP2	Coding	5	76671860	76671898	ref	Coding	x30100	Mean platelet volume	Coding	-0.20995	-0.570175	0.150275	0.253319	4.12428e-05	290960	290936	24	0					REGENIE_SE=0.183792;MAC=24.000000	No	6	non-PW
IQGAP2	Coding	5	76671864	76671917	ref	Coding	x30100	Mean platelet volume	Coding	-0.216268	-0.601358	0.168822	0.271017	3.60874e-05	290960	290939	21	0					REGENIE_SE=0.196478;MAC=21.000000	No	8	non-PW
IQGAP2	Coding	5	76671889	76671917	ref	Coding	x30100	Mean platelet volume	Coding	-0.197511	-0.592109	0.197087	0.326575	3.4369e-05	290960	290940	20	0					REGENIE_SE=0.201329;MAC=20.000000	No	7	non-PW
IQGAP2	Coding	5	76671889	76671917	ref	Coding	x30100	Mean platelet volume	Coding	-0.197511	-0.592109	0.197087	0.326575	3.4369e-05	290960	290940	20	0					REGENIE_SE=0.201329;MAC=20.000000	No	7	non-PW
IQGAP2	Coding	5	76671893	76671941	ref	Coding	x30100	Mean platelet volume	Coding	-0.166191	-0.55128	0.218898	0.397636	3.60874e-05	290960	290939	21	0					REGENIE_SE=0.196478;MAC=21.000000	No	7	non-PW
IQGAP2	Coding	5	76671895	76671941	ref	Coding	x30100	Mean platelet volume	Coding	-0.115454	-0.510054	0.279145	0.566335	3.4369e-05	290960	290940	20	0					REGENIE_SE=0.201330;MAC=20.000000	No	6	non-PW
IQGAP2	Coding	5	76671898	76671970	ref	Coding	x30100	Mean platelet volume	Coding	-0.095383	-0.471619	0.280853	0.619268	3.78059e-05	290960	290938	22	0					REGENIE_SE=0.191961;MAC=22.000000	No	7	non-PW
IQGAP2	Coding	5	76671905	76671983	ref	Coding	x30100	Mean platelet volume	Coding	-0.27878	-0.66387	0.10631	0.155932	3.60874e-05	290960	290939	21	0					REGENIE_SE=0.196478;MAC=21.000000	No	8	non-PW
IQGAP2	Coding	5	76671914	76673450	ref	Coding	x30100	Mean platelet volume	Coding	-0.176741	-0.529684	0.176202	0.326357	4.29612e-05	290960	290935	25	0					REGENIE_SE=0.180076;MAC=25.000000	No	8	non-PW
IQGAP2	Coding	5	76671917	76673472	ref	Coding	x30100	Mean platelet volume	Coding	-0.141609	-0.536207	0.252989	0.481824	3.4369e-05	290960	290940	20	0					REGENIE_SE=0.201329;MAC=20.000000	No	8	non-PW
IQGAP2	Coding	5	76461604	76461648	ref	Coding	x30100	Mean platelet volume	Coding	-0.105306	-0.510159	0.299547	0.610188	3.26505e-05	290960	290941	19	0					REGENIE_SE=0.206562;MAC=19.000000	No	4	non-PW
IQGAP2	Coding	5	76671941	76673477	ref	Coding	x30100	Mean platelet volume	Coding	-0.0205991	-0.314723	0.273525	0.89082	6.18642e-05	290960	290924	36	0					REGENIE_SE=0.150066;MAC=36.000000	No	8	non-PW
IQGAP2	Coding	5	76671941	76673477	ref	Coding	x30100	Mean platelet volume	Coding	-0.0205991	-0.314723	0.273525	0.89082	6.18642e-05	290960	290924	36	0					REGENIE_SE=0.150066;MAC=36.000000	No	8	non-PW
IQGAP2	Coding	5	76671969	76673477	ref	Coding	x30100	Mean platelet volume	Coding	-0.052853	-0.355504	0.249798	0.732143	5.84273e-05	290960	290926	34	0					REGENIE_SE=0.154416;MAC=34.000000	No	7	non-PW
IQGAP2	Coding	5	76671970	76673477	ref	Coding	x30100	Mean platelet volume	Coding	-0.0333186	-0.34052	0.273883	0.831659	5.67088e-05	290960	290927	33	0					REGENIE_SE=0.156739;MAC=33.000000	No	6	non-PW
IQGAP2	Coding	5	76671973	76673477	ref	Coding	x30100	Mean platelet volume	Coding	-0.0466261	-0.36882	0.275568	0.77669	5.15535e-05	290960	290930	30	0					REGENIE_SE=0.164388;MAC=30.000000	No	5	non-PW
IQGAP2	Coding	5	76671983	76673477	ref	Coding	x30100	Mean platelet volume	Coding	0.0283332	-0.305168	0.361834	0.867754	4.81166e-05	290960	290932	28	0					REGENIE_SE=0.170157;MAC=28.000000	No	4	non-PW
IQGAP2	Coding	5	76673450	76673477	ref	Coding	x30100	Mean platelet volume	Coding	-0.00825385	-0.361197	0.344689	0.963441	4.29612e-05	290960	290935	25	0					REGENIE_SE=0.180076;MAC=25.000000	No	3	non-PW
IQGAP2	Coding	5	76673472	76673483	ref	Coding	x30100	Mean platelet volume	Coding	-0.221212	-0.615811	0.173388	0.271876	3.4369e-05	290960	290940	20	0					REGENIE_SE=0.201330;MAC=20.000000	No	3	non-PW
IQGAP2	Coding	5	76673472	76673483	ref	Coding	x30100	Mean platelet volume	Coding	-0.221212	-0.615811	0.173388	0.271876	3.4369e-05	290960	290940	20	0					REGENIE_SE=0.201330;MAC=20.000000	No	3	non-PW
IQGAP2	Coding	5	76673477	76673484	ref	Coding	x30100	Mean platelet volume	Coding	-0.162469	-0.538707	0.213768	0.397349	3.78059e-05	290960	290938	22	0					REGENIE_SE=0.191961;MAC=22.000000	No	3	non-PW
IQGAP2	Coding	5	76461604	76461648	ref	Coding	x30100	Mean platelet volume	Coding	-0.105306	-0.510159	0.299547	0.610188	3.26505e-05	290960	290941	19	0					REGENIE_SE=0.206562;MAC=19.000000	No	4	non-PW
IQGAP2	Coding	5	76673477	76673484	ref	Coding	x30100	Mean platelet volume	Coding	-0.162469	-0.538707	0.213768	0.397349	3.78059e-05	290960	290938	22	0					REGENIE_SE=0.191961;MAC=22.000000	No	3	non-PW
IQGAP2	Coding	5	76673483	76673564	ref	Coding	x30100	Mean platelet volume	Coding	-0.624813	-1.00991	-0.239719	0.00147259	3.60874e-05	290960	290939	21	0					REGENIE_SE=0.196480;MAC=21.000000	No	7	PWneg
IQGAP2	Coding	5	76673484	76673564	ref	Coding	x30100	Mean platelet volume	Coding	-0.566364	-0.960968	-0.171759	0.00490698	3.4369e-05	290960	290940	20	0					REGENIE_SE=0.201332;MAC=20.000000	No	6	PWneg
IQGAP2	Coding	5	76673493	76673574	ref	Coding	x30100	Mean platelet volume	Coding	-0.431896	-0.826502	-0.0372895	0.0319387	3.4369e-05	290960	290940	20	0					REGENIE_SE=0.201333;MAC=20.000000	No	6	non-PW
IQGAP2	Coding	5	76673493	76673574	ref	Coding	x30100	Mean platelet volume	Coding	-0.431896	-0.826502	-0.0372895	0.0319387	3.4369e-05	290960	290940	20	0					REGENIE_SE=0.201333;MAC=20.000000	No	6	non-PW
IQGAP2	Coding	5	76673523	76673588	ref	Coding	x30100	Mean platelet volume	Coding	-0.429272	-0.823877	-0.0346679	0.032994	3.4369e-05	290960	290940	20	0					REGENIE_SE=0.201333;MAC=20.000000	No	6	non-PW
IQGAP2	Coding	5	76673553	76673981	ref	Coding	x30100	Mean platelet volume	Coding	-0.0441627	-0.449012	0.360687	0.830702	3.26505e-05	290960	290941	19	0					REGENIE_SE=0.206560;MAC=19.000000	No	10	non-PW
IQGAP2	Coding	5	76673553	76673981	ref	Coding	x30100	Mean platelet volume	Coding	-0.0441627	-0.449012	0.360687	0.830702	3.26505e-05	290960	290941	19	0					REGENIE_SE=0.206560;MAC=19.000000	No	10	non-PW
IQGAP2	Coding	5	76673562	76673992	ref	Coding	x30100	Mean platelet volume	Coding	-0.0878884	-0.492738	0.316961	0.670482	3.26505e-05	290960	290941	19	0					REGENIE_SE=0.206560;MAC=19.000000	No	10	non-PW
IQGAP2	Coding	5	76673564	76673993	ref	Coding	x30100	Mean platelet volume	Coding	-0.119848	-0.514447	0.27475	0.551654	3.4369e-05	290960	290940	20	0					REGENIE_SE=0.201329;MAC=20.000000	No	10	non-PW
IQGAP2	Coding	5	76461604	76461648	ref	Coding	x30100	Mean platelet volume	Coding	-0.105306	-0.510159	0.299547	0.610188	3.26505e-05	290960	290941	19	0					REGENIE_SE=0.206562;MAC=19.000000	No	4	non-PW
IQGAP2	Coding	5	76673574	76674034	ref	Coding	x30100	Mean platelet volume	Coding	-0.0772929	-0.482142	0.327556	0.708261	3.26505e-05	290960	290941	19	0					REGENIE_SE=0.206559;MAC=19.000000	No	11	non-PW
IQGAP2	Coding	5	76673574	76674034	ref	Coding	x30100	Mean platelet volume	Coding	-0.0772929	-0.482142	0.327556	0.708261	3.26505e-05	290960	290941	19	0					REGENIE_SE=0.206559;MAC=19.000000	No	11	non-PW
IQGAP2	Coding	5	76673588	76674501	ref	Coding	x30100	Mean platelet volume	Coding	-0.185797	-0.562035	0.190441	0.3331	3.78059e-05	290960	290938	22	0					REGENIE_SE=0.191962;MAC=22.000000	No	13	non-PW
IQGAP2	Coding	5	76673589	76674501	ref	Coding	x30100	Mean platelet volume	Coding	-0.183051	-0.568142	0.20204	0.351513	3.60874e-05	290960	290939	21	0					REGENIE_SE=0.196479;MAC=21.000000	No	12	non-PW
IQGAP2	Coding	5	76673953	76674528	ref	Coding	x30100	Mean platelet volume	Coding	-0.316112	-0.710712	0.0784882	0.116388	3.4369e-05	290960	290940	20	0					REGENIE_SE=0.201330;MAC=20.000000	No	13	non-PW
IQGAP2	Coding	5	76673963	76674531	ref	Coding	x30100	Mean platelet volume	Coding	-0.26883	-0.663432	0.125772	0.18179	3.4369e-05	290960	290940	20	0					REGENIE_SE=0.201331;MAC=20.000000	No	13	non-PW
IQGAP2	Coding	5	76673971	76674545	ref	Coding	x30100	Mean platelet volume	Coding	-0.201223	-0.595824	0.193379	0.317571	3.4369e-05	290960	290940	20	0					REGENIE_SE=0.201331;MAC=20.000000	No	13	non-PW
IQGAP2	Coding	5	76673971	76674545	ref	Coding	x30100	Mean platelet volume	Coding	-0.201223	-0.595824	0.193379	0.317571	3.4369e-05	290960	290940	20	0					REGENIE_SE=0.201331;MAC=20.000000	No	13	non-PW
IQGAP2	Coding	5	76673981	76674549	ref	Coding	x30100	Mean platelet volume	Coding	-0.332588	-0.727188	0.0620124	0.0985446	3.4369e-05	290960	290940	20	0					REGENIE_SE=0.201330;MAC=20.000000	No	14	non-PW
IQGAP2	Coding	5	76673992	76674558	ref	Coding	x30100	Mean platelet volume	Coding	-0.27606	-0.64403	0.09191	0.14145	3.95243e-05	290960	290937	23	0					REGENIE_SE=0.187743;MAC=23.000000	No	14	non-PW
IQGAP2	Coding	5	76461604	76461648	ref	Coding	x30100	Mean platelet volume	Coding	-0.105306	-0.510159	0.299547	0.610188	3.26505e-05	290960	290941	19	0					REGENIE_SE=0.206562;MAC=19.000000	No	4	non-PW
IQGAP2	Coding	5	76673993	76674558	ref	Coding	x30100	Mean platelet volume	Coding	-0.201404	-0.577644	0.174836	0.294094	3.78059e-05	290960	290938	22	0					REGENIE_SE=0.191963;MAC=22.000000	No	13	non-PW
IQGAP2	Coding	5	76674019	76674558	ref	Coding	x30100	Mean platelet volume	Coding	-0.149175	-0.543778	0.245428	0.45873	3.4369e-05	290960	290940	20	0					REGENIE_SE=0.201332;MAC=20.000000	No	12	non-PW
IQGAP2	Coding	5	76674034	76674591	ref	Coding	x30100	Mean platelet volume	Coding	-0.146548	-0.531641	0.238545	0.455748	3.60874e-05	290960	290939	21	0					REGENIE_SE=0.196480;MAC=21.000000	No	13	non-PW
IQGAP2	Coding	5	76674034	76674591	ref	Coding	x30100	Mean platelet volume	Coding	-0.146548	-0.531641	0.238545	0.455748	3.60874e-05	290960	290939	21	0					REGENIE_SE=0.196480;MAC=21.000000	No	13	non-PW
IQGAP2	Coding	5	76674481	76674591	ref	Coding	x30100	Mean platelet volume	Coding	-0.110056	-0.504658	0.284546	0.584625	3.4369e-05	290960	290940	20	0					REGENIE_SE=0.201331;MAC=20.000000	No	12	non-PW
IQGAP2	Coding	5	76674498	76674603	ref	Coding	x30100	Mean platelet volume	Coding	-0.0825329	-0.477134	0.312068	0.681852	3.4369e-05	290960	290940	20	0					REGENIE_SE=0.201331;MAC=20.000000	No	12	non-PW
IQGAP2	Coding	5	76674498	76674603	ref	Coding	x30100	Mean platelet volume	Coding	-0.0825329	-0.477134	0.312068	0.681852	3.4369e-05	290960	290940	20	0					REGENIE_SE=0.201331;MAC=20.000000	No	12	non-PW
IQGAP2	Coding	5	76674501	76674606	ref	Coding	x30100	Mean platelet volume	Coding	-0.08371	-0.478311	0.310891	0.677568	3.4369e-05	290960	290940	20	0					REGENIE_SE=0.201331;MAC=20.000000	No	12	non-PW
IQGAP2	Coding	5	76674501	76674606	ref	Coding	x30100	Mean platelet volume	Coding	-0.08371	-0.478311	0.310891	0.677568	3.4369e-05	290960	290940	20	0					REGENIE_SE=0.201331;MAC=20.000000	No	12	non-PW
IQGAP2	Coding	5	76674522	76674624	ref	Coding	x30100	Mean platelet volume	Coding	-0.0440798	-0.438679	0.350519	0.826694	3.4369e-05	290960	290940	20	0					REGENIE_SE=0.201330;MAC=20.000000	No	14	non-PW
IQGAP2	Coding	5	76461628	76461650	ref	Coding	x30100	Mean platelet volume	Coding	-0.0320265	-0.436882	0.372829	0.876786	3.26505e-05	290960	290941	19	0					REGENIE_SE=0.206562;MAC=19.000000	No	4	non-PW
IQGAP2	Coding	5	76674528	76674631	ref	Coding	x30100	Mean platelet volume	Coding	-0.011865	-0.406465	0.382735	0.953006	3.4369e-05	290960	290940	20	0					REGENIE_SE=0.201330;MAC=20.000000	No	14	non-PW
IQGAP2	Coding	5	76674531	76674638	ref	Coding	x30100	Mean platelet volume	Coding	-0.082756	-0.399712	0.2342	0.608833	5.32719e-05	290960	290929	31	0					REGENIE_SE=0.161715;MAC=31.000000	No	14	non-PW
IQGAP2	Coding	5	76674545	76674638	ref	Coding	x30100	Mean platelet volume	Coding	-0.117905	-0.440099	0.20429	0.47323	5.15535e-05	290960	290930	30	0					REGENIE_SE=0.164388;MAC=30.000000	No	13	non-PW
IQGAP2	Coding	5	76674547	76674638	ref	Coding	x30100	Mean platelet volume	Coding	-0.141882	-0.469584	0.18582	0.39611	4.9835e-05	290960	290931	29	0					REGENIE_SE=0.167198;MAC=29.000000	No	12	non-PW
IQGAP2	Coding	5	76674549	76674638	ref	Coding	x30100	Mean platelet volume	Coding	-0.0942492	-0.427751	0.239253	0.579651	4.81166e-05	290960	290932	28	0					REGENIE_SE=0.170157;MAC=28.000000	No	11	non-PW
IQGAP2	Coding	5	76674558	76674638	ref	Coding	x30100	Mean platelet volume	Coding	-0.14702	-0.49311	0.199069	0.40507	4.46797e-05	290960	290934	26	0					REGENIE_SE=0.176580;MAC=26.000000	No	10	non-PW
IQGAP2	Coding	5	76674577	76674638	ref	Coding	x30100	Mean platelet volume	Coding	-0.148522	-0.524758	0.227715	0.439104	3.78059e-05	290960	290938	22	0					REGENIE_SE=0.191961;MAC=22.000000	No	9	non-PW
IQGAP2	Coding	5	76674577	76674638	ref	Coding	x30100	Mean platelet volume	Coding	-0.148522	-0.524758	0.227715	0.439104	3.78059e-05	290960	290938	22	0					REGENIE_SE=0.191961;MAC=22.000000	No	9	non-PW
IQGAP2	Coding	5	76674577	76674638	ref	Coding	x30100	Mean platelet volume	Coding	-0.148522	-0.524758	0.227715	0.439104	3.78059e-05	290960	290938	22	0					REGENIE_SE=0.191961;MAC=22.000000	No	9	non-PW
IQGAP2	Coding	5	76674591	76674638	ref	Coding	x30100	Mean platelet volume	Coding	-0.196765	-0.581854	0.188324	0.316604	3.60874e-05	290960	290939	21	0					REGENIE_SE=0.196478;MAC=21.000000	No	8	non-PW
IQGAP2	Coding	5	76562544	76562544	ref	Coding	x30100	Mean platelet volume	Coding	-0.172767	-0.393371	0.0478368	0.124794	0.000109983	290955	290891	64	0					REGENIE_SE=0.112555;MAC=64.000000	chr5:76562544:C:T	1	non-PW
IQGAP2	Coding	5	76461639	76562399	ref	Coding	x30100	Mean platelet volume	Coding	0.0758773	-0.328978	0.480733	0.713371	3.26505e-05	290960	290941	19	0					REGENIE_SE=0.206563;MAC=19.000000	No	5	non-PW
IQGAP2	Coding	5	76674603	76674652	ref	Coding	x30100	Mean platelet volume	Coding	-0.0968433	-0.491443	0.297756	0.630504	3.4369e-05	290960	290940	20	0					REGENIE_SE=0.201330;MAC=20.000000	No	8	non-PW
IQGAP2	Coding	5	76674606	76674660	ref	Coding	x30100	Mean platelet volume	Coding	-0.216754	-0.611353	0.177846	0.281655	3.4369e-05	290960	290940	20	0					REGENIE_SE=0.201330;MAC=20.000000	No	8	non-PW
IQGAP2	Coding	5	76674612	76674660	ref	Coding	x30100	Mean platelet volume	Coding	-0.212814	-0.617663	0.192036	0.30288	3.26505e-05	290960	290941	19	0					REGENIE_SE=0.206560;MAC=19.000000	No	7	non-PW
IQGAP2	Coding	5	76674613	76674660	ref	Coding	x30100	Mean platelet volume	Coding	-0.168248	-0.584191	0.247695	0.427893	3.09321e-05	290960	290942	18	0					REGENIE_SE=0.212220;MAC=18.000000	No	6	non-PW
IQGAP2	Coding	5	76674624	76674661	ref	Coding	x30100	Mean platelet volume	Coding	-0.361349	-0.755949	0.0332513	0.0726846	3.4369e-05	290960	290940	20	0					REGENIE_SE=0.201330;MAC=20.000000	No	6	non-PW
IQGAP2	Coding	5	76674631	76674661	ref	Coding	x30100	Mean platelet volume	Coding	-0.335305	-0.751249	0.0806377	0.114109	3.09321e-05	290960	290942	18	0					REGENIE_SE=0.212220;MAC=18.000000	No	5	non-PW
IQGAP2	Coding	5	76674638	76674686	ref	Coding	x30100	Mean platelet volume	Coding	-0.417664	-0.822516	-0.0128113	0.0431778	3.26505e-05	290960	290941	19	0					REGENIE_SE=0.206561;MAC=19.000000	No	5	non-PW
IQGAP2	Coding	5	76674652	76677269	ref	Coding	x30100	Mean platelet volume	Coding	0.0339469	-0.326273	0.394167	0.85346	4.12428e-05	290960	290936	24	0					REGENIE_SE=0.183789;MAC=24.000000	No	12	non-PW
IQGAP2	Coding	5	76674652	76677269	ref	Coding	x30100	Mean platelet volume	Coding	0.0339469	-0.326273	0.394167	0.85346	4.12428e-05	290960	290936	24	0					REGENIE_SE=0.183789;MAC=24.000000	No	12	non-PW
IQGAP2	Coding	5	76674660	76677269	ref	Coding	x30100	Mean platelet volume	Coding	-0.0246651	-0.392632	0.343302	0.895476	3.95243e-05	290960	290937	23	0					REGENIE_SE=0.187742;MAC=23.000000	No	11	non-PW
IQGAP2	Coding	5	76461648	76562418	ref	Coding	x30100	Mean platelet volume	Coding	0.565259	0.170661	0.959858	0.00499072	3.4369e-05	290960	290940	20	0					REGENIE_SE=0.201330;MAC=20.000000	No	6	PWpos
IQGAP2	Coding	5	76674661	76677269	ref	Coding	x30100	Mean platelet volume	Coding	0.0230645	-0.353172	0.399301	0.904363	3.78059e-05	290960	290938	22	0					REGENIE_SE=0.191961;MAC=22.000000	No	10	non-PW
IQGAP2	Coding	5	76674686	76677273	ref	Coding	x30100	Mean platelet volume	Coding	0.214796	-0.179802	0.609394	0.286021	3.4369e-05	290960	290940	20	0					REGENIE_SE=0.201329;MAC=20.000000	No	10	non-PW
IQGAP2	Coding	5	76674686	76677273	ref	Coding	x30100	Mean platelet volume	Coding	0.214796	-0.179802	0.609394	0.286021	3.4369e-05	290960	290940	20	0					REGENIE_SE=0.201329;MAC=20.000000	No	10	non-PW
IQGAP2	Coding	5	76674694	76677292	ref	Coding	x30100	Mean platelet volume	Coding	0.220161	-0.156076	0.596398	0.251421	3.78059e-05	290960	290938	22	0					REGENIE_SE=0.191961;MAC=22.000000	No	10	non-PW
IQGAP2	Coding	5	76674697	76677306	ref	Coding	x30100	Mean platelet volume	Coding	0.523743	0.129144	0.918342	0.00928384	3.4369e-05	290960	290940	20	0					REGENIE_SE=0.201330;MAC=20.000000	No	9	PWpos
IQGAP2	Coding	5	76677249	76677315	ref	Coding	x30100	Mean platelet volume	Coding	0.499048	0.104449	0.893647	0.0131841	3.4369e-05	290960	290940	20	0					REGENIE_SE=0.201330;MAC=20.000000	No	9	non-PW
IQGAP2	Coding	5	76677258	76683116	ref	Coding	x30100	Mean platelet volume	Coding	0.433642	0.0485493	0.818735	0.0273099	3.60874e-05	290960	290939	21	0					REGENIE_SE=0.196479;MAC=21.000000	No	9	non-PW
IQGAP2	Coding	5	76677265	76683116	ref	Coding	x30100	Mean platelet volume	Coding	0.346798	-0.0478046	0.7414	0.084975	3.4369e-05	290960	290940	20	0					REGENIE_SE=0.201331;MAC=20.000000	No	8	non-PW
IQGAP2	Coding	5	76677269	76683129	ref	Coding	x30100	Mean platelet volume	Coding	0.354808	-0.0397935	0.749409	0.0780166	3.4369e-05	290960	290940	20	0					REGENIE_SE=0.201331;MAC=20.000000	No	8	non-PW
IQGAP2	Coding	5	76677273	76683140	ref	Coding	x30100	Mean platelet volume	Coding	0.351739	-0.0531176	0.756595	0.0886027	3.26505e-05	290960	290941	19	0					REGENIE_SE=0.206563;MAC=19.000000	No	10	non-PW
IQGAP2	Coding	5	76461650	76562421	ref	Coding	x30100	Mean platelet volume	Coding	0.605301	0.210703	0.999899	0.00264255	3.4369e-05	290960	290940	20	0					REGENIE_SE=0.201329;MAC=20.000000	No	6	PWpos
IQGAP2	Coding	5	76677292	76683143	ref	Coding	x30100	Mean platelet volume	Coding	0.273538	-0.0660859	0.613161	0.114432	4.63981e-05	290960	290933	27	0					REGENIE_SE=0.173281;MAC=27.000000	No	10	non-PW
IQGAP2	Coding	5	76677300	76683143	ref	Coding	x30100	Mean platelet volume	Coding	0.349672	-0.0182983	0.717642	0.0625327	3.95243e-05	290960	290937	23	0					REGENIE_SE=0.187743;MAC=23.000000	No	9	non-PW
IQGAP2	Coding	5	76677306	76683143	ref	Coding	x30100	Mean platelet volume	Coding	0.238591	-0.1465	0.623683	0.22462	3.60874e-05	290960	290939	21	0					REGENIE_SE=0.196479;MAC=21.000000	No	8	non-PW
IQGAP2	Coding	5	76677315	76683143	ref	Coding	x30100	Mean platelet volume	Coding	0.127873	-0.266727	0.522474	0.525337	3.4369e-05	290960	290940	20	0					REGENIE_SE=0.201331;MAC=20.000000	No	7	non-PW
IQGAP2	Coding	5	76683116	76683143	ref	Coding	x30100	Mean platelet volume	Coding	0.114558	-0.290294	0.51941	0.57917	3.26505e-05	290960	290941	19	0					REGENIE_SE=0.206561;MAC=19.000000	No	6	non-PW
IQGAP2	Coding	5	76683116	76683143	ref	Coding	x30100	Mean platelet volume	Coding	0.114558	-0.290294	0.51941	0.57917	3.26505e-05	290960	290941	19	0					REGENIE_SE=0.206561;MAC=19.000000	No	6	non-PW
IQGAP2	Coding	5	76683129	76683163	ref	Coding	x30100	Mean platelet volume	Coding	0.35226	0.0126355	0.691884	0.0420643	4.63981e-05	290960	290933	27	0					REGENIE_SE=0.173281;MAC=27.000000	No	7	non-PW
IQGAP2	Coding	5	76683133	76683163	ref	Coding	x30100	Mean platelet volume	Coding	0.289215	-0.0637326	0.642162	0.108263	4.29612e-05	290960	290935	25	0					REGENIE_SE=0.180078;MAC=25.000000	No	6	non-PW
IQGAP2	Coding	5	76683140	76683163	ref	Coding	x30100	Mean platelet volume	Coding	0.297043	-0.0880493	0.682136	0.130577	3.60874e-05	290960	290939	21	0					REGENIE_SE=0.196479;MAC=21.000000	No	5	non-PW
IQGAP2	Coding	5	76683143	76683163	ref	Coding	x30100	Mean platelet volume	Coding	0.347149	-0.0577032	0.752001	0.0928382	3.26505e-05	290960	290941	19	0					REGENIE_SE=0.206561;MAC=19.000000	No	3	non-PW
IQGAP2	Coding	5	76461652	76562431	ref	Coding	x30100	Mean platelet volume	Coding	0.537566	0.142967	0.932164	0.00758328	3.4369e-05	290960	290940	20	0					REGENIE_SE=0.201329;MAC=20.000000	No	6	PWpos
IQGAP2	Coding	5	76683157	76683203	ref	Coding	x30100	Mean platelet volume	Coding	0.393637	-0.000962465	0.788236	0.0505614	3.4369e-05	290960	290940	20	0					REGENIE_SE=0.201330;MAC=20.000000	No	6	non-PW
IQGAP2	Coding	5	76683157	76683203	ref	Coding	x30100	Mean platelet volume	Coding	0.393637	-0.000962465	0.788236	0.0505614	3.4369e-05	290960	290940	20	0					REGENIE_SE=0.201330;MAC=20.000000	No	6	non-PW
IQGAP2	Coding	5	76683163	76683212	ref	Coding	x30100	Mean platelet volume	Coding	0.537458	0.142859	0.932057	0.00759547	3.4369e-05	290960	290940	20	0					REGENIE_SE=0.201330;MAC=20.000000	No	6	PWpos
IQGAP2	Coding	5	76683185	76683865	ref	Coding	x30100	Mean platelet volume	Coding	0.197679	-0.207172	0.60253	0.338565	3.26505e-05	290960	290941	19	0					REGENIE_SE=0.206560;MAC=19.000000	No	11	non-PW
IQGAP2	Coding	5	76683196	76683868	ref	Coding	x30100	Mean platelet volume	Coding	0.164428	-0.240424	0.56928	0.426016	3.26505e-05	290960	290941	19	0					REGENIE_SE=0.206561;MAC=19.000000	No	11	non-PW
IQGAP2	Coding	5	76683196	76683868	ref	Coding	x30100	Mean platelet volume	Coding	0.164428	-0.240424	0.56928	0.426016	3.26505e-05	290960	290941	19	0					REGENIE_SE=0.206561;MAC=19.000000	No	11	non-PW
IQGAP2	Coding	5	76683197	76693366	ref	Coding	x30100	Mean platelet volume	Coding	0.00645897	-0.398392	0.41131	0.975055	3.26505e-05	290960	290941	19	0					REGENIE_SE=0.206561;MAC=19.000000	No	13	non-PW
IQGAP2	Coding	5	76683203	76693372	ref	Coding	x30100	Mean platelet volume	Coding	0.00881216	-0.396038	0.413662	0.965971	3.26505e-05	290960	290941	19	0					REGENIE_SE=0.206560;MAC=19.000000	No	13	non-PW
IQGAP2	Coding	5	76683212	76693431	ref	Coding	x30100	Mean platelet volume	Coding	-0.0758148	-0.470415	0.318785	0.706493	3.4369e-05	290960	290940	20	0					REGENIE_SE=0.201330;MAC=20.000000	No	14	non-PW
IQGAP2	Coding	5	76683820	76693431	ref	Coding	x30100	Mean platelet volume	Coding	-0.202391	-0.607241	0.20246	0.327177	3.26505e-05	290960	290941	19	0					REGENIE_SE=0.206560;MAC=19.000000	No	13	non-PW
IQGAP2	Coding	5	76562399	76562434	ref	Coding	x30100	Mean platelet volume	Coding	0.396258	0.0200221	0.772493	0.0389924	3.78059e-05	290960	290938	22	0					REGENIE_SE=0.191960;MAC=22.000000	No	6	non-PW
IQGAP2	Coding	5	76683820	76693431	ref	Coding	x30100	Mean platelet volume	Coding	-0.202391	-0.607241	0.20246	0.327177	3.26505e-05	290960	290941	19	0					REGENIE_SE=0.206560;MAC=19.000000	No	13	non-PW
IQGAP2	Coding	5	76683824	76693431	ref	Coding	x30100	Mean platelet volume	Coding	-0.176237	-0.592181	0.239707	0.406288	3.09321e-05	290960	290942	18	0					REGENIE_SE=0.212220;MAC=18.000000	No	12	non-PW
IQGAP2	Coding	5	76683830	76693441	ref	Coding	x30100	Mean platelet volume	Coding	-0.100203	-0.516145	0.315739	0.636808	3.09321e-05	290960	290942	18	0					REGENIE_SE=0.212219;MAC=18.000000	No	12	non-PW
IQGAP2	Coding	5	76683830	76693441	ref	Coding	x30100	Mean platelet volume	Coding	-0.100203	-0.516145	0.315739	0.636808	3.09321e-05	290960	290942	18	0					REGENIE_SE=0.212219;MAC=18.000000	No	12	non-PW
IQGAP2	Coding	5	76683841	76695484	ref	Coding	x30100	Mean platelet volume	Coding	-0.132762	-0.492983	0.22746	0.470076	4.12428e-05	290960	290936	24	0					REGENIE_SE=0.183790;MAC=24.000000	No	12	non-PW
IQGAP2	Coding	5	76683863	76695484	ref	Coding	x30100	Mean platelet volume	Coding	-0.132762	-0.492983	0.22746	0.470076	4.12428e-05	290960	290936	24	0					REGENIE_SE=0.183790;MAC=24.000000	No	11	non-PW
IQGAP2	Coding	5	76683863	76695484	ref	Coding	x30100	Mean platelet volume	Coding	-0.132762	-0.492983	0.22746	0.470076	4.12428e-05	290960	290936	24	0					REGENIE_SE=0.183790;MAC=24.000000	No	11	non-PW
IQGAP2	Coding	5	76683865	76695484	ref	Coding	x30100	Mean platelet volume	Coding	-0.0972099	-0.49181	0.29739	0.629211	3.4369e-05	290960	290940	20	0					REGENIE_SE=0.201330;MAC=20.000000	No	10	non-PW
IQGAP2	Coding	5	76683868	76695484	ref	Coding	x30100	Mean platelet volume	Coding	-0.127797	-0.532648	0.277054	0.53612	3.26505e-05	290960	290941	19	0					REGENIE_SE=0.206560;MAC=19.000000	No	9	non-PW
IQGAP2	Coding	5	76683886	76695484	ref	Coding	x30100	Mean platelet volume	Coding	-0.0804539	-0.496397	0.335489	0.704609	3.09321e-05	290960	290942	18	0					REGENIE_SE=0.212220;MAC=18.000000	No	8	non-PW
IQGAP2	Coding	5	76562403	76562434	ref	Coding	x30100	Mean platelet volume	Coding	0.37435	-0.0107392	0.759438	0.0567404	3.60874e-05	290960	290939	21	0					REGENIE_SE=0.196477;MAC=21.000000	No	5	non-PW
IQGAP2	Coding	5	76683897	76695520	ref	Coding	x30100	Mean platelet volume	Coding	-0.0620884	-0.478032	0.353855	0.769854	3.09321e-05	290960	290942	18	0					REGENIE_SE=0.212220;MAC=18.000000	No	8	non-PW
IQGAP2	Coding	5	76693366	76695536	ref	Coding	x30100	Mean platelet volume	Coding	0.179867	-0.224984	0.584718	0.383879	3.26505e-05	290960	290941	19	0					REGENIE_SE=0.206560;MAC=19.000000	No	8	non-PW
IQGAP2	Coding	5	76693366	76695536	ref	Coding	x30100	Mean platelet volume	Coding	0.179867	-0.224984	0.584718	0.383879	3.26505e-05	290960	290941	19	0					REGENIE_SE=0.206560;MAC=19.000000	No	8	non-PW
IQGAP2	Coding	5	76693372	76695565	ref	Coding	x30100	Mean platelet volume	Coding	0.223774	-0.181075	0.628624	0.278658	3.26505e-05	290960	290941	19	0					REGENIE_SE=0.206560;MAC=19.000000	No	8	non-PW
IQGAP2	Coding	5	76693396	76695565	ref	Coding	x30100	Mean platelet volume	Coding	0.213734	-0.202208	0.629677	0.313868	3.09321e-05	290960	290942	18	0					REGENIE_SE=0.212219;MAC=18.000000	No	7	non-PW
IQGAP2	Coding	5	76693396	76695565	ref	Coding	x30100	Mean platelet volume	Coding	0.213734	-0.202208	0.629677	0.313868	3.09321e-05	290960	290942	18	0					REGENIE_SE=0.212219;MAC=18.000000	No	7	non-PW
IQGAP2	Coding	5	76693431	76695568	ref	Coding	x30100	Mean platelet volume	Coding	0.245715	-0.170227	0.661657	0.246931	3.09321e-05	290960	290942	18	0					REGENIE_SE=0.212219;MAC=18.000000	No	7	non-PW
IQGAP2	Coding	5	76693441	76695592	ref	Coding	x30100	Mean platelet volume	Coding	0.118077	-0.286774	0.522927	0.56757	3.26505e-05	290960	290941	19	0					REGENIE_SE=0.206560;MAC=19.000000	No	7	non-PW
IQGAP2	Coding	5	76695484	76695593	ref	Coding	x30100	Mean platelet volume	Coding	0.122839	-0.282012	0.52769	0.552052	3.26505e-05	290960	290941	19	0					REGENIE_SE=0.206560;MAC=19.000000	No	7	non-PW
IQGAP2	Coding	5	76695484	76695593	ref	Coding	x30100	Mean platelet volume	Coding	0.122839	-0.282012	0.52769	0.552052	3.26505e-05	290960	290941	19	0					REGENIE_SE=0.206560;MAC=19.000000	No	7	non-PW
IQGAP2	Coding	5	76562418	76562434	ref	Coding	x30100	Mean platelet volume	Coding	0.35998	-0.034618	0.754578	0.0737733	3.4369e-05	290960	290940	20	0					REGENIE_SE=0.201329;MAC=20.000000	No	4	non-PW
IQGAP2	Coding	5	76695520	76697988	ref	Coding	x30100	Mean platelet volume	Coding	0.0357243	-0.358878	0.430327	0.859163	3.4369e-05	290960	290940	20	0					REGENIE_SE=0.201332;MAC=20.000000	No	11	non-PW
IQGAP2	Coding	5	76695520	76697988	ref	Coding	x30100	Mean platelet volume	Coding	0.0357243	-0.358878	0.430327	0.859163	3.4369e-05	290960	290940	20	0					REGENIE_SE=0.201332;MAC=20.000000	No	11	non-PW
IQGAP2	Coding	5	76695536	76697989	ref	Coding	x30100	Mean platelet volume	Coding	0.0461654	-0.348436	0.440766	0.818635	3.4369e-05	290960	290940	20	0					REGENIE_SE=0.201331;MAC=20.000000	No	11	non-PW
IQGAP2	Coding	5	76695565	76697991	ref	Coding	x30100	Mean platelet volume	Coding	-0.127205	-0.495174	0.240765	0.498059	3.95243e-05	290960	290937	23	0					REGENIE_SE=0.187743;MAC=23.000000	No	11	non-PW
IQGAP2	Coding	5	76695565	76697991	ref	Coding	x30100	Mean platelet volume	Coding	-0.127205	-0.495174	0.240765	0.498059	3.95243e-05	290960	290937	23	0					REGENIE_SE=0.187743;MAC=23.000000	No	11	non-PW
IQGAP2	Coding	5	76695568	76697991	ref	Coding	x30100	Mean platelet volume	Coding	-0.15019	-0.535281	0.2349	0.444622	3.60874e-05	290960	290939	21	0					REGENIE_SE=0.196479;MAC=21.000000	No	10	non-PW
IQGAP2	Coding	5	76695592	76697991	ref	Coding	x30100	Mean platelet volume	Coding	-0.155104	-0.549705	0.239496	0.441065	3.4369e-05	290960	290940	20	0					REGENIE_SE=0.201331;MAC=20.000000	No	9	non-PW
IQGAP2	Coding	5	76695593	76698051	ref	Coding	x30100	Mean platelet volume	Coding	-0.12623	-0.531081	0.27862	0.541129	3.26505e-05	290960	290941	19	0					REGENIE_SE=0.206560;MAC=19.000000	No	10	non-PW
IQGAP2	Coding	5	76695599	76698092	ref	Coding	x30100	Mean platelet volume	Coding	0.117642	-0.22845	0.463734	0.505271	4.46797e-05	290960	290934	26	0					REGENIE_SE=0.176581;MAC=26.000000	No	11	non-PW
IQGAP2	Coding	5	76695602	76698092	ref	Coding	x30100	Mean platelet volume	Coding	0.165034	-0.195189	0.525256	0.369215	4.12428e-05	290960	290936	24	0					REGENIE_SE=0.183790;MAC=24.000000	No	10	non-PW
IQGAP2	Coding	5	76562421	76562458	ref	Coding	x30100	Mean platelet volume	Coding	0.0952321	-0.244391	0.434855	0.582604	4.63981e-05	290960	290933	27	0					REGENIE_SE=0.173280;MAC=27.000000	No	10	non-PW
IQGAP2	Coding	5	76695640	76698092	ref	Coding	x30100	Mean platelet volume	Coding	0.142229	-0.225741	0.510199	0.448707	3.95243e-05	290960	290937	23	0					REGENIE_SE=0.187743;MAC=23.000000	No	9	non-PW
IQGAP2	Coding	5	76695659	76698092	ref	Coding	x30100	Mean platelet volume	Coding	0.0999528	-0.276286	0.476192	0.602583	3.78059e-05	290960	290938	22	0					REGENIE_SE=0.191962;MAC=22.000000	No	8	non-PW
IQGAP2	Coding	5	76697988	76698092	ref	Coding	x30100	Mean platelet volume	Coding	0.167612	-0.237238	0.572461	0.417111	3.26505e-05	290960	290941	19	0					REGENIE_SE=0.206560;MAC=19.000000	No	7	non-PW
IQGAP2	Coding	5	76697988	76698092	ref	Coding	x30100	Mean platelet volume	Coding	0.167612	-0.237238	0.572461	0.417111	3.26505e-05	290960	290941	19	0					REGENIE_SE=0.206560;MAC=19.000000	No	7	non-PW
IQGAP2	Coding	5	76697989	76698095	ref	Coding	x30100	Mean platelet volume	Coding	0.274143	-0.130707	0.678994	0.184448	3.26505e-05	290960	290941	19	0					REGENIE_SE=0.206560;MAC=19.000000	No	7	non-PW
IQGAP2	Coding	5	76697991	76698135	ref	Coding	x30100	Mean platelet volume	Coding	0.233332	-0.171519	0.638183	0.258643	3.26505e-05	290960	290941	19	0					REGENIE_SE=0.206560;MAC=19.000000	No	7	non-PW
IQGAP2	Coding	5	76698021	76701083	ref	Coding	x30100	Mean platelet volume	Coding	0.178753	-0.23719	0.594695	0.399619	3.09321e-05	290960	290942	18	0					REGENIE_SE=0.212219;MAC=18.000000	No	9	non-PW
IQGAP2	Coding	5	76698021	76701083	ref	Coding	x30100	Mean platelet volume	Coding	0.178753	-0.23719	0.594695	0.399619	3.09321e-05	290960	290942	18	0					REGENIE_SE=0.212219;MAC=18.000000	No	9	non-PW
IQGAP2	Coding	5	76698021	76701083	ref	Coding	x30100	Mean platelet volume	Coding	0.178753	-0.23719	0.594695	0.399619	3.09321e-05	290960	290942	18	0					REGENIE_SE=0.212219;MAC=18.000000	No	9	non-PW
IQGAP2	Coding	5	76698021	76701083	ref	Coding	x30100	Mean platelet volume	Coding	0.178753	-0.23719	0.594695	0.399619	3.09321e-05	290960	290942	18	0					REGENIE_SE=0.212219;MAC=18.000000	No	9	non-PW
IQGAP2	Coding	5	76562431	76562458	ref	Coding	x30100	Mean platelet volume	Coding	0.101338	-0.244753	0.447428	0.566042	4.46797e-05	290960	290934	26	0					REGENIE_SE=0.176580;MAC=26.000000	No	9	non-PW
IQGAP2	Coding	5	76698051	76701114	ref	Coding	x30100	Mean platelet volume	Coding	0.186978	-0.217871	0.591828	0.365358	3.26505e-05	290960	290941	19	0					REGENIE_SE=0.206560;MAC=19.000000	No	9	non-PW
IQGAP2	Coding	5	76698051	76701114	ref	Coding	x30100	Mean platelet volume	Coding	0.186978	-0.217871	0.591828	0.365358	3.26505e-05	290960	290941	19	0					REGENIE_SE=0.206560;MAC=19.000000	No	9	non-PW
IQGAP2	Coding	5	76698092	76701161	ref	Coding	x30100	Mean platelet volume	Coding	0.16178	-0.24307	0.56663	0.433503	3.26505e-05	290960	290941	19	0					REGENIE_SE=0.206560;MAC=19.000000	No	9	non-PW
IQGAP2	Coding	5	76698092	76701161	ref	Coding	x30100	Mean platelet volume	Coding	0.16178	-0.24307	0.56663	0.433503	3.26505e-05	290960	290941	19	0					REGENIE_SE=0.206560;MAC=19.000000	No	9	non-PW
IQGAP2	Coding	5	76698092	76701161	ref	Coding	x30100	Mean platelet volume	Coding	0.16178	-0.24307	0.56663	0.433503	3.26505e-05	290960	290941	19	0					REGENIE_SE=0.206560;MAC=19.000000	No	9	non-PW
IQGAP2	Coding	5	76698092	76701161	ref	Coding	x30100	Mean platelet volume	Coding	0.16178	-0.24307	0.56663	0.433503	3.26505e-05	290960	290941	19	0					REGENIE_SE=0.206560;MAC=19.000000	No	9	non-PW
IQGAP2	Coding	5	76698095	76701170	ref	Coding	x30100	Mean platelet volume	Coding	-0.269137	-0.68508	0.146806	0.204726	3.09321e-05	290960	290942	18	0					REGENIE_SE=0.212220;MAC=18.000000	No	11	non-PW
IQGAP2	Coding	5	76698135	76701177	ref	Coding	x30100	Mean platelet volume	Coding	-0.242969	-0.658913	0.172974	0.252253	3.09321e-05	290960	290942	18	0					REGENIE_SE=0.212220;MAC=18.000000	No	11	non-PW
IQGAP2	Coding	5	76698135	76701177	ref	Coding	x30100	Mean platelet volume	Coding	-0.242969	-0.658913	0.172974	0.252253	3.09321e-05	290960	290942	18	0					REGENIE_SE=0.212220;MAC=18.000000	No	11	non-PW
IQGAP2	Coding	5	76698137	76701180	ref	Coding	x30100	Mean platelet volume	Coding	-0.129408	-0.489628	0.230812	0.481364	4.12428e-05	290960	290936	24	0					REGENIE_SE=0.183789;MAC=24.000000	No	11	non-PW
IQGAP2	Coding	5	76562434	76562458	ref	Coding	x30100	Mean platelet volume	Coding	0.115202	-0.237742	0.468146	0.522344	4.29612e-05	290960	290935	25	0					REGENIE_SE=0.180077;MAC=25.000000	No	8	non-PW
IQGAP2	Coding	5	76698147	76701180	ref	Coding	x30100	Mean platelet volume	Coding	-0.129408	-0.489628	0.230812	0.481364	4.12428e-05	290960	290936	24	0					REGENIE_SE=0.183789;MAC=24.000000	No	10	non-PW
IQGAP2	Coding	5	76701083	76701180	ref	Coding	x30100	Mean platelet volume	Coding	-0.0234698	-0.40856	0.36162	0.904917	3.60874e-05	290960	290939	21	0					REGENIE_SE=0.196478;MAC=21.000000	No	9	non-PW
IQGAP2	Coding	5	76701114	76701180	ref	Coding	x30100	Mean platelet volume	Coding	-0.0836988	-0.488548	0.321151	0.685328	3.26505e-05	290960	290941	19	0					REGENIE_SE=0.206560;MAC=19.000000	No	8	non-PW
IQGAP2	Coding	5	76701161	76701195	ref	Coding	x30100	Mean platelet volume	Coding	-0.0907991	-0.495651	0.314053	0.660245	3.26505e-05	290960	290941	19	0					REGENIE_SE=0.206561;MAC=19.000000	No	9	non-PW
IQGAP2	Coding	5	76701163	76701200	ref	Coding	x30100	Mean platelet volume	Coding	-0.0138013	-0.366745	0.339142	0.938909	4.29612e-05	290960	290935	25	0					REGENIE_SE=0.180077;MAC=25.000000	No	9	non-PW
IQGAP2	Coding	5	76701165	76701200	ref	Coding	x30100	Mean platelet volume	Coding	-0.0340809	-0.394303	0.326141	0.852889	4.12428e-05	290960	290936	24	0					REGENIE_SE=0.183790;MAC=24.000000	No	8	non-PW
IQGAP2	Coding	5	76701168	76701200	ref	Coding	x30100	Mean platelet volume	Coding	0.0211777	-0.35506	0.397415	0.912153	3.78059e-05	290960	290938	22	0					REGENIE_SE=0.191961;MAC=22.000000	No	7	non-PW
IQGAP2	Coding	5	76701170	76701200	ref	Coding	x30100	Mean platelet volume	Coding	0.00879912	-0.376292	0.39389	0.964279	3.60874e-05	290960	290939	21	0					REGENIE_SE=0.196479;MAC=21.000000	No	6	non-PW
IQGAP2	Coding	5	76701177	76702489	ref	Coding	x30100	Mean platelet volume	Coding	-0.0110185	-0.378986	0.356949	0.953199	3.95243e-05	290960	290937	23	0					REGENIE_SE=0.187742;MAC=23.000000	No	7	non-PW
IQGAP2	Coding	5	76701177	76702489	ref	Coding	x30100	Mean platelet volume	Coding	-0.0110185	-0.378986	0.356949	0.953199	3.95243e-05	290960	290937	23	0					REGENIE_SE=0.187742;MAC=23.000000	No	7	non-PW
IQGAP2	Coding	5	76575723	76575723	ref	Coding	x30100	Mean platelet volume	Coding	0.144099	-0.0983149	0.386513	0.243991	9.10913e-05	290917	290864	53	0					REGENIE_SE=0.123683;MAC=53.000000	chr5:76575723:G:A	1	non-PW
IQGAP2	Coding	5	76562437	76562458	ref	Coding	x30100	Mean platelet volume	Coding	0.1635	-0.212739	0.539738	0.394364	3.78059e-05	290960	290938	22	0					REGENIE_SE=0.191962;MAC=22.000000	No	7	non-PW
IQGAP2	Coding	5	76701180	76702489	ref	Coding	x30100	Mean platelet volume	Coding	-0.0601179	-0.436356	0.31612	0.754146	3.78059e-05	290960	290938	22	0					REGENIE_SE=0.191962;MAC=22.000000	No	6	non-PW
IQGAP2	Coding	5	76701192	76702490	ref	Coding	x30100	Mean platelet volume	Coding	-0.128647	-0.513736	0.256441	0.512617	3.60874e-05	290960	290939	21	0					REGENIE_SE=0.196477;MAC=21.000000	No	6	non-PW
IQGAP2	Coding	5	76701195	76702490	ref	Coding	x30100	Mean platelet volume	Coding	-0.10903	-0.503629	0.285569	0.588128	3.4369e-05	290960	290940	20	0					REGENIE_SE=0.201329;MAC=20.000000	No	5	non-PW
IQGAP2	Coding	5	76701200	76702504	ref	Coding	x30100	Mean platelet volume	Coding	0.0285836	-0.366014	0.423181	0.8871	3.4369e-05	290960	290940	20	0					REGENIE_SE=0.201329;MAC=20.000000	No	6	non-PW
IQGAP2	Coding	5	76702488	76702568	ref	Coding	x30100	Mean platelet volume	Coding	-0.0501977	-0.426434	0.326039	0.793707	3.78059e-05	290960	290938	22	0					REGENIE_SE=0.191961;MAC=22.000000	No	9	non-PW
IQGAP2	Coding	5	76702489	76702568	ref	Coding	x30100	Mean platelet volume	Coding	0.00762683	-0.377462	0.392716	0.969036	3.60874e-05	290960	290939	21	0					REGENIE_SE=0.196478;MAC=21.000000	No	8	non-PW
IQGAP2	Coding	5	76702490	76702589	ref	Coding	x30100	Mean platelet volume	Coding	0.0413308	-0.304759	0.387421	0.814936	4.46797e-05	290960	290934	26	0					REGENIE_SE=0.176580;MAC=26.000000	No	9	non-PW
IQGAP2	Coding	5	76702501	76702589	ref	Coding	x30100	Mean platelet volume	Coding	0.0775794	-0.31702	0.472179	0.69999	3.4369e-05	290960	290940	20	0					REGENIE_SE=0.201330;MAC=20.000000	No	8	non-PW
IQGAP2	Coding	5	76702504	76707200	ref	Coding	x30100	Mean platelet volume	Coding	-0.0424813	-0.418719	0.333757	0.824858	3.78059e-05	290960	290938	22	0					REGENIE_SE=0.191962;MAC=22.000000	No	8	non-PW
IQGAP2	Coding	5	76702552	76707200	ref	Coding	x30100	Mean platelet volume	Coding	-0.0640403	-0.449131	0.321051	0.744469	3.60874e-05	290960	290939	21	0					REGENIE_SE=0.196479;MAC=21.000000	No	7	non-PW
IQGAP2	Coding	5	76562447	76562464	ref	Coding	x30100	Mean platelet volume	Coding	0.325276	-0.069324	0.719875	0.106174	3.4369e-05	290960	290940	20	0					REGENIE_SE=0.201330;MAC=20.000000	No	7	non-PW
IQGAP2	Coding	5	76702552	76707200	ref	Coding	x30100	Mean platelet volume	Coding	-0.0640403	-0.449131	0.321051	0.744469	3.60874e-05	290960	290939	21	0					REGENIE_SE=0.196479;MAC=21.000000	No	7	non-PW
IQGAP2	Coding	5	76702552	76707200	ref	Coding	x30100	Mean platelet volume	Coding	-0.0640403	-0.449131	0.321051	0.744469	3.60874e-05	290960	290939	21	0					REGENIE_SE=0.196479;MAC=21.000000	No	7	non-PW
IQGAP2	Coding	5	76702556	76707200	ref	Coding	x30100	Mean platelet volume	Coding	-0.0338414	-0.428442	0.360759	0.866514	3.4369e-05	290960	290940	20	0					REGENIE_SE=0.201330;MAC=20.000000	No	6	non-PW
IQGAP2	Coding	5	76702565	76707201	ref	Coding	x30100	Mean platelet volume	Coding	-0.0670124	-0.378976	0.244951	0.673743	5.49904e-05	290960	290928	32	0					REGENIE_SE=0.159168;MAC=32.000000	No	6	non-PW
IQGAP2	Coding	5	76702568	76707201	ref	Coding	x30100	Mean platelet volume	Coding	-0.0491248	-0.36608	0.26783	0.7613	5.32719e-05	290960	290929	31	0					REGENIE_SE=0.161715;MAC=31.000000	No	5	non-PW
IQGAP2	Coding	5	76702571	76707201	ref	Coding	x30100	Mean platelet volume	Coding	-0.0513187	-0.397407	0.29477	0.771336	4.46797e-05	290960	290934	26	0					REGENIE_SE=0.176579;MAC=26.000000	No	4	non-PW
IQGAP2	Coding	5	76702589	76707201	ref	Coding	x30100	Mean platelet volume	Coding	-0.0360548	-0.388997	0.316887	0.841308	4.29612e-05	290960	290935	25	0					REGENIE_SE=0.180076;MAC=25.000000	No	3	non-PW
IQGAP2	Coding	5	76707200	76707224	ref	Coding	x30100	Mean platelet volume	Coding	-0.0209231	-0.406013	0.364167	0.915193	3.60874e-05	290960	290939	21	0					REGENIE_SE=0.196478;MAC=21.000000	No	5	non-PW
IQGAP2	Coding	5	76707201	76707252	ref	Coding	x30100	Mean platelet volume	Coding	0.046937	-0.275257	0.369131	0.775241	5.15535e-05	290960	290930	30	0					REGENIE_SE=0.164388;MAC=30.000000	No	5	non-PW
IQGAP2	Coding	5	76707209	76707253	ref	Coding	x30100	Mean platelet volume	Coding	0.257432	-0.137168	0.652031	0.201018	3.4369e-05	290960	290940	20	0					REGENIE_SE=0.201330;MAC=20.000000	No	5	non-PW
IQGAP2	Coding	5	76562452	76562466	ref	Coding	x30100	Mean platelet volume	Coding	0.373465	-0.0211344	0.768064	0.0635977	3.4369e-05	290960	290940	20	0					REGENIE_SE=0.201330;MAC=20.000000	No	7	non-PW
IQGAP2	Coding	5	76707213	76707253	ref	Coding	x30100	Mean platelet volume	Coding	0.247645	-0.157205	0.652495	0.230567	3.26505e-05	290960	290941	19	0					REGENIE_SE=0.206560;MAC=19.000000	No	4	non-PW
IQGAP2	Coding	5	76707224	76707271	ref	Coding	x30100	Mean platelet volume	Coding	0.218725	-0.175877	0.613326	0.277304	3.4369e-05	290960	290940	20	0					REGENIE_SE=0.201331;MAC=20.000000	No	5	non-PW
IQGAP2	Coding	5	76707252	76707293	ref	Coding	x30100	Mean platelet volume	Coding	0.299807	-0.0278959	0.627509	0.0729537	4.9835e-05	290960	290931	29	0					REGENIE_SE=0.167198;MAC=29.000000	No	6	non-PW
IQGAP2	Coding	5	76562454	76562485	ref	Coding	x30100	Mean platelet volume	Coding	0.577273	0.182673	0.971872	0.00413994	3.4369e-05	290960	290940	20	0					REGENIE_SE=0.201330;MAC=20.000000	No	9	PWpos
IQGAP2	Coding	5	76562455	76562500	ref	Coding	x30100	Mean platelet volume	Coding	0.464977	0.0798872	0.850067	0.0179543	3.60874e-05	290960	290939	21	0					REGENIE_SE=0.196478;MAC=21.000000	No	9	non-PW
IQGAP2	Coding	5	76562457	76562500	ref	Coding	x30100	Mean platelet volume	Coding	0.458759	0.0641592	0.853358	0.0226884	3.4369e-05	290960	290940	20	0					REGENIE_SE=0.201330;MAC=20.000000	No	8	non-PW
IQGAP2	Coding	5	76562458	76562508	ref	Coding	x30100	Mean platelet volume	Coding	0.414131	0.102166	0.726096	0.00927254	5.49904e-05	290960	290928	32	0					REGENIE_SE=0.159169;MAC=32.000000	No	9	non-PW
IQGAP2	Coding	5	76562464	76562508	ref	Coding	x30100	Mean platelet volume	Coding	0.52905	0.152812	0.905288	0.00585093	3.78059e-05	290960	290938	22	0					REGENIE_SE=0.191962;MAC=22.000000	No	8	PWpos
IQGAP2	Coding	5	76562466	76562508	ref	Coding	x30100	Mean platelet volume	Coding	0.518309	0.133218	0.903401	0.00833983	3.60874e-05	290960	290939	21	0					REGENIE_SE=0.196479;MAC=21.000000	No	7	PWpos
IQGAP2	Coding	5	76562478	76562508	ref	Coding	x30100	Mean platelet volume	Coding	0.489949	0.0953497	0.884549	0.014951	3.4369e-05	290960	290940	20	0					REGENIE_SE=0.201330;MAC=20.000000	No	6	non-PW
IQGAP2	Coding	5	76575727	76575727	ref	Coding	x30100	Mean platelet volume	Coding	0.33326	0.101528	0.564992	0.00482226	9.96889e-05	290905	290847	58	0					REGENIE_SE=0.118233;MAC=58.000000	chr5:76575727:G:A	1	non-PW
IQGAP2	Coding	5	76562478	76562508	ref	Coding	x30100	Mean platelet volume	Coding	0.489949	0.0953497	0.884549	0.014951	3.4369e-05	290960	290940	20	0					REGENIE_SE=0.201330;MAC=20.000000	No	6	non-PW
IQGAP2	Coding	5	76562480	76562520	ref	Coding	x30100	Mean platelet volume	Coding	0.562484	0.167885	0.957083	0.00520859	3.4369e-05	290960	290940	20	0					REGENIE_SE=0.201330;MAC=20.000000	No	6	PWpos
IQGAP2	Coding	5	76562485	76562526	ref	Coding	x30100	Mean platelet volume	Coding	0.529937	0.135338	0.924537	0.00848381	3.4369e-05	290960	290940	20	0					REGENIE_SE=0.201330;MAC=20.000000	No	6	PWpos
IQGAP2	Coding	5	76562500	76562527	ref	Coding	x30100	Mean platelet volume	Coding	0.50546	0.120368	0.890551	0.0100941	3.60874e-05	290960	290939	21	0					REGENIE_SE=0.196479;MAC=21.000000	No	6	PWpos
IQGAP2	Coding	5	76562508	76562530	ref	Coding	x30100	Mean platelet volume	Coding	0.480654	0.0955633	0.865745	0.0144313	3.60874e-05	290960	290939	21	0					REGENIE_SE=0.196478;MAC=21.000000	No	6	non-PW
IQGAP2	Coding	5	76562520	76562548	ref	Coding	x30100	Mean platelet volume	Coding	0.444907	0.0769329	0.812882	0.0178008	3.95243e-05	290960	290937	23	0					REGENIE_SE=0.187746;MAC=23.000000	No	9	non-PW
IQGAP2	Coding	5	76562520	76562548	ref	Coding	x30100	Mean platelet volume	Coding	0.444907	0.0769329	0.812882	0.0178008	3.95243e-05	290960	290937	23	0					REGENIE_SE=0.187746;MAC=23.000000	No	9	non-PW
IQGAP2	Coding	5	76562526	76562548	ref	Coding	x30100	Mean platelet volume	Coding	0.364006	-0.0122361	0.740248	0.0579306	3.78059e-05	290960	290938	22	0					REGENIE_SE=0.191964;MAC=22.000000	No	8	non-PW
IQGAP2	Coding	5	76562527	76562548	ref	Coding	x30100	Mean platelet volume	Coding	0.375286	-0.0098105	0.760383	0.056129	3.60874e-05	290960	290939	21	0					REGENIE_SE=0.196481;MAC=21.000000	No	7	non-PW
IQGAP2	Coding	5	76562530	76562551	ref	Coding	x30100	Mean platelet volume	Coding	0.28656	-0.108041	0.681162	0.154641	3.4369e-05	290960	290940	20	0					REGENIE_SE=0.201331;MAC=20.000000	No	7	non-PW
IQGAP2	Coding	5	76575762	76575762	ref	Coding	x30100	Mean platelet volume	Coding	0.54766	0.201572	0.893749	0.00192543	4.46986e-05	290837	290811	26	0					REGENIE_SE=0.176579;MAC=26.000000	chr5:76575762:G:A	1	PWpos
IQGAP2	Coding	5	76562538	76570589	ref	Coding	x30100	Mean platelet volume	Coding	0.163225	-0.231377	0.557827	0.417521	3.4369e-05	290960	290940	20	0					REGENIE_SE=0.201331;MAC=20.000000	No	7	non-PW
IQGAP2	Coding	5	76562540	76570599	ref	Coding	x30100	Mean platelet volume	Coding	0.242538	-0.133704	0.61878	0.206426	3.78059e-05	290960	290938	22	0					REGENIE_SE=0.191964;MAC=22.000000	No	7	non-PW
IQGAP2	Coding	5	76562545	76570599	ref	Coding	x30100	Mean platelet volume	Coding	0.146286	-0.23881	0.531382	0.456556	3.60874e-05	290960	290939	21	0					REGENIE_SE=0.196481;MAC=21.000000	No	6	non-PW
IQGAP2	Coding	5	76562548	76570632	ref	Coding	x30100	Mean platelet volume	Coding	0.471592	0.111368	0.831817	0.0102905	4.12428e-05	290960	290936	24	0					REGENIE_SE=0.183791;MAC=24.000000	No	7	non-PW
IQGAP2	Coding	5	76562551	76570632	ref	Coding	x30100	Mean platelet volume	Coding	0.480367	0.0857666	0.874968	0.0170345	3.4369e-05	290960	290940	20	0					REGENIE_SE=0.201330;MAC=20.000000	No	6	non-PW
IQGAP2	Coding	5	76570589	76570632	ref	Coding	x30100	Mean platelet volume	Coding	0.559998	0.155146	0.964849	0.00670694	3.26505e-05	290960	290941	19	0					REGENIE_SE=0.206561;MAC=19.000000	No	5	PWpos
IQGAP2	Coding	5	76570599	76575712	ref	Coding	x30100	Mean platelet volume	Coding	0.614385	0.209534	1.01923	0.00293597	3.26505e-05	290960	290941	19	0					REGENIE_SE=0.206560;MAC=19.000000	No	7	PWpos
IQGAP2	Coding	5	76570608	76575726	ref	Coding	x30100	Mean platelet volume	Coding	0.409033	0.0560879	0.761979	0.023121	4.29612e-05	290960	290935	25	0					REGENIE_SE=0.180077;MAC=25.000000	No	8	non-PW
IQGAP2	Coding	5	76570608	76575726	ref	Coding	x30100	Mean platelet volume	Coding	0.409033	0.0560879	0.761979	0.023121	4.29612e-05	290960	290935	25	0					REGENIE_SE=0.180077;MAC=25.000000	No	8	non-PW
IQGAP2	Coding	5	76570631	76575726	ref	Coding	x30100	Mean platelet volume	Coding	0.371985	-0.0042546	0.748225	0.0526476	3.78059e-05	290960	290938	22	0					REGENIE_SE=0.191963;MAC=22.000000	No	7	non-PW
IQGAP2	Coding	5	76590437	76590437	ref	Coding	x30100	Mean platelet volume	Coding	-0.0187934	-0.164375	0.126788	0.800256	0.000252612	290960	290813	147	0					REGENIE_SE=0.074278;MAC=147.000000	chr5:76590437:G:A	1	non-PW
IQGAP2	Coding	5	76570631	76575726	ref	Coding	x30100	Mean platelet volume	Coding	0.371985	-0.0042546	0.748225	0.0526476	3.78059e-05	290960	290938	22	0					REGENIE_SE=0.191963;MAC=22.000000	No	7	non-PW
IQGAP2	Coding	5	76570632	76575726	ref	Coding	x30100	Mean platelet volume	Coding	0.392069	0.00697611	0.777162	0.0459917	3.60874e-05	290960	290939	21	0					REGENIE_SE=0.196480;MAC=21.000000	No	6	non-PW
IQGAP2	Coding	5	76570641	76575750	ref	Coding	x30100	Mean platelet volume	Coding	-0.0157867	-0.410397	0.378823	0.937502	3.4369e-05	290960	290940	20	0					REGENIE_SE=0.201335;MAC=20.000000	No	9	non-PW
IQGAP2	Coding	5	76575709	76575750	ref	Coding	x30100	Mean platelet volume	Coding	-0.0593484	-0.46421	0.345513	0.773875	3.26505e-05	290960	290941	19	0					REGENIE_SE=0.206566;MAC=19.000000	No	8	non-PW
IQGAP2	Coding	5	76575712	76575754	ref	Coding	x30100	Mean platelet volume	Coding	-0.0253317	-0.430191	0.379527	0.902397	3.26505e-05	290960	290941	19	0					REGENIE_SE=0.206565;MAC=19.000000	No	8	non-PW
IQGAP2	Coding	5	76575721	76588923	ref	Coding	x30100	Mean platelet volume	Coding	0.0952384	-0.309621	0.500098	0.644756	3.26505e-05	290960	290941	19	0					REGENIE_SE=0.206565;MAC=19.000000	No	8	non-PW
IQGAP2	Coding	5	76575726	76588934	ref	Coding	x30100	Mean platelet volume	Coding	0.0193158	-0.287888	0.32652	0.901921	5.67088e-05	290960	290927	33	0					REGENIE_SE=0.156740;MAC=33.000000	No	9	non-PW
IQGAP2	Coding	5	76575733	76588934	ref	Coding	x30100	Mean platelet volume	Coding	-0.0125385	-0.35863	0.333553	0.943392	4.46797e-05	290960	290934	26	0					REGENIE_SE=0.176581;MAC=26.000000	No	8	non-PW
IQGAP2	Coding	5	76575735	76588934	ref	Coding	x30100	Mean platelet volume	Coding	-0.013701	-0.389939	0.362537	0.9431	3.78059e-05	290960	290938	22	0					REGENIE_SE=0.191962;MAC=22.000000	No	7	non-PW
IQGAP2	Coding	5	76575743	76588934	ref	Coding	x30100	Mean platelet volume	Coding	0.00104472	-0.384048	0.386137	0.995758	3.60874e-05	290960	290939	21	0					REGENIE_SE=0.196479;MAC=21.000000	No	6	non-PW
IQGAP2	Coding	5	76590492	76590492	ref	Coding	x30100	Mean platelet volume	Coding	-0.209139	-0.555229	0.136952	0.236261	4.46806e-05	290954	290928	26	0					REGENIE_SE=0.176580;MAC=26.000000	chr5:76590492:C:T	1	non-PW
IQGAP2	Coding	5	76575750	76588934	ref	Coding	x30100	Mean platelet volume	Coding	-0.0293974	-0.423999	0.365204	0.883909	3.4369e-05	290960	290940	20	0					REGENIE_SE=0.201331;MAC=20.000000	No	5	non-PW
IQGAP2	Coding	5	76575754	76588940	ref	Coding	x30100	Mean platelet volume	Coding	0.0698313	-0.32477	0.464432	0.728705	3.4369e-05	290960	290940	20	0					REGENIE_SE=0.201331;MAC=20.000000	No	5	non-PW
IQGAP2	Coding	5	76575754	76588940	ref	Coding	x30100	Mean platelet volume	Coding	0.0698313	-0.32477	0.464432	0.728705	3.4369e-05	290960	290940	20	0					REGENIE_SE=0.201331;MAC=20.000000	No	5	non-PW
IQGAP2	Coding	5	76588923	76588951	ref	Coding	x30100	Mean platelet volume	Coding	0.0233252	-0.371276	0.417926	0.907767	3.4369e-05	290960	290940	20	0					REGENIE_SE=0.201331;MAC=20.000000	No	5	non-PW
IQGAP2	Coding	5	76588934	76588967	ref	Coding	x30100	Mean platelet volume	Coding	0.00947732	-0.375614	0.394569	0.961528	3.60874e-05	290960	290939	21	0					REGENIE_SE=0.196479;MAC=21.000000	No	5	non-PW
IQGAP2	Coding	5	76588940	76589687	ref	Coding	x30100	Mean platelet volume	Coding	-0.0956872	-0.471926	0.280552	0.618153	3.78059e-05	290960	290938	22	0					REGENIE_SE=0.191962;MAC=22.000000	No	13	non-PW
IQGAP2	Coding	5	76588951	76589687	ref	Coding	x30100	Mean platelet volume	Coding	-0.190484	-0.585086	0.204117	0.344085	3.4369e-05	290960	290940	20	0					REGENIE_SE=0.201331;MAC=20.000000	No	12	non-PW
IQGAP2	Coding	5	76588967	76589690	ref	Coding	x30100	Mean platelet volume	Coding	-0.12074	-0.505834	0.264353	0.538874	3.60874e-05	290960	290939	21	0					REGENIE_SE=0.196480;MAC=21.000000	No	12	non-PW
IQGAP2	Coding	5	76589622	76589692	ref	Coding	x30100	Mean platelet volume	Coding	-0.0831119	-0.468204	0.30198	0.672291	3.60874e-05	290960	290939	21	0					REGENIE_SE=0.196479;MAC=21.000000	No	12	non-PW
IQGAP2	Coding	5	76589630	76589692	ref	Coding	x30100	Mean platelet volume	Coding	-0.117138	-0.51174	0.277464	0.56069	3.4369e-05	290960	290940	20	0					REGENIE_SE=0.201331;MAC=20.000000	No	11	non-PW
ITGA2B	Coding	17	44374404	44374404	ref	Coding	x30080	Platelet count	Coding	-0.062562	-0.462655	0.337531	0.759242	3.4369e-05	290960	290940	20	0					REGENIE_SE=0.204133;MAC=20.000000	chr17:44374404:C:T	1	non-PW
ITGA2B	Coding	17	44374421	44374421	ref	Coding	x30080	Platelet count	Coding	-0.186429	-0.380526	0.00766809	0.0597637	0.000146067	290962	290877	85	0					REGENIE_SE=0.099031;MAC=85.000000	chr17:44374421:C:A	1	non-PW
ITGA2B	Coding	17	44378446	44378446	ref	Coding	x30080	Platelet count	Coding	-0.388884	-0.619897	-0.157871	0.000969009	0.000103106	290962	290902	60	0					REGENIE_SE=0.117866;MAC=60.000000	chr17:44378446:G:T	1	non-PW
ITGA2B	Coding	17	44376333	44377718	ref	Coding	x30080	Platelet count	Coding	-0.0292518	-0.355932	0.297429	0.860687	5.15531e-05	290962	290932	30	0					REGENIE_SE=0.166677;MAC=30.000000	No	10	non-PW
ITGA2B	Coding	17	44376341	44377718	ref	Coding	x30080	Platelet count	Coding	-0.0485236	-0.386668	0.289621	0.778516	4.81162e-05	290962	290934	28	0					REGENIE_SE=0.172526;MAC=28.000000	No	9	non-PW
ITGA2B	Coding	17	44376341	44377718	ref	Coding	x30080	Platelet count	Coding	-0.0485236	-0.386668	0.289621	0.778516	4.81162e-05	290962	290934	28	0					REGENIE_SE=0.172526;MAC=28.000000	No	9	non-PW
ITGA2B	Coding	17	44376365	44377718	ref	Coding	x30080	Platelet count	Coding	-0.0523654	-0.417602	0.312871	0.778704	4.12425e-05	290962	290938	24	0					REGENIE_SE=0.186349;MAC=24.000000	No	7	non-PW
ITGA2B	Coding	17	44377012	44377718	ref	Coding	x30080	Platelet count	Coding	-0.0388688	-0.420345	0.342608	0.841714	3.78056e-05	290962	290940	22	0					REGENIE_SE=0.194634;MAC=22.000000	No	6	non-PW
ITGA2B	Coding	17	44377034	44377718	ref	Coding	x30080	Platelet count	Coding	-0.0893139	-0.499803	0.321175	0.669782	3.26503e-05	290962	290943	19	0					REGENIE_SE=0.209437;MAC=19.000000	No	5	non-PW
ITGA2B	Coding	17	44377043	44377724	ref	Coding	x30080	Platelet count	Coding	-0.172557	-0.572654	0.22754	0.397939	3.43687e-05	290962	290942	20	0					REGENIE_SE=0.204135;MAC=20.000000	No	6	non-PW
ITGA2B	Coding	17	44377075	44377752	ref	Coding	x30080	Platelet count	Coding	-0.215924	-0.560277	0.128428	0.219078	4.63978e-05	290962	290935	27	0					REGENIE_SE=0.175693;MAC=27.000000	No	6	non-PW
ITGA2B	Coding	17	44377075	44377752	ref	Coding	x30080	Platelet count	Coding	-0.215924	-0.560277	0.128428	0.219078	4.63978e-05	290962	290935	27	0					REGENIE_SE=0.175693;MAC=27.000000	No	6	non-PW
ITGA2B	Coding	17	44377086	44377752	ref	Coding	x30080	Platelet count	Coding	-0.280992	-0.638851	0.0768676	0.123812	4.29609e-05	290962	290937	25	0					REGENIE_SE=0.182585;MAC=25.000000	No	5	non-PW
ITGA2B	Coding	17	44378454	44378454	ref	Coding	x30080	Platelet count	Coding	0.0681456	-0.0559588	0.19225	0.281832	0.000359155	290961	290753	207	1					REGENIE_SE=0.063320;MAC=209.000000	chr17:44378454:C:T	1	non-PW
ITGA2B	Coding	17	44377086	44377752	ref	Coding	x30080	Platelet count	Coding	-0.280992	-0.638851	0.0768676	0.123812	4.29609e-05	290962	290937	25	0					REGENIE_SE=0.182585;MAC=25.000000	No	5	non-PW
ITGA2B	Coding	17	44377718	44377752	ref	Coding	x30080	Platelet count	Coding	-0.220272	-0.58551	0.144966	0.237191	4.12425e-05	290962	290938	24	0					REGENIE_SE=0.186349;MAC=24.000000	No	4	non-PW
ITGA2B	Coding	17	44377718	44377752	ref	Coding	x30080	Platelet count	Coding	-0.220272	-0.58551	0.144966	0.237191	4.12425e-05	290962	290938	24	0					REGENIE_SE=0.186349;MAC=24.000000	No	4	non-PW
ITGA2B	Coding	17	44377719	44378382	ref	Coding	x30080	Platelet count	Coding	-0.527023	-0.900119	-0.153927	0.00563013	3.95241e-05	290962	290939	23	0					REGENIE_SE=0.190359;MAC=23.000000	No	7	PWneg
ITGA2B	Coding	17	44377724	44378382	ref	Coding	x30080	Platelet count	Coding	-0.533515	-0.914997	-0.152034	0.00612374	3.78056e-05	290962	290940	22	0					REGENIE_SE=0.194637;MAC=22.000000	No	6	PWneg
ITGA2B	Coding	17	44377752	44378382	ref	Coding	x30080	Platelet count	Coding	-0.483414	-0.873872	-0.0929556	0.0152424	3.60872e-05	290962	290941	21	0					REGENIE_SE=0.199217;MAC=21.000000	No	5	non-PW
ITGA2B	Coding	17	44377757	44378412	ref	Coding	x30080	Platelet count	Coding	-0.34519	-0.689544	-0.000836774	0.0494459	4.63978e-05	290962	290935	27	0					REGENIE_SE=0.175694;MAC=27.000000	No	6	non-PW
ITGA2B	Coding	17	44377779	44378412	ref	Coding	x30080	Platelet count	Coding	-0.252311	-0.610171	0.105549	0.167007	4.29609e-05	290962	290937	25	0					REGENIE_SE=0.182585;MAC=25.000000	No	5	non-PW
ITGA2B	Coding	17	44377779	44378412	ref	Coding	x30080	Platelet count	Coding	-0.252311	-0.610171	0.105549	0.167007	4.29609e-05	290962	290937	25	0					REGENIE_SE=0.182585;MAC=25.000000	No	5	non-PW
ITGA2B	Coding	17	44377790	44378412	ref	Coding	x30080	Platelet count	Coding	-0.0970409	-0.478518	0.284436	0.618076	3.78056e-05	290962	290940	22	0					REGENIE_SE=0.194635;MAC=22.000000	No	4	non-PW
ITGA2B	Coding	17	44379780	44379780	ref	Coding	x30080	Platelet count	Coding	-0.167273	-0.437026	0.10248	0.224226	7.56115e-05	290961	290917	44	0					REGENIE_SE=0.137632;MAC=44.000000	chr17:44379780:A:G	1	non-PW
ITGA2B	Coding	17	44377790	44378412	ref	Coding	x30080	Platelet count	Coding	-0.0970409	-0.478518	0.284436	0.618076	3.78056e-05	290962	290940	22	0					REGENIE_SE=0.194635;MAC=22.000000	No	4	non-PW
ITGA2B	Coding	17	44378382	44378421	ref	Coding	x30080	Platelet count	Coding	-0.111434	-0.511529	0.28866	0.585142	3.43687e-05	290962	290942	20	0					REGENIE_SE=0.204134;MAC=20.000000	No	4	non-PW
ITGA2B	Coding	17	44378412	44378432	ref	Coding	x30080	Platelet count	Coding	-0.0311535	-0.421606	0.359299	0.875732	3.60872e-05	290962	290941	21	0					REGENIE_SE=0.199214;MAC=21.000000	No	5	non-PW
ITGA2B	Coding	17	44378412	44378432	ref	Coding	x30080	Platelet count	Coding	-0.0311535	-0.421606	0.359299	0.875732	3.60872e-05	290962	290941	21	0					REGENIE_SE=0.199214;MAC=21.000000	No	5	non-PW
ITGA2B	Coding	17	44378421	44378441	ref	Coding	x30080	Platelet count	Coding	0.242564	-0.15753	0.642659	0.23473	3.43687e-05	290962	290942	20	0					REGENIE_SE=0.204134;MAC=20.000000	No	7	non-PW
ITGA2B	Coding	17	44378432	44378446	ref	Coding	x30080	Platelet count	Coding	0.163516	-0.187393	0.514424	0.361084	4.46794e-05	290962	290936	26	0					REGENIE_SE=0.179038;MAC=26.000000	No	7	non-PW
ITGA2B	Coding	17	44378432	44378446	ref	Coding	x30080	Platelet count	Coding	0.163516	-0.187393	0.514424	0.361084	4.46794e-05	290962	290936	26	0					REGENIE_SE=0.179038;MAC=26.000000	No	7	non-PW
ITGA2B	Coding	17	44378436	44378446	ref	Coding	x30080	Platelet count	Coding	0.0266659	-0.363785	0.417117	0.893517	3.60872e-05	290962	290941	21	0					REGENIE_SE=0.199213;MAC=21.000000	No	5	non-PW
ITGA2B	Coding	17	44378439	44378446	ref	Coding	x30080	Platelet count	Coding	-0.0224899	-0.422582	0.377603	0.912272	3.43687e-05	290962	290942	20	0					REGENIE_SE=0.204133;MAC=20.000000	No	4	non-PW
ITGA2B	Coding	17	44378441	44378447	ref	Coding	x30080	Platelet count	Coding	-0.184675	-0.54991	0.180561	0.321676	4.12425e-05	290962	290938	24	0					REGENIE_SE=0.186348;MAC=24.000000	No	4	non-PW
ITGA2B	Coding	17	44380003	44380003	ref	Coding	x30080	Platelet count	Coding	-0.203266	-0.476141	0.0696082	0.144292	7.38931e-05	290961	290918	43	0					REGENIE_SE=0.139224;MAC=43.000000	chr17:44380003:C:T	1	non-PW
ITGA2B	Coding	17	44378446	44378453	ref	Coding	x30080	Platelet count	Coding	-0.280361	-0.690848	0.130125	0.180684	3.26503e-05	290962	290943	19	0					REGENIE_SE=0.209436;MAC=19.000000	No	3	non-PW
ITGA2B	Coding	17	44378447	44378498	ref	Coding	x30080	Platelet count	Coding	-0.271201	-0.609346	0.0669441	0.115964	4.81162e-05	290962	290934	28	0					REGENIE_SE=0.172526;MAC=28.000000	No	5	non-PW
ITGA2B	Coding	17	44378453	44378652	ref	Coding	x30080	Platelet count	Coding	-0.202818	-0.5143	0.108663	0.201881	5.67084e-05	290962	290929	33	0					REGENIE_SE=0.158922;MAC=33.000000	No	5	non-PW
ITGA2B	Coding	17	44378486	44378652	ref	Coding	x30080	Platelet count	Coding	-0.129001	-0.450373	0.192371	0.431433	5.32716e-05	290962	290931	31	0					REGENIE_SE=0.163968;MAC=31.000000	No	4	non-PW
ITGA2B	Coding	17	44378489	44378652	ref	Coding	x30080	Platelet count	Coding	-0.0999361	-0.42662	0.226748	0.54879	5.15531e-05	290962	290932	30	0					REGENIE_SE=0.166678;MAC=30.000000	No	3	non-PW
ITGA2B	Coding	17	44378498	44378652	ref	Coding	x30080	Platelet count	Coding	-0.0886729	-0.42094	0.243594	0.600932	4.98347e-05	290962	290933	29	0					REGENIE_SE=0.169527;MAC=29.000000	No	2	non-PW
ITGA2B	Coding	17	44378498	44378652	ref	Coding	x30080	Platelet count	Coding	-0.0886729	-0.42094	0.243594	0.600932	4.98347e-05	290962	290933	29	0					REGENIE_SE=0.169527;MAC=29.000000	No	2	non-PW
ITGA2B	Coding	17	44378652	44378706	ref	Coding	x30080	Platelet count	Coding	-0.00421754	-0.355127	0.346692	0.981206	4.46794e-05	290962	290936	26	0					REGENIE_SE=0.179039;MAC=26.000000	No	3	non-PW
ITGA2B	Coding	17	44378701	44379705	ref	Coding	x30080	Platelet count	Coding	-0.0224776	-0.432965	0.388009	0.914531	3.26503e-05	290962	290943	19	0					REGENIE_SE=0.209436;MAC=19.000000	No	5	non-PW
ITGA2B	Coding	17	44378706	44379762	ref	Coding	x30080	Platelet count	Coding	0.0376015	-0.372886	0.448089	0.857516	3.26503e-05	290962	290943	19	0					REGENIE_SE=0.209436;MAC=19.000000	No	5	non-PW
ITGA2B	Coding	17	44380049	44380049	ref	Coding	x30080	Platelet count	Coding	-0.198607	-0.5717	0.174486	0.296792	3.95242e-05	290961	290938	23	0					REGENIE_SE=0.190357;MAC=23.000000	chr17:44380049:C:A	1	non-PW
ITGA2B	Coding	17	44379689	44379799	ref	Coding	x30080	Platelet count	Coding	-0.031738	-0.442227	0.378751	0.87955	3.26503e-05	290962	290943	19	0					REGENIE_SE=0.209437;MAC=19.000000	No	10	non-PW
ITGA2B	Coding	17	44379691	44380063	ref	Coding	x30080	Platelet count	Coding	0.0462993	-0.364189	0.456788	0.825041	3.26503e-05	290962	290943	19	0					REGENIE_SE=0.209437;MAC=19.000000	No	12	non-PW
ITGA2B	Coding	17	44379705	44380084	ref	Coding	x30080	Platelet count	Coding	-0.00974996	-0.374989	0.355489	0.958273	4.12425e-05	290962	290938	24	0					REGENIE_SE=0.186350;MAC=24.000000	No	12	non-PW
ITGA2B	Coding	17	44379762	44380084	ref	Coding	x30080	Platelet count	Coding	0.00637225	-0.384084	0.396828	0.974483	3.60872e-05	290962	290941	21	0					REGENIE_SE=0.199216;MAC=21.000000	No	11	non-PW
ITGA2B	Coding	17	44379762	44380084	ref	Coding	x30080	Platelet count	Coding	0.00637225	-0.384084	0.396828	0.974483	3.60872e-05	290962	290941	21	0					REGENIE_SE=0.199216;MAC=21.000000	No	11	non-PW
ITGA2B	Coding	17	44379771	44380084	ref	Coding	x30080	Platelet count	Coding	-0.0367221	-0.43682	0.363376	0.857238	3.43687e-05	290962	290942	20	0					REGENIE_SE=0.204135;MAC=20.000000	No	10	non-PW
ITGA2B	Coding	17	44379771	44380084	ref	Coding	x30080	Platelet count	Coding	-0.0367221	-0.43682	0.363376	0.857238	3.43687e-05	290962	290942	20	0					REGENIE_SE=0.204135;MAC=20.000000	No	10	non-PW
ITGA2B	Coding	17	44379786	44380084	ref	Coding	x30080	Platelet count	Coding	-0.0551047	-0.465594	0.355385	0.792467	3.26504e-05	290961	290942	19	0					REGENIE_SE=0.209437;MAC=19.000000	No	9	non-PW
ITGA2B	Coding	17	44379786	44380084	ref	Coding	x30080	Platelet count	Coding	-0.0551047	-0.465594	0.355385	0.792467	3.26504e-05	290961	290942	19	0					REGENIE_SE=0.209437;MAC=19.000000	No	9	non-PW
ITGA2B	Coding	17	44379793	44380084	ref	Coding	x30080	Platelet count	Coding	-0.101806	-0.523543	0.319932	0.636122	3.0932e-05	290961	290943	18	0					REGENIE_SE=0.215176;MAC=18.000000	No	8	non-PW
ITGA2B	Coding	17	44380115	44380115	ref	Coding	x30080	Platelet count	Coding	-0.297298	-0.604163	0.00956657	0.0575827	5.84277e-05	290958	290924	34	0					REGENIE_SE=0.156567;MAC=34.000000	chr17:44380115:G:A	1	non-PW
ITGA2B	Coding	17	44379795	44380103	ref	Coding	x30080	Platelet count	Coding	-0.396323	-0.76156	-0.031087	0.0334379	4.12426e-05	290961	290937	24	0					REGENIE_SE=0.186349;MAC=24.000000	No	10	non-PW
ITGA2B	Coding	17	44379798	44380103	ref	Coding	x30080	Platelet count	Coding	-0.409517	-0.782609	-0.0364257	0.031451	3.95242e-05	290961	290938	23	0					REGENIE_SE=0.190356;MAC=23.000000	No	9	non-PW
ITGA2B	Coding	17	44379799	44380103	ref	Coding	x30080	Platelet count	Coding	-0.388871	-0.788964	0.0112219	0.0567813	3.43689e-05	290961	290941	20	0					REGENIE_SE=0.204133;MAC=20.000000	No	8	non-PW
ITGA2B	Coding	17	44379807	44380103	ref	Coding	x30080	Platelet count	Coding	-0.452446	-0.862932	-0.0419601	0.0307485	3.26504e-05	290961	290942	19	0					REGENIE_SE=0.209435;MAC=19.000000	No	7	non-PW
ITGA2B	Coding	17	44380003	44380105	ref	Coding	x30080	Platelet count	Coding	-0.32805	-0.63953	-0.0165703	0.0389958	5.67086e-05	290961	290928	33	0					REGENIE_SE=0.158921;MAC=33.000000	No	8	non-PW
ITGA2B	Coding	17	44380063	44380105	ref	Coding	x30080	Platelet count	Coding	-0.296487	-0.612796	0.0198224	0.0661896	5.49902e-05	290961	290929	32	0					REGENIE_SE=0.161385;MAC=32.000000	No	7	non-PW
ITGA2B	Coding	17	44380063	44380105	ref	Coding	x30080	Platelet count	Coding	-0.296481	-0.61279	0.0198283	0.066195	5.49904e-05	290960	290928	32	0					REGENIE_SE=0.161385;MAC=32.000000	No	7	non-PW
ITGA2B	Coding	17	44380063	44380105	ref	Coding	x30080	Platelet count	Coding	-0.296481	-0.61279	0.0198283	0.066195	5.49904e-05	290960	290928	32	0					REGENIE_SE=0.161385;MAC=32.000000	No	7	non-PW
ITGA2B	Coding	17	44380084	44380105	ref	Coding	x30080	Platelet count	Coding	-0.348063	-0.669434	-0.0266931	0.0337741	5.32725e-05	290957	290926	31	0					REGENIE_SE=0.163968;MAC=31.000000	No	6	non-PW
ITGA2B	Coding	17	44380100	44380105	ref	Coding	x30080	Platelet count	Coding	-0.417949	-0.783188	-0.0527105	0.0249083	4.12432e-05	290957	290933	24	0					REGENIE_SE=0.186350;MAC=24.000000	No	5	non-PW
ITGA2B	Coding	17	44380126	44380126	ref	Coding	x30080	Platelet count	Coding	-0.422834	-0.614686	-0.230981	1.56261e-05	0.000149506	290958	290871	87	0					REGENIE_SE=0.097886;MAC=87.000000	chr17:44380126:C:T	1	non-PW
ITGA2B	Coding	17	44380100	44380105	ref	Coding	x30080	Platelet count	Coding	-0.417945	-0.783184	-0.0527064	0.0249097	4.12433e-05	290956	290932	24	0					REGENIE_SE=0.186350;MAC=24.000000	No	5	non-PW
ITGA2B	Coding	17	44380102	44380105	ref	Coding	x30080	Platelet count	Coding	-0.392184	-0.765278	-0.0190904	0.0393745	3.95249e-05	290956	290933	23	0					REGENIE_SE=0.190357;MAC=23.000000	No	4	non-PW
ITGA2B	Coding	17	44380103	44380105	ref	Coding	x30080	Platelet count	Coding	-0.37102	-0.752498	0.0104571	0.0566194	3.78065e-05	290955	290933	22	0					REGENIE_SE=0.194635;MAC=22.000000	No	3	non-PW
ITGA2B	Coding	17	44380105	44380117	ref	Coding	x30080	Platelet count	Coding	-0.139543	-0.539637	0.260552	0.494237	3.43691e-05	290959	290939	20	0					REGENIE_SE=0.204134;MAC=20.000000	No	5	non-PW
ITGA2B	Coding	17	44380106	44380142	ref	Coding	x30080	Platelet count	Coding	-0.437745	-0.819222	-0.0562679	0.0245088	3.78058e-05	290961	290939	22	0					REGENIE_SE=0.194635;MAC=22.000000	No	7	non-PW
ITGA2B	Coding	17	44380114	44380142	ref	Coding	x30080	Platelet count	Coding	-0.494553	-0.894647	-0.0944591	0.0154058	3.43689e-05	290961	290941	20	0					REGENIE_SE=0.204133;MAC=20.000000	No	6	non-PW
ITGA2B	Coding	17	44380117	44380145	ref	Coding	x30080	Platelet count	Coding	-0.214147	-0.512369	0.0840743	0.159305	6.1864e-05	290961	290925	36	0					REGENIE_SE=0.152157;MAC=36.000000	No	6	non-PW
ITGA2B	Coding	17	44380120	44380145	ref	Coding	x30080	Platelet count	Coding	-0.203252	-0.510118	0.103615	0.194227	5.84271e-05	290961	290927	34	0					REGENIE_SE=0.156567;MAC=34.000000	No	5	non-PW
ITGA2B	Coding	17	44380123	44380145	ref	Coding	x30080	Platelet count	Coding	-0.127303	-0.438784	0.184177	0.423105	5.67086e-05	290961	290928	33	0					REGENIE_SE=0.158922;MAC=33.000000	No	4	non-PW
ITGA2B	Coding	17	44380135	44380145	ref	Coding	x30080	Platelet count	Coding	-0.146627	-0.462937	0.169683	0.363587	5.49902e-05	290961	290929	32	0					REGENIE_SE=0.161386;MAC=32.000000	No	3	non-PW
ITGA2B	Coding	17	44380625	44380625	ref	Coding	x30080	Platelet count	Coding	-0.349714	-0.700627	0.00119914	0.050788	4.46794e-05	290962	290936	26	0					REGENIE_SE=0.179040;MAC=26.000000	chr17:44380625:C:T	1	non-PW
ITGA2B	Coding	17	44380142	44380145	ref	Coding	x30080	Platelet count	Coding	-0.159763	-0.481134	0.161608	0.329879	5.32717e-05	290961	290930	31	0					REGENIE_SE=0.163968;MAC=31.000000	No	2	non-PW
ITGA2B	Coding	17	44380145	44380148	ref	Coding	x30080	Platelet count	Coding	-0.0137553	-0.325234	0.297724	0.931025	5.67088e-05	290960	290927	33	0					REGENIE_SE=0.158921;MAC=33.000000	No	2	non-PW
ITGA2B	Coding	17	44380148	44380257	ref	Coding	x30080	Platelet count	Coding	0.0452358	-0.336238	0.42671	0.816215	3.78058e-05	290961	290939	22	0					REGENIE_SE=0.194633;MAC=22.000000	No	2	non-PW
ITGA2B	Coding	17	44380257	44380285	ref	Coding	x30080	Platelet count	Coding	-0.182047	-0.572499	0.208405	0.360808	3.60873e-05	290961	290940	21	0					REGENIE_SE=0.199214;MAC=21.000000	No	2	non-PW
ITGA2B	Coding	17	44380285	44380293	ref	Coding	x30080	Platelet count	Coding	-0.551286	-0.961773	-0.140799	0.00848241	3.26504e-05	290961	290942	19	0					REGENIE_SE=0.209436;MAC=19.000000	No	3	PWneg
ITGA2B	Coding	17	44380285	44380293	ref	Coding	x30080	Platelet count	Coding	-0.551286	-0.961773	-0.140799	0.00848241	3.26504e-05	290961	290942	19	0					REGENIE_SE=0.209436;MAC=19.000000	No	3	PWneg
ITGA2B	Coding	17	44380287	44380638	ref	Coding	x30080	Platelet count	Coding	-0.129559	-0.520012	0.260894	0.515467	3.60872e-05	290962	290941	21	0					REGENIE_SE=0.199214;MAC=21.000000	No	11	non-PW
ITGA2B	Coding	17	44380293	44380903	ref	Coding	x30080	Platelet count	Coding	0.00478135	-0.376698	0.386261	0.980401	3.78056e-05	290962	290940	22	0					REGENIE_SE=0.194636;MAC=22.000000	No	12	non-PW
ITGA2B	Coding	17	44380393	44380903	ref	Coding	x30080	Platelet count	Coding	0.0618731	-0.328584	0.45233	0.756118	3.60872e-05	290962	290941	21	0					REGENIE_SE=0.199216;MAC=21.000000	No	11	non-PW
ITGA2B	Coding	17	44380414	44380914	ref	Coding	x30080	Platelet count	Coding	0.0526084	-0.285548	0.390765	0.760427	4.81162e-05	290962	290934	28	0					REGENIE_SE=0.172532;MAC=28.000000	No	11	non-PW
ITGA2B	Coding	17	44380897	44380897	ref	Coding	x30080	Platelet count	Coding	-0.21885	-0.477123	0.0394227	0.0967544	8.2485e-05	290962	290914	48	0					REGENIE_SE=0.131774;MAC=48.000000	chr17:44380897:C:T	1	non-PW
ITGA2B	Coding	17	44380476	44380914	ref	Coding	x30080	Platelet count	Coding	0.0582897	-0.286071	0.402651	0.740069	4.63978e-05	290962	290935	27	0					REGENIE_SE=0.175698;MAC=27.000000	No	10	non-PW
ITGA2B	Coding	17	44380476	44380914	ref	Coding	x30080	Platelet count	Coding	0.0582897	-0.286071	0.402651	0.740069	4.63978e-05	290962	290935	27	0					REGENIE_SE=0.175698;MAC=27.000000	No	10	non-PW
ITGA2B	Coding	17	44380476	44380914	ref	Coding	x30080	Platelet count	Coding	0.0582897	-0.286071	0.402651	0.740069	4.63978e-05	290962	290935	27	0					REGENIE_SE=0.175698;MAC=27.000000	No	10	non-PW
ITGA2B	Coding	17	44380490	44380914	ref	Coding	x30080	Platelet count	Coding	0.0779835	-0.272934	0.428901	0.663158	4.46794e-05	290962	290936	26	0					REGENIE_SE=0.179043;MAC=26.000000	No	9	non-PW
ITGA2B	Coding	17	44380490	44380914	ref	Coding	x30080	Platelet count	Coding	0.0779835	-0.272934	0.428901	0.663158	4.46794e-05	290962	290936	26	0					REGENIE_SE=0.179043;MAC=26.000000	No	9	non-PW
ITGA2B	Coding	17	44380603	44380914	ref	Coding	x30080	Platelet count	Coding	0.0555448	-0.317557	0.428647	0.770451	3.95241e-05	290962	290939	23	0					REGENIE_SE=0.190362;MAC=23.000000	No	7	non-PW
ITGA2B	Coding	17	44380631	44380914	ref	Coding	x30080	Platelet count	Coding	0.0443012	-0.337187	0.425789	0.819953	3.78056e-05	290962	290940	22	0					REGENIE_SE=0.194640;MAC=22.000000	No	6	non-PW
ITGA2B	Coding	17	44380631	44380914	ref	Coding	x30080	Platelet count	Coding	0.0443012	-0.337187	0.425789	0.819953	3.78056e-05	290962	290940	22	0					REGENIE_SE=0.194640;MAC=22.000000	No	6	non-PW
ITGA2B	Coding	17	44380637	44380914	ref	Coding	x30080	Platelet count	Coding	0.0567457	-0.343358	0.45685	0.78103	3.43687e-05	290962	290942	20	0					REGENIE_SE=0.204139;MAC=20.000000	No	5	non-PW
ITGA2B	Coding	17	44380638	44380965	ref	Coding	x30080	Platelet count	Coding	-0.0235353	-0.423636	0.376565	0.908214	3.43687e-05	290962	290942	20	0					REGENIE_SE=0.204137;MAC=20.000000	No	6	non-PW
ITGA2B	Coding	17	44380975	44380975	ref	Coding	x30080	Platelet count	Coding	-0.0738576	-0.412003	0.264288	0.668582	4.81162e-05	290962	290934	28	0					REGENIE_SE=0.172526;MAC=28.000000	chr17:44380975:G:A	1	non-PW
ITGA2B	Coding	17	44380888	44381023	ref	Coding	x30080	Platelet count	Coding	-0.0742918	-0.385772	0.237188	0.64016	5.67084e-05	290962	290929	33	0					REGENIE_SE=0.158921;MAC=33.000000	No	7	non-PW
ITGA2B	Coding	17	44380903	44381023	ref	Coding	x30080	Platelet count	Coding	-0.12076	-0.437069	0.19555	0.454298	5.499e-05	290962	290930	32	0					REGENIE_SE=0.161385;MAC=32.000000	No	6	non-PW
ITGA2B	Coding	17	44380914	44381023	ref	Coding	x30080	Platelet count	Coding	-0.0938801	-0.426147	0.238386	0.579731	4.98347e-05	290962	290933	29	0					REGENIE_SE=0.169527;MAC=29.000000	No	5	non-PW
ITGA2B	Coding	17	44380927	44381037	ref	Coding	x30080	Platelet count	Coding	-0.0603027	-0.450755	0.330149	0.762116	3.60872e-05	290962	290941	21	0					REGENIE_SE=0.199214;MAC=21.000000	No	5	non-PW
ITGA2B	Coding	17	44380927	44381037	ref	Coding	x30080	Platelet count	Coding	-0.0603027	-0.450755	0.330149	0.762116	3.60872e-05	290962	290941	21	0					REGENIE_SE=0.199214;MAC=21.000000	No	5	non-PW
ITGA2B	Coding	17	44380965	44381037	ref	Coding	x30080	Platelet count	Coding	-0.0123295	-0.412423	0.387764	0.951838	3.43687e-05	290962	290942	20	0					REGENIE_SE=0.204133;MAC=20.000000	No	4	non-PW
ITGA2B	Coding	17	44380965	44381037	ref	Coding	x30080	Platelet count	Coding	-0.0123295	-0.412423	0.387764	0.951838	3.43687e-05	290962	290942	20	0					REGENIE_SE=0.204133;MAC=20.000000	No	4	non-PW
ITGA2B	Coding	17	44380965	44381037	ref	Coding	x30080	Platelet count	Coding	-0.0123295	-0.412423	0.387764	0.951838	3.43687e-05	290962	290942	20	0					REGENIE_SE=0.204133;MAC=20.000000	No	4	non-PW
ITGA2B	Coding	17	44380965	44381037	ref	Coding	x30080	Platelet count	Coding	-0.0123295	-0.412423	0.387764	0.951838	3.43687e-05	290962	290942	20	0					REGENIE_SE=0.204133;MAC=20.000000	No	4	non-PW
ITGA2B	Coding	17	44380965	44381037	ref	Coding	x30080	Platelet count	Coding	-0.0123295	-0.412423	0.387764	0.951838	3.43687e-05	290962	290942	20	0					REGENIE_SE=0.204133;MAC=20.000000	No	4	non-PW
ITGA2B	Coding	17	44374700	44374700	ref	Coding	x30080	Platelet count	Coding	0.0822912	-0.249974	0.414557	0.62738	4.98352e-05	290959	290930	29	0					REGENIE_SE=0.169526;MAC=29.000000	chr17:44374700:A:G	1	non-PW
ITGA2B	Coding	17	44381008	44381008	ref	Coding	x30080	Platelet count	Coding	-0.0735521	-0.324117	0.177013	0.565063	8.76403e-05	290962	290911	51	0					REGENIE_SE=0.127842;MAC=51.000000	chr17:44381008:C:T	1	non-PW
ITGA2B	Coding	17	44381020	44381038	ref	Coding	x30080	Platelet count	Coding	-0.189287	-0.547145	0.168571	0.29987	4.29609e-05	290962	290937	25	0					REGENIE_SE=0.182584;MAC=25.000000	No	5	non-PW
ITGA2B	Coding	17	44381020	44381038	ref	Coding	x30080	Platelet count	Coding	-0.189287	-0.547145	0.168571	0.29987	4.29609e-05	290962	290937	25	0					REGENIE_SE=0.182584;MAC=25.000000	No	5	non-PW
ITGA2B	Coding	17	44381023	44381038	ref	Coding	x30080	Platelet count	Coding	-0.143391	-0.508628	0.221845	0.441609	4.12425e-05	290962	290938	24	0					REGENIE_SE=0.186349;MAC=24.000000	No	4	non-PW
ITGA2B	Coding	17	44381037	44383508	ref	Coding	x30080	Platelet count	Coding	-0.348032	-0.705891	0.00982567	0.0566308	4.29609e-05	290962	290937	25	0					REGENIE_SE=0.182584;MAC=25.000000	No	8	non-PW
ITGA2B	Coding	17	44381038	44383508	ref	Coding	x30080	Platelet count	Coding	-0.485055	-0.866531	-0.103578	0.0126978	3.78056e-05	290962	290940	22	0					REGENIE_SE=0.194634;MAC=22.000000	No	7	non-PW
ITGA2B	Coding	17	44381043	44383528	ref	Coding	x30080	Platelet count	Coding	-0.192878	-0.558115	0.172359	0.300651	4.12425e-05	290962	290938	24	0					REGENIE_SE=0.186349;MAC=24.000000	No	8	non-PW
ITGA2B	Coding	17	44381050	44383529	ref	Coding	x30080	Platelet count	Coding	-0.210681	-0.610777	0.189414	0.302037	3.43687e-05	290962	290942	20	0					REGENIE_SE=0.204134;MAC=20.000000	No	8	non-PW
ITGA2B	Coding	17	44383504	44383532	ref	Coding	x30080	Platelet count	Coding	-0.175476	-0.575572	0.22462	0.390004	3.43687e-05	290962	290942	20	0					REGENIE_SE=0.204134;MAC=20.000000	No	8	non-PW
ITGA2B	Coding	17	44383504	44383532	ref	Coding	x30080	Platelet count	Coding	-0.175476	-0.575572	0.22462	0.390004	3.43687e-05	290962	290942	20	0					REGENIE_SE=0.204134;MAC=20.000000	No	8	non-PW
ITGA2B	Coding	17	44383504	44383532	ref	Coding	x30080	Platelet count	Coding	-0.175476	-0.575572	0.22462	0.390004	3.43687e-05	290962	290942	20	0					REGENIE_SE=0.204134;MAC=20.000000	No	8	non-PW
ITGA2B	Coding	17	44381040	44381040	ref	Coding	x30080	Platelet count	Coding	-0.0839657	-0.30423	0.136298	0.454974	0.000113418	290959	290893	66	0					REGENIE_SE=0.112382;MAC=66.000000	chr17:44381040:T:C	1	non-PW
ITGA2B	Coding	17	44383507	44383552	ref	Coding	x30080	Platelet count	Coding	-0.260124	-0.641601	0.121353	0.181395	3.78056e-05	290962	290940	22	0					REGENIE_SE=0.194635;MAC=22.000000	No	8	non-PW
ITGA2B	Coding	17	44383508	44383552	ref	Coding	x30080	Platelet count	Coding	-0.181585	-0.57204	0.20887	0.362031	3.60872e-05	290962	290941	21	0					REGENIE_SE=0.199215;MAC=21.000000	No	7	non-PW
ITGA2B	Coding	17	44383517	44383633	ref	Coding	x30080	Platelet count	Coding	-0.344428	-0.754917	0.066062	0.100065	3.26503e-05	290962	290943	19	0					REGENIE_SE=0.209437;MAC=19.000000	No	12	non-PW
ITGA2B	Coding	17	44383519	44383640	ref	Coding	x30080	Platelet count	Coding	-0.487836	-0.853075	-0.122597	0.00884853	4.12425e-05	290962	290938	24	0					REGENIE_SE=0.186350;MAC=24.000000	No	14	non-PW
ITGA2B	Coding	17	44383528	44383640	ref	Coding	x30080	Platelet count	Coding	-0.515058	-0.888152	-0.141964	0.0068152	3.95241e-05	290962	290939	23	0					REGENIE_SE=0.190357;MAC=23.000000	No	13	PWneg
ITGA2B	Coding	17	44383529	44383640	ref	Coding	x30080	Platelet count	Coding	-0.645433	-1.06718	-0.22369	0.00270409	3.09319e-05	290962	290944	18	0					REGENIE_SE=0.215179;MAC=18.000000	No	12	PWneg
ITGA2B	Coding	17	44383532	44383646	ref	Coding	x30080	Platelet count	Coding	-0.455308	-0.865805	-0.044811	0.0297112	3.26503e-05	290962	290943	19	0					REGENIE_SE=0.209441;MAC=19.000000	No	12	non-PW
ITGA2B	Coding	17	44383552	44383646	ref	Coding	x30080	Platelet count	Coding	-0.533499	-0.955245	-0.111754	0.0131636	3.09319e-05	290962	290944	18	0					REGENIE_SE=0.215180;MAC=18.000000	No	11	PWneg
ITGA2B	Coding	17	44383552	44383646	ref	Coding	x30080	Platelet count	Coding	-0.533499	-0.955245	-0.111754	0.0131636	3.09319e-05	290962	290944	18	0					REGENIE_SE=0.215180;MAC=18.000000	No	11	PWneg
ITGA2B	Coding	17	44383570	44383667	ref	Coding	x30080	Platelet count	Coding	-0.452662	-0.863158	-0.0421665	0.0306727	3.26503e-05	290962	290943	19	0					REGENIE_SE=0.209441;MAC=19.000000	No	12	non-PW
ITGA2B	Coding	17	44385197	44385197	ref	Coding	x30080	Platelet count	Coding	0.0674573	-0.234994	0.369909	0.662009	6.01453e-05	290962	290927	35	0					REGENIE_SE=0.154315;MAC=35.000000	chr17:44385197:C:T	1	non-PW
ITGA2B	Coding	17	44383589	44383667	ref	Coding	x30080	Platelet count	Coding	-0.428246	-0.849986	-0.00650613	0.0465689	3.09319e-05	290962	290944	18	0					REGENIE_SE=0.215177;MAC=18.000000	No	11	non-PW
ITGA2B	Coding	17	44383620	44383669	ref	Coding	x30080	Platelet count	Coding	-0.478205	-0.899943	-0.0564673	0.0262571	3.09319e-05	290962	290944	18	0					REGENIE_SE=0.215176;MAC=18.000000	No	11	non-PW
ITGA2B	Coding	17	44383628	44383682	ref	Coding	x30080	Platelet count	Coding	-0.425738	-0.847473	-0.00400204	0.0478652	3.09319e-05	290962	290944	18	0					REGENIE_SE=0.215175;MAC=18.000000	No	11	non-PW
ITGA2B	Coding	17	44383628	44383682	ref	Coding	x30080	Platelet count	Coding	-0.425738	-0.847473	-0.00400204	0.0478652	3.09319e-05	290962	290944	18	0					REGENIE_SE=0.215175;MAC=18.000000	No	11	non-PW
ITGA2B	Coding	17	44383630	44383900	ref	Coding	x30080	Platelet count	Coding	-0.477181	-0.898916	-0.0554462	0.0265791	3.09319e-05	290962	290944	18	0					REGENIE_SE=0.215175;MAC=18.000000	No	11	non-PW
ITGA2B	Coding	17	44383633	44383906	ref	Coding	x30080	Platelet count	Coding	-0.400259	-0.821995	0.0214766	0.0628637	3.09319e-05	290962	290944	18	0					REGENIE_SE=0.215175;MAC=18.000000	No	11	non-PW
ITGA2B	Coding	17	44383633	44383906	ref	Coding	x30080	Platelet count	Coding	-0.400259	-0.821995	0.0214766	0.0628637	3.09319e-05	290962	290944	18	0					REGENIE_SE=0.215175;MAC=18.000000	No	11	non-PW
ITGA2B	Coding	17	44383636	44383916	ref	Coding	x30080	Platelet count	Coding	-0.304687	-0.715176	0.105801	0.145726	3.26503e-05	290962	290943	19	0					REGENIE_SE=0.209437;MAC=19.000000	No	11	non-PW
ITGA2B	Coding	17	44383640	44383922	ref	Coding	x30080	Platelet count	Coding	-0.354719	-0.765209	0.0557698	0.0903262	3.26503e-05	290962	290943	19	0					REGENIE_SE=0.209437;MAC=19.000000	No	11	non-PW
ITGA2B	Coding	17	44383646	44384337	ref	Coding	x30080	Platelet count	Coding	-0.324393	-0.689629	0.0408441	0.0817216	4.12425e-05	290962	290938	24	0					REGENIE_SE=0.186349;MAC=24.000000	No	15	non-PW
ITGA2B	Coding	17	44385668	44385668	ref	Coding	x30080	Platelet count	Coding	-0.0259217	-0.271712	0.219868	0.836242	9.10778e-05	290960	290907	53	0					REGENIE_SE=0.125405;MAC=53.000000	chr17:44385668:C:T	1	non-PW
ITGA2B	Coding	17	44383666	44384337	ref	Coding	x30080	Platelet count	Coding	-0.406026	-0.787502	-0.02455	0.0369697	3.78056e-05	290962	290940	22	0					REGENIE_SE=0.194634;MAC=22.000000	No	14	non-PW
ITGA2B	Coding	17	44383667	44384337	ref	Coding	x30080	Platelet count	Coding	-0.338393	-0.738489	0.0617018	0.0973775	3.43687e-05	290962	290942	20	0					REGENIE_SE=0.204134;MAC=20.000000	No	13	non-PW
ITGA2B	Coding	17	44383669	44384343	ref	Coding	x30080	Platelet count	Coding	-0.26191	-0.619769	0.0959477	0.15144	4.29609e-05	290962	290937	25	0					REGENIE_SE=0.182584;MAC=25.000000	No	13	non-PW
ITGA2B	Coding	17	44383682	44384343	ref	Coding	x30080	Platelet count	Coding	-0.242467	-0.615559	0.130625	0.202752	3.95241e-05	290962	290939	23	0					REGENIE_SE=0.190357;MAC=23.000000	No	12	non-PW
ITGA2B	Coding	17	44383682	44384343	ref	Coding	x30080	Platelet count	Coding	-0.242467	-0.615559	0.130625	0.202752	3.95241e-05	290962	290939	23	0					REGENIE_SE=0.190357;MAC=23.000000	No	12	non-PW
ITGA2B	Coding	17	44383900	44384343	ref	Coding	x30080	Platelet count	Coding	-0.23137	-0.612846	0.150106	0.234542	3.78056e-05	290962	290940	22	0					REGENIE_SE=0.194634;MAC=22.000000	No	11	non-PW
ITGA2B	Coding	17	44383900	44384343	ref	Coding	x30080	Platelet count	Coding	-0.23137	-0.612846	0.150106	0.234542	3.78056e-05	290962	290940	22	0					REGENIE_SE=0.194634;MAC=22.000000	No	11	non-PW
ITGA2B	Coding	17	44383900	44384343	ref	Coding	x30080	Platelet count	Coding	-0.23137	-0.612846	0.150106	0.234542	3.78056e-05	290962	290940	22	0					REGENIE_SE=0.194634;MAC=22.000000	No	11	non-PW
ITGA2B	Coding	17	44383900	44384343	ref	Coding	x30080	Platelet count	Coding	-0.23137	-0.612846	0.150106	0.234542	3.78056e-05	290962	290940	22	0					REGENIE_SE=0.194634;MAC=22.000000	No	11	non-PW
ITGA2B	Coding	17	44383906	44384343	ref	Coding	x30080	Platelet count	Coding	-0.185797	-0.57625	0.204655	0.351	3.60872e-05	290962	290941	21	0					REGENIE_SE=0.199214;MAC=21.000000	No	10	non-PW
ITGA2B	Coding	17	44376345	44376345	ref	Coding	x30080	Platelet count	Coding	0.0682567	-0.331835	0.468349	0.738097	3.43687e-05	290962	290942	20	0					REGENIE_SE=0.204132;MAC=20.000000	No	2	non-PW
ITGA2B	Coding	17	44383916	44384343	ref	Coding	x30080	Platelet count	Coding	-0.178135	-0.578229	0.221959	0.382859	3.43687e-05	290962	290942	20	0					REGENIE_SE=0.204133;MAC=20.000000	No	9	non-PW
ITGA2B	Coding	17	44383922	44384544	ref	Coding	x30080	Platelet count	Coding	-0.343302	-0.743397	0.0567923	0.0926169	3.43687e-05	290962	290942	20	0					REGENIE_SE=0.204134;MAC=20.000000	No	9	non-PW
ITGA2B	Coding	17	44383942	44384556	ref	Coding	x30080	Platelet count	Coding	-0.398645	-0.79874	0.00145106	0.0508367	3.43687e-05	290962	290942	20	0					REGENIE_SE=0.204134;MAC=20.000000	No	9	non-PW
ITGA2B	Coding	17	44384122	44385063	ref	Coding	x30080	Platelet count	Coding	-0.182495	-0.59298	0.227991	0.383554	3.26503e-05	290962	290943	19	0					REGENIE_SE=0.209435;MAC=19.000000	No	11	non-PW
ITGA2B	Coding	17	44384122	44385063	ref	Coding	x30080	Platelet count	Coding	-0.182495	-0.59298	0.227991	0.383554	3.26503e-05	290962	290943	19	0					REGENIE_SE=0.209435;MAC=19.000000	No	11	non-PW
ITGA2B	Coding	17	44384316	44385070	ref	Coding	x30080	Platelet count	Coding	-0.238117	-0.648602	0.172369	0.255561	3.26503e-05	290962	290943	19	0					REGENIE_SE=0.209435;MAC=19.000000	No	11	non-PW
ITGA2B	Coding	17	44384336	44385076	ref	Coding	x30080	Platelet count	Coding	-0.247473	-0.647566	0.152619	0.225391	3.43687e-05	290962	290942	20	0					REGENIE_SE=0.204132;MAC=20.000000	No	11	non-PW
ITGA2B	Coding	17	44384337	44385076	ref	Coding	x30080	Platelet count	Coding	-0.25808	-0.668565	0.152405	0.217849	3.26503e-05	290962	290943	19	0					REGENIE_SE=0.209435;MAC=19.000000	No	10	non-PW
ITGA2B	Coding	17	44384343	44385193	ref	Coding	x30080	Platelet count	Coding	-0.0551484	-0.465636	0.355339	0.792305	3.26503e-05	290962	290943	19	0					REGENIE_SE=0.209436;MAC=19.000000	No	12	non-PW
ITGA2B	Coding	17	44384544	44385326	ref	Coding	x30080	Platelet count	Coding	-0.194206	-0.545116	0.156704	0.278049	4.63978e-05	290962	290936	25	1					REGENIE_SE=0.179039;MAC=27.000000	No	15	non-PW
ITGA2B	Coding	17	44372373	44372402	ref	Coding	x30080	Platelet count	Coding	-0.315292	-0.715385	0.0848023	0.122458	3.43687e-05	290962	290942	20	0					REGENIE_SE=0.204133;MAC=20.000000	No	6	non-PW
ITGA2B	Coding	17	44384556	44385326	ref	Coding	x30080	Platelet count	Coding	-0.126464	-0.484322	0.231395	0.48854	4.46794e-05	290962	290937	24	1					REGENIE_SE=0.182584;MAC=26.000000	No	14	non-PW
ITGA2B	Coding	17	44384948	44385326	ref	Coding	x30080	Platelet count	Coding	-0.0964301	-0.461668	0.268807	0.604828	4.29609e-05	290962	290938	23	1					REGENIE_SE=0.186349;MAC=25.000000	No	13	non-PW
ITGA2B	Coding	17	44384948	44385326	ref	Coding	x30080	Platelet count	Coding	-0.0964301	-0.461668	0.268807	0.604828	4.29609e-05	290962	290938	23	1					REGENIE_SE=0.186349;MAC=25.000000	No	13	non-PW
ITGA2B	Coding	17	44384948	44385326	ref	Coding	x30080	Platelet count	Coding	-0.0964301	-0.461668	0.268807	0.604828	4.29609e-05	290962	290938	23	1					REGENIE_SE=0.186349;MAC=25.000000	No	13	non-PW
ITGA2B	Coding	17	44385016	44385326	ref	Coding	x30080	Platelet count	Coding	-0.0964301	-0.461668	0.268807	0.604828	4.29609e-05	290962	290938	23	1					REGENIE_SE=0.186349;MAC=25.000000	No	12	non-PW
ITGA2B	Coding	17	44385063	44385326	ref	Coding	x30080	Platelet count	Coding	-0.0966764	-0.469768	0.276415	0.611544	4.12425e-05	290962	290939	22	1					REGENIE_SE=0.190356;MAC=24.000000	No	11	non-PW
ITGA2B	Coding	17	44385070	44385326	ref	Coding	x30080	Platelet count	Coding	-0.193588	-0.575063	0.187887	0.319918	3.95241e-05	290962	290940	21	1					REGENIE_SE=0.194634;MAC=23.000000	No	10	non-PW
ITGA2B	Coding	17	44385076	44385326	ref	Coding	x30080	Platelet count	Coding	-0.229588	-0.62004	0.160864	0.249128	3.78056e-05	290962	290941	20	1					REGENIE_SE=0.199214;MAC=22.000000	No	9	non-PW
ITGA2B	Coding	17	44385164	44385326	ref	Coding	x30080	Platelet count	Coding	-0.175181	-0.585668	0.235305	0.402904	3.43687e-05	290962	290943	18	1					REGENIE_SE=0.209436;MAC=20.000000	No	8	non-PW
ITGA2B	Coding	17	44385173	44385326	ref	Coding	x30080	Platelet count	Coding	-0.187975	-0.609709	0.233759	0.382339	3.26503e-05	290962	290944	17	1					REGENIE_SE=0.215174;MAC=19.000000	No	7	non-PW
ITGA2B	Coding	17	44372376	44372407	ref	Coding	x30080	Platelet count	Coding	-0.783121	-1.1646	-0.401646	5.73248e-05	3.78056e-05	290962	290940	22	0					REGENIE_SE=0.194634;MAC=22.000000	No	6	PWneg
ITGA2B	Coding	17	44385178	44385335	ref	Coding	x30080	Platelet count	Coding	-0.273126	-0.694861	0.148609	0.204327	3.26503e-05	290962	290944	17	1					REGENIE_SE=0.215175;MAC=19.000000	No	7	non-PW
ITGA2B	Coding	17	44385193	44385595	ref	Coding	x30080	Platelet count	Coding	-0.193021	-0.603509	0.217467	0.356726	3.43687e-05	290962	290943	18	1					REGENIE_SE=0.209437;MAC=20.000000	No	7	non-PW
ITGA2B	Coding	17	44385206	44385595	ref	Coding	x30080	Platelet count	Coding	-0.12505	-0.546786	0.296686	0.561137	3.26503e-05	290962	290944	17	1					REGENIE_SE=0.215175;MAC=19.000000	No	6	non-PW
ITGA2B	Coding	17	44385208	44385601	ref	Coding	x30080	Platelet count	Coding	-0.178841	-0.612806	0.255125	0.419253	3.09319e-05	290962	290945	16	1					REGENIE_SE=0.221415;MAC=18.000000	No	6	non-PW
ITGA2B	Coding	17	44385324	44385605	ref	Coding	x30080	Platelet count	Coding	-0.252085	-0.673832	0.169662	0.241397	3.09319e-05	290962	290944	18	0					REGENIE_SE=0.215181;MAC=18.000000	No	7	non-PW
ITGA2B	Coding	17	44385324	44385605	ref	Coding	x30080	Platelet count	Coding	-0.252085	-0.673832	0.169662	0.241397	3.09319e-05	290962	290944	18	0					REGENIE_SE=0.215181;MAC=18.000000	No	7	non-PW
ITGA2B	Coding	17	44385326	44385607	ref	Coding	x30080	Platelet count	Coding	-0.414127	-0.81423	-0.0140234	0.042493	3.43687e-05	290962	290942	20	0					REGENIE_SE=0.204138;MAC=20.000000	No	7	non-PW
ITGA2B	Coding	17	44385335	44385697	ref	Coding	x30080	Platelet count	Coding	-0.466146	-0.900106	-0.0321857	0.0352626	2.92134e-05	290962	290945	17	0					REGENIE_SE=0.221412;MAC=17.000000	No	11	non-PW
ITGA2B	Coding	17	44385595	44385713	ref	Coding	x30080	Platelet count	Coding	-0.589495	-1.02345	-0.155536	0.00775773	2.92135e-05	290961	290944	17	0					REGENIE_SE=0.221412;MAC=17.000000	No	12	PWneg
ITGA2B	Coding	17	44385595	44385713	ref	Coding	x30080	Platelet count	Coding	-0.589495	-1.02345	-0.155536	0.00775773	2.92135e-05	290961	290944	17	0					REGENIE_SE=0.221412;MAC=17.000000	No	12	PWneg
ITGA2B	Coding	17	44372390	44372408	ref	Coding	x30080	Platelet count	Coding	-0.929575	-1.32003	-0.539123	3.06793e-06	3.60872e-05	290962	290941	21	0					REGENIE_SE=0.199214;MAC=21.000000	No	6	PWneg
ITGA2B	Coding	17	44385601	44385859	ref	Coding	x30080	Platelet count	Coding	-0.518478	-0.862827	-0.174129	0.00316674	4.63978e-05	290962	290935	27	0					REGENIE_SE=0.175691;MAC=27.000000	No	13	PWneg
ITGA2B	Coding	17	44385602	44385859	ref	Coding	x30080	Platelet count	Coding	-0.447319	-0.805176	-0.0894624	0.0142878	4.29609e-05	290962	290937	25	0					REGENIE_SE=0.182583;MAC=25.000000	No	12	non-PW
ITGA2B	Coding	17	44385605	44385859	ref	Coding	x30080	Platelet count	Coding	-0.450638	-0.815873	-0.0854022	0.015595	4.12425e-05	290962	290938	24	0					REGENIE_SE=0.186348;MAC=24.000000	No	11	non-PW
ITGA2B	Coding	17	44385607	44385859	ref	Coding	x30080	Platelet count	Coding	-0.442304	-0.815395	-0.0692125	0.0201491	3.95241e-05	290962	290939	23	0					REGENIE_SE=0.190356;MAC=23.000000	No	10	non-PW
ITGA2B	Coding	17	44385650	44385859	ref	Coding	x30080	Platelet count	Coding	-0.375977	-0.776071	0.0241171	0.0655014	3.43687e-05	290962	290942	20	0					REGENIE_SE=0.204133;MAC=20.000000	No	9	non-PW
ITGA2B	Coding	17	44385669	44385859	ref	Coding	x30080	Platelet count	Coding	-0.45139	-0.861878	-0.0409032	0.0311411	3.26503e-05	290962	290943	19	0					REGENIE_SE=0.209436;MAC=19.000000	No	8	non-PW
ITGA2B	Coding	17	44385669	44385859	ref	Coding	x30080	Platelet count	Coding	-0.45139	-0.861878	-0.0409032	0.0311411	3.26503e-05	290962	290943	19	0					REGENIE_SE=0.209436;MAC=19.000000	No	8	non-PW
ITGA2B	Coding	17	44385671	44385859	ref	Coding	x30080	Platelet count	Coding	-0.464144	-0.885879	-0.0424098	0.0310011	3.09319e-05	290962	290944	18	0					REGENIE_SE=0.215175;MAC=18.000000	No	7	non-PW
ITGA2B	Coding	17	44385685	44385861	ref	Coding	x30080	Platelet count	Coding	-0.572513	-0.983	-0.162025	0.00626481	3.26503e-05	290962	290943	19	0					REGENIE_SE=0.209436;MAC=19.000000	No	7	PWneg
ITGA2B	Coding	17	44385697	44385900	ref	Coding	x30080	Platelet count	Coding	-0.401834	-0.792287	-0.0113815	0.0436855	3.60872e-05	290962	290941	21	0					REGENIE_SE=0.199214;MAC=21.000000	No	7	non-PW
ITGA2B	Coding	17	44372390	44372408	ref	Coding	x30080	Platelet count	Coding	-0.929575	-1.32003	-0.539123	3.06793e-06	3.60872e-05	290962	290941	21	0					REGENIE_SE=0.199214;MAC=21.000000	No	6	PWneg
ITGA2B	Coding	17	44385706	44385900	ref	Coding	x30080	Platelet count	Coding	-0.437937	-0.838032	-0.0378422	0.0319254	3.43687e-05	290962	290942	20	0					REGENIE_SE=0.204134;MAC=20.000000	No	6	non-PW
ITGA2B	Coding	17	44385713	44385900	ref	Coding	x30080	Platelet count	Coding	-0.447257	-0.857745	-0.0367686	0.0327183	3.26503e-05	290962	290943	19	0					REGENIE_SE=0.209437;MAC=19.000000	No	5	non-PW
ITGA2B	Coding	17	44385828	44386010	ref	Coding	x30080	Platelet count	Coding	-0.489175	-0.899664	-0.078686	0.0195086	3.26536e-05	290933	290914	19	0					REGENIE_SE=0.209437;MAC=19.000000	No	5	non-PW
ITGA2B	Coding	17	44385859	44386012	ref	Coding	x30080	Platelet count	Coding	-0.51333	-0.92382	-0.102839	0.0142464	3.26536e-05	290933	290914	19	0					REGENIE_SE=0.209438;MAC=19.000000	No	5	PWneg
ITGA2B	Coding	17	44385859	44386012	ref	Coding	x30080	Platelet count	Coding	-0.51333	-0.92382	-0.102839	0.0142464	3.26536e-05	290933	290914	19	0					REGENIE_SE=0.209438;MAC=19.000000	No	5	PWneg
ITGA2B	Coding	17	44385861	44386079	ref	Coding	x30080	Platelet count	Coding	-0.0951398	-0.453002	0.262722	0.602319	4.29652e-05	290933	290908	25	0					REGENIE_SE=0.182586;MAC=25.000000	No	10	non-PW
ITGA2B	Coding	17	44385900	44386079	ref	Coding	x30080	Platelet count	Coding	0.0436828	-0.337795	0.42516	0.822419	3.78094e-05	290933	290911	22	0					REGENIE_SE=0.194635;MAC=22.000000	No	9	non-PW
ITGA2B	Coding	17	44385900	44386079	ref	Coding	x30080	Platelet count	Coding	0.0436828	-0.337795	0.42516	0.822419	3.78094e-05	290933	290911	22	0					REGENIE_SE=0.194635;MAC=22.000000	No	9	non-PW
ITGA2B	Coding	17	44385900	44386079	ref	Coding	x30080	Platelet count	Coding	0.0436828	-0.337795	0.42516	0.822419	3.78094e-05	290933	290911	22	0					REGENIE_SE=0.194635;MAC=22.000000	No	9	non-PW
ITGA2B	Coding	17	44386010	44386079	ref	Coding	x30080	Platelet count	Coding	0.0643726	-0.346116	0.474862	0.758569	3.26536e-05	290933	290914	19	0					REGENIE_SE=0.209437;MAC=19.000000	No	8	non-PW
ITGA2B	Coding	17	44372395	44372408	ref	Coding	x30080	Platelet count	Coding	-1.00375	-1.40385	-0.60366	8.78128e-07	3.43687e-05	290962	290942	20	0					REGENIE_SE=0.204133;MAC=20.000000	No	5	PWneg
ITGA2B	Coding	17	44386010	44386079	ref	Coding	x30080	Platelet count	Coding	0.0643726	-0.346116	0.474862	0.758569	3.26536e-05	290933	290914	19	0					REGENIE_SE=0.209437;MAC=19.000000	No	8	non-PW
ITGA2B	Coding	17	44386012	44386105	ref	Coding	x30080	Platelet count	Coding	0.165035	-0.245455	0.575526	0.430701	3.26518e-05	290949	290930	19	0					REGENIE_SE=0.209438;MAC=19.000000	No	8	non-PW
ITGA2B	Coding	17	44386015	44386106	ref	Coding	x30080	Platelet count	Coding	0.187576	-0.202876	0.578029	0.346407	3.60888e-05	290949	290928	21	0					REGENIE_SE=0.199214;MAC=21.000000	No	8	non-PW
ITGA2B	Coding	17	44386016	44386106	ref	Coding	x30080	Platelet count	Coding	0.174649	-0.235839	0.585136	0.404338	3.26518e-05	290949	290930	19	0					REGENIE_SE=0.209436;MAC=19.000000	No	7	non-PW
ITGA2B	Coding	17	44386042	44386115	ref	Coding	x30080	Platelet count	Coding	0.121394	-0.289093	0.53188	0.562169	3.26503e-05	290962	290943	19	0					REGENIE_SE=0.209436;MAC=19.000000	No	7	non-PW
ITGA2B	Coding	17	44386054	44386118	ref	Coding	x30080	Platelet count	Coding	0.0888597	-0.321628	0.499347	0.671361	3.26503e-05	290962	290943	19	0					REGENIE_SE=0.209436;MAC=19.000000	No	7	non-PW
ITGA2B	Coding	17	44386063	44389307	ref	Coding	x30080	Platelet count	Coding	-0.346075	-0.644294	-0.0478552	0.0229372	6.18637e-05	290962	290926	36	0					REGENIE_SE=0.152156;MAC=36.000000	No	7	non-PW
ITGA2B	Coding	17	44386079	44389307	ref	Coding	x30080	Platelet count	Coding	-0.359917	-0.662366	-0.0574684	0.0196808	6.01453e-05	290962	290927	35	0					REGENIE_SE=0.154314;MAC=35.000000	No	6	non-PW
ITGA2B	Coding	17	44386105	44389307	ref	Coding	x30080	Platelet count	Coding	-0.540451	-0.905686	-0.175216	0.00372894	4.12425e-05	290962	290938	24	0					REGENIE_SE=0.186348;MAC=24.000000	No	5	PWneg
ITGA2B	Coding	17	44386106	44389307	ref	Coding	x30080	Platelet count	Coding	-0.567821	-0.940911	-0.194731	0.00285484	3.95241e-05	290962	290939	23	0					REGENIE_SE=0.190355;MAC=23.000000	No	4	PWneg
ITGA2B	Coding	17	44375045	44375045	ref	Coding	x30080	Platelet count	Coding	-0.143484	-0.407309	0.12034	0.286446	7.90487e-05	290960	290914	46	0					REGENIE_SE=0.134607;MAC=46.000000	chr17:44375045:C:T	1	non-PW
ITGA2B	Coding	17	44372396	44372420	ref	Coding	x30080	Platelet count	Coding	-1.07575	-1.45723	-0.694274	3.25696e-08	3.78056e-05	290962	290940	22	0					REGENIE_SE=0.194634;MAC=22.000000	No	5	PWneg
ITGA2B	Coding	17	44386115	44389307	ref	Coding	x30080	Platelet count	Coding	-0.68106	-1.08115	-0.280968	0.000848826	3.43687e-05	290962	290942	20	0					REGENIE_SE=0.204133;MAC=20.000000	No	3	PWneg
ITGA2B	Coding	17	44386118	44389311	ref	Coding	x30080	Platelet count	Coding	-0.643359	-0.994268	-0.29245	0.000326376	4.46794e-05	290962	290936	26	0					REGENIE_SE=0.179039;MAC=26.000000	No	3	PWneg
ITGA2B	Coding	17	44389307	44389311	ref	Coding	x30080	Platelet count	Coding	-0.635756	-0.993614	-0.277898	0.000497696	4.29611e-05	290961	290936	25	0					REGENIE_SE=0.182584;MAC=25.000000	No	2	PWneg
ITGA2B	Coding	17	44389311	44389464	ref	Coding	x30080	Platelet count	Coding	-0.477639	-0.868092	-0.0871855	0.0165024	3.60872e-05	290962	290941	21	0					REGENIE_SE=0.199215;MAC=21.000000	No	8	non-PW
ITGA2B	Coding	17	44372402	44372420	ref	Coding	x30080	Platelet count	Coding	-1.09917	-1.48963	-0.708718	3.43814e-08	3.60872e-05	290962	290941	21	0					REGENIE_SE=0.199215;MAC=21.000000	No	4	PWneg
ITGA2B	Coding	17	44372407	44374371	ref	Coding	x30080	Platelet count	Coding	-1.16464	-1.56474	-0.764549	1.1613e-08	3.43687e-05	290962	290942	20	0					REGENIE_SE=0.204133;MAC=20.000000	No	8	PWneg
ITGA2B	Coding	17	44372408	44374392	ref	Coding	x30080	Platelet count	Coding	-0.39686	-0.729126	-0.0645942	0.0192326	4.98347e-05	290962	290933	29	0					REGENIE_SE=0.169527;MAC=29.000000	No	9	non-PW
ITGA2B	Coding	17	44372420	44374392	ref	Coding	x30080	Platelet count	Coding	-0.190452	-0.534803	0.153898	0.27836	4.63978e-05	290962	290935	27	0					REGENIE_SE=0.175692;MAC=27.000000	No	8	non-PW
ITGA2B	Coding	17	44372423	44374392	ref	Coding	x30080	Platelet count	Coding	-0.0861056	-0.451342	0.279131	0.644033	4.12425e-05	290962	290938	24	0					REGENIE_SE=0.186349;MAC=24.000000	No	7	non-PW
ITGA2B	Coding	17	44374359	44374392	ref	Coding	x30080	Platelet count	Coding	-0.0978886	-0.479366	0.283589	0.61501	3.78056e-05	290962	290940	22	0					REGENIE_SE=0.194635;MAC=22.000000	No	6	non-PW
ITGA2B	Coding	17	44374359	44374392	ref	Coding	x30080	Platelet count	Coding	-0.0978886	-0.479366	0.283589	0.61501	3.78056e-05	290962	290940	22	0					REGENIE_SE=0.194635;MAC=22.000000	No	6	non-PW
ITGA2B	Coding	17	44374365	44374392	ref	Coding	x30080	Platelet count	Coding	-0.00602076	-0.406115	0.394074	0.97647	3.43687e-05	290962	290942	20	0					REGENIE_SE=0.204134;MAC=20.000000	No	5	non-PW
ITGA2B	Coding	17	44374367	44374406	ref	Coding	x30080	Platelet count	Coding	-0.0246306	-0.424725	0.375464	0.903961	3.43687e-05	290962	290942	20	0					REGENIE_SE=0.204134;MAC=20.000000	No	5	non-PW
ITGA2B	Coding	17	44376095	44376095	ref	Coding	x30080	Platelet count	Coding	-0.179067	-0.523418	0.165285	0.308106	4.63978e-05	290962	290935	27	0					REGENIE_SE=0.175693;MAC=27.000000	chr17:44376095:T:A	1	non-PW
ITGA2B	Coding	17	44374371	44374678	ref	Coding	x30080	Platelet count	Coding	0.0437609	-0.366725	0.454247	0.83449	3.26503e-05	290962	290943	19	0					REGENIE_SE=0.209436;MAC=19.000000	No	8	non-PW
ITGA2B	Coding	17	44374381	44374693	ref	Coding	x30080	Platelet count	Coding	-0.147952	-0.538404	0.2425	0.457676	3.60872e-05	290962	290941	21	0					REGENIE_SE=0.199214;MAC=21.000000	No	8	non-PW
ITGA2B	Coding	17	44374392	44374693	ref	Coding	x30080	Platelet count	Coding	-0.147247	-0.547342	0.252847	0.470708	3.43687e-05	290962	290942	20	0					REGENIE_SE=0.204134;MAC=20.000000	No	7	non-PW
ITGA2B	Coding	17	44374406	44374727	ref	Coding	x30080	Platelet count	Coding	-0.693643	-1.09374	-0.293547	0.000678872	3.43687e-05	290962	290942	20	0					REGENIE_SE=0.204134;MAC=20.000000	No	13	PWneg
ITGA2B	Coding	17	44374419	44374727	ref	Coding	x30080	Platelet count	Coding	-0.753778	-1.16427	-0.343289	0.000319362	3.26503e-05	290962	290943	19	0					REGENIE_SE=0.209437;MAC=19.000000	No	12	PWneg
ITGA2B	Coding	17	44374448	44375054	ref	Coding	x30080	Platelet count	Coding	-0.807487	-1.21798	-0.396997	0.000115493	3.26503e-05	290962	290943	19	0					REGENIE_SE=0.209438;MAC=19.000000	No	12	PWneg
ITGA2B	Coding	17	44374470	44375056	ref	Coding	x30080	Platelet count	Coding	-0.553892	-0.953987	-0.153796	0.00666022	3.43687e-05	290962	290942	20	0					REGENIE_SE=0.204134;MAC=20.000000	No	12	PWneg
ITGA2B	Coding	17	44374678	44375056	ref	Coding	x30080	Platelet count	Coding	-0.553892	-0.953987	-0.153796	0.00666022	3.43687e-05	290962	290942	20	0					REGENIE_SE=0.204134;MAC=20.000000	No	11	PWneg
ITGA2B	Coding	17	44374678	44375056	ref	Coding	x30080	Platelet count	Coding	-0.553892	-0.953987	-0.153796	0.00666022	3.43687e-05	290962	290942	20	0					REGENIE_SE=0.204134;MAC=20.000000	No	11	PWneg
ITGA2B	Coding	17	44374678	44375056	ref	Coding	x30080	Platelet count	Coding	-0.553892	-0.953987	-0.153796	0.00666022	3.43687e-05	290962	290942	20	0					REGENIE_SE=0.204134;MAC=20.000000	No	11	PWneg
ITGA2B	Coding	17	44376170	44376170	ref	Coding	x30080	Platelet count	Coding	-0.412262	-0.496207	-0.328318	6.23434e-22	0.000781892	290961	290506	455	0					REGENIE_SE=0.042830;MAC=455.000000	chr17:44376170:G:T	1	non-PW
ITGA2B	Coding	17	44374693	44375057	ref	Coding	x30080	Platelet count	Coding	-0.560071	-0.960166	-0.159976	0.00607606	3.43687e-05	290962	290942	20	0					REGENIE_SE=0.204134;MAC=20.000000	No	11	PWneg
ITGA2B	Coding	17	44374694	44375061	ref	Coding	x30080	Platelet count	Coding	-0.295237	-0.695333	0.104858	0.148096	3.43687e-05	290962	290942	20	0					REGENIE_SE=0.204134;MAC=20.000000	No	11	non-PW
ITGA2B	Coding	17	44374699	44375062	ref	Coding	x30080	Platelet count	Coding	-0.324313	-0.724408	0.075783	0.112123	3.43687e-05	290962	290942	20	0					REGENIE_SE=0.204134;MAC=20.000000	No	11	non-PW
ITGA2B	Coding	17	44374702	44375092	ref	Coding	x30080	Platelet count	Coding	-0.395475	-0.795571	0.00462104	0.0527054	3.43687e-05	290962	290942	20	0					REGENIE_SE=0.204134;MAC=20.000000	No	11	non-PW
ITGA2B	Coding	17	44374715	44375108	ref	Coding	x30080	Platelet count	Coding	-0.462882	-0.862977	-0.0627875	0.023357	3.43687e-05	290962	290942	20	0					REGENIE_SE=0.204134;MAC=20.000000	No	11	non-PW
ITGA2B	Coding	17	44374727	44375593	ref	Coding	x30080	Platelet count	Coding	-0.288428	-0.653665	0.0768099	0.121675	4.12425e-05	290962	290938	24	0					REGENIE_SE=0.186349;MAC=24.000000	No	11	non-PW
ITGA2B	Coding	17	44375054	44375652	ref	Coding	x30080	Platelet count	Coding	-0.0219484	-0.422042	0.378145	0.914377	3.43687e-05	290962	290942	20	0					REGENIE_SE=0.204133;MAC=20.000000	No	11	non-PW
ITGA2B	Coding	17	44375054	44375652	ref	Coding	x30080	Platelet count	Coding	-0.0219484	-0.422042	0.378145	0.914377	3.43687e-05	290962	290942	20	0					REGENIE_SE=0.204133;MAC=20.000000	No	11	non-PW
ITGA2B	Coding	17	44375054	44375652	ref	Coding	x30080	Platelet count	Coding	-0.0219484	-0.422042	0.378145	0.914377	3.43687e-05	290962	290942	20	0					REGENIE_SE=0.204133;MAC=20.000000	No	11	non-PW
ITGA2B	Coding	17	44375054	44375652	ref	Coding	x30080	Platelet count	Coding	-0.0219484	-0.422042	0.378145	0.914377	3.43687e-05	290962	290942	20	0					REGENIE_SE=0.204133;MAC=20.000000	No	11	non-PW
ITGA2B	Coding	17	44377087	44377087	ref	Coding	x30080	Platelet count	Coding	-0.31335	-0.671207	0.0445058	0.0861241	4.29713e-05	290892	290867	25	0					REGENIE_SE=0.182583;MAC=25.000000	chr17:44377087:A:C	1	non-PW
ITGA2B	Coding	17	44375056	44375653	ref	Coding	x30080	Platelet count	Coding	0.0420156	-0.358079	0.44211	0.836928	3.43687e-05	290962	290942	20	0					REGENIE_SE=0.204133;MAC=20.000000	No	11	non-PW
ITGA2B	Coding	17	44375057	44375685	ref	Coding	x30080	Platelet count	Coding	0.0662308	-0.299009	0.43147	0.722282	4.12425e-05	290962	290938	24	0					REGENIE_SE=0.186350;MAC=24.000000	No	12	non-PW
ITGA2B	Coding	17	44375061	44375685	ref	Coding	x30080	Platelet count	Coding	0.0615414	-0.311552	0.434635	0.746473	3.95241e-05	290962	290939	23	0					REGENIE_SE=0.190358;MAC=23.000000	No	11	non-PW
ITGA2B	Coding	17	44375062	44375685	ref	Coding	x30080	Platelet count	Coding	0.0205099	-0.379586	0.420606	0.919969	3.43687e-05	290962	290942	20	0					REGENIE_SE=0.204134;MAC=20.000000	No	10	non-PW
ITGA2B	Coding	17	44375092	44375686	ref	Coding	x30080	Platelet count	Coding	0.0244369	-0.366017	0.414891	0.902372	3.60872e-05	290962	290941	21	0					REGENIE_SE=0.199215;MAC=21.000000	No	10	non-PW
ITGA2B	Coding	17	44375093	44375686	ref	Coding	x30080	Platelet count	Coding	0.0493453	-0.350752	0.449443	0.80899	3.43687e-05	290962	290942	20	0					REGENIE_SE=0.204135;MAC=20.000000	No	9	non-PW
ITGA2B	Coding	17	44375108	44375700	ref	Coding	x30080	Platelet count	Coding	0.0768697	-0.323227	0.476966	0.706498	3.43687e-05	290962	290942	20	0					REGENIE_SE=0.204135;MAC=20.000000	No	9	non-PW
ITGA2B	Coding	17	44375593	44375844	ref	Coding	x30080	Platelet count	Coding	0.0691557	-0.321299	0.45961	0.728486	3.60872e-05	290962	290941	21	0					REGENIE_SE=0.199215;MAC=21.000000	No	9	non-PW
ITGA2B	Coding	17	44375593	44375844	ref	Coding	x30080	Platelet count	Coding	0.0691557	-0.321299	0.45961	0.728486	3.60872e-05	290962	290941	21	0					REGENIE_SE=0.199215;MAC=21.000000	No	9	non-PW
ITGA2B	Coding	17	44375643	44375892	ref	Coding	x30080	Platelet count	Coding	-0.129191	-0.53968	0.281298	0.537334	3.26503e-05	290962	290943	19	0					REGENIE_SE=0.209437;MAC=19.000000	No	10	non-PW
ITGA2B	Coding	17	44378379	44378379	ref	Coding	x30080	Platelet count	Coding	-0.228964	-0.498719	0.0407899	0.0961933	7.56112e-05	290962	290918	44	0					REGENIE_SE=0.137632;MAC=44.000000	chr17:44378379:C:T	1	non-PW
ITGA2B	Coding	17	44375652	44375894	ref	Coding	x30080	Platelet count	Coding	-0.154257	-0.564748	0.256233	0.461408	3.26503e-05	290962	290943	19	0					REGENIE_SE=0.209438;MAC=19.000000	No	10	non-PW
ITGA2B	Coding	17	44375653	44375895	ref	Coding	x30080	Platelet count	Coding	-0.0519664	-0.44242	0.338487	0.794204	3.60872e-05	290962	290941	21	0					REGENIE_SE=0.199215;MAC=21.000000	No	10	non-PW
ITGA2B	Coding	17	44375685	44375895	ref	Coding	x30080	Platelet count	Coding	-0.049428	-0.459917	0.361061	0.81343	3.26503e-05	290962	290943	19	0					REGENIE_SE=0.209437;MAC=19.000000	No	9	non-PW
ITGA2B	Coding	17	44375686	44375931	ref	Coding	x30080	Platelet count	Coding	-0.416614	-0.827101	-0.00612705	0.046677	3.26503e-05	290962	290943	19	0					REGENIE_SE=0.209436;MAC=19.000000	No	11	non-PW
ITGA2B	Coding	17	44375700	44375946	ref	Coding	x30080	Platelet count	Coding	-0.20147	-0.574565	0.171625	0.289885	3.95241e-05	290962	290939	23	0					REGENIE_SE=0.190358;MAC=23.000000	No	11	non-PW
ITGA2B	Coding	17	44375844	44375946	ref	Coding	x30080	Platelet count	Coding	-0.204509	-0.585988	0.17697	0.293383	3.78056e-05	290962	290940	22	0					REGENIE_SE=0.194636;MAC=22.000000	No	10	non-PW
ITGA2B	Coding	17	44375865	44375946	ref	Coding	x30080	Platelet count	Coding	-0.197873	-0.597968	0.202223	0.332382	3.43687e-05	290962	290942	20	0					REGENIE_SE=0.204134;MAC=20.000000	No	9	non-PW
ITGA2B	Coding	17	44375892	44375952	ref	Coding	x30080	Platelet count	Coding	-0.162745	-0.562843	0.237353	0.425311	3.43687e-05	290962	290942	20	0					REGENIE_SE=0.204135;MAC=20.000000	No	9	non-PW
ITGA2B	Coding	17	44375892	44375952	ref	Coding	x30080	Platelet count	Coding	-0.162745	-0.562843	0.237353	0.425311	3.43687e-05	290962	290942	20	0					REGENIE_SE=0.204135;MAC=20.000000	No	9	non-PW
ITGA2B	Coding	17	44375894	44375955	ref	Coding	x30080	Platelet count	Coding	-0.0975692	-0.497667	0.302529	0.632676	3.43687e-05	290962	290942	20	0					REGENIE_SE=0.204135;MAC=20.000000	No	9	non-PW
ITGA2B	Coding	17	44378423	44378423	ref	Coding	x30080	Platelet count	Coding	0.195476	-0.0773977	0.46835	0.160307	7.38933e-05	290960	290917	43	0					REGENIE_SE=0.139224;MAC=43.000000	chr17:44378423:G:A	1	non-PW
ITGA2B	Coding	17	44375895	44375961	ref	Coding	x30080	Platelet count	Coding	0.0209644	-0.379133	0.421062	0.918202	3.43687e-05	290962	290942	20	0					REGENIE_SE=0.204135;MAC=20.000000	No	9	non-PW
ITGA2B	Coding	17	44375903	44376107	ref	Coding	x30080	Platelet count	Coding	-0.105805	-0.487287	0.275676	0.586715	3.78056e-05	290962	290940	22	0					REGENIE_SE=0.194637;MAC=22.000000	No	12	non-PW
ITGA2B	Coding	17	44375910	44376107	ref	Coding	x30080	Platelet count	Coding	-0.134517	-0.524977	0.255942	0.49953	3.60872e-05	290962	290941	21	0					REGENIE_SE=0.199218;MAC=21.000000	No	11	non-PW
ITGA2B	Coding	17	44375930	44376107	ref	Coding	x30080	Platelet count	Coding	-0.121655	-0.521757	0.278447	0.551211	3.43687e-05	290962	290942	20	0					REGENIE_SE=0.204137;MAC=20.000000	No	10	non-PW
ITGA2B	Coding	17	44375931	44376146	ref	Coding	x30080	Platelet count	Coding	0.0974924	-0.302606	0.497591	0.632944	3.43687e-05	290962	290942	20	0					REGENIE_SE=0.204136;MAC=20.000000	No	11	non-PW
ITGA2B	Coding	17	44375946	44376156	ref	Coding	x30080	Platelet count	Coding	0.152465	-0.141698	0.446628	0.309702	6.35822e-05	290962	290925	37	0					REGENIE_SE=0.150086;MAC=37.000000	No	11	non-PW
ITGA2B	Coding	17	44375952	44376156	ref	Coding	x30080	Platelet count	Coding	0.0978639	-0.223505	0.419233	0.550606	5.32716e-05	290962	290931	31	0					REGENIE_SE=0.163967;MAC=31.000000	No	10	non-PW
ITGA2B	Coding	17	44375955	44376156	ref	Coding	x30080	Platelet count	Coding	0.126194	-0.206071	0.458459	0.456638	4.98347e-05	290962	290933	29	0					REGENIE_SE=0.169526;MAC=29.000000	No	9	non-PW
ITGA2B	Coding	17	44375961	44376156	ref	Coding	x30080	Platelet count	Coding	0.146002	-0.198347	0.490352	0.405966	4.63978e-05	290962	290935	27	0					REGENIE_SE=0.175692;MAC=27.000000	No	8	non-PW
ITGA2B	Coding	17	44376089	44376156	ref	Coding	x30080	Platelet count	Coding	0.115181	-0.235728	0.46609	0.520009	4.46794e-05	290962	290936	26	0					REGENIE_SE=0.179038;MAC=26.000000	No	7	non-PW
ITGA2B	Coding	17	44378437	44378437	ref	Coding	x30080	Platelet count	Coding	-0.218341	-0.488097	0.0514156	0.11265	7.56112e-05	290962	290918	44	0					REGENIE_SE=0.137633;MAC=44.000000	chr17:44378437:C:G	1	non-PW
ITGA2B	Coding	17	44376090	44376156	ref	Coding	x30080	Platelet count	Coding	0.119389	-0.238469	0.477247	0.513185	4.29609e-05	290962	290937	25	0					REGENIE_SE=0.182584;MAC=25.000000	No	6	non-PW
ITGA2B	Coding	17	44376107	44376156	ref	Coding	x30080	Platelet count	Coding	0.141892	-0.223344	0.507128	0.446397	4.12425e-05	290962	290938	24	0					REGENIE_SE=0.186348;MAC=24.000000	No	5	non-PW
ITGA2B	Coding	17	44376137	44376156	ref	Coding	x30080	Platelet count	Coding	0.255231	-0.135222	0.645684	0.200127	3.60872e-05	290962	290941	21	0					REGENIE_SE=0.199214;MAC=21.000000	No	3	non-PW
ITGA2B	Coding	17	44376137	44376156	ref	Coding	x30080	Platelet count	Coding	0.255231	-0.135222	0.645684	0.200127	3.60872e-05	290962	290941	21	0					REGENIE_SE=0.199214;MAC=21.000000	No	3	non-PW
ITGA2B	Coding	17	44376146	44376156	ref	Coding	x30080	Platelet count	Coding	0.323322	-0.0767713	0.723416	0.113221	3.43687e-05	290962	290942	20	0					REGENIE_SE=0.204133;MAC=20.000000	No	2	non-PW
ITGA2B	Coding	17	44376156	44376159	ref	Coding	x30080	Platelet count	Coding	0.177422	-0.222672	0.577516	0.384766	3.43687e-05	290962	290942	20	0					REGENIE_SE=0.204133;MAC=20.000000	No	2	non-PW
ITGA2B	Coding	17	44376159	44376365	ref	Coding	x30080	Platelet count	Coding	-0.140579	-0.551067	0.26991	0.502079	3.26503e-05	290962	290943	19	0					REGENIE_SE=0.209437;MAC=19.000000	No	8	non-PW
ITGA2B	Coding	17	44376311	44377012	ref	Coding	x30080	Platelet count	Coding	-0.0870355	-0.477488	0.303417	0.662188	3.60872e-05	290962	290941	21	0					REGENIE_SE=0.199214;MAC=21.000000	No	8	non-PW
ITGA2B	Coding	17	44376317	44377012	ref	Coding	x30080	Platelet count	Coding	-0.0803039	-0.480397	0.31979	0.694031	3.43687e-05	290962	290942	20	0					REGENIE_SE=0.204133;MAC=20.000000	No	7	non-PW
ITGA2B	Coding	17	44376318	44377012	ref	Coding	x30080	Platelet count	Coding	-0.091452	-0.501939	0.319035	0.662359	3.26503e-05	290962	290943	19	0					REGENIE_SE=0.209436;MAC=19.000000	No	6	non-PW
JAK2	Coding	9	5044416	5044416	ref	Coding	phecode_200	Myeloproliferative disease	Coding	0.36598	0.00111513	120.113	0.73382	5.00317e-05	1026	1026	0	0	298784	298754	30	0	REGENIE_BETA=-1.005176;REGENIE_SE=2.955976;MAC=30.000000	chr9:5044416:C:T	1	non-PW
JAK2	Coding	9	5054657	5054657	ref	Coding	phecode_200	Myeloproliferative disease	Coding	0.366127	0.000842276	159.151	0.745796	5.50246e-05	1027	1027	0	0	298839	298806	33	0	REGENIE_BETA=-1.004774;REGENIE_SE=3.099357;MAC=33.000000	chr9:5054657:A:T	1	non-PW
JAK2	Coding	9	5080293	5080293	ref	Coding	phecode_200	Myeloproliferative disease	Coding	0.365558	0.0326606	4.09156	0.41414	0.00029514	1027	1027	0	0	298831	298654	177	0	REGENIE_BETA=-1.006330;REGENIE_SE=1.232296;MAC=177.000000	chr9:5080293:G:C	1	non-PW
JAK2	Coding	9	5064960	5065033	ref	Coding	phecode_200	Myeloproliferative disease	Coding	0.365678	0.000236068	566.447	0.788368	3.33481e-05	1027	1027	0	0	298840	298820	20	0	REGENIE_BETA=-1.006002;REGENIE_SE=3.747715;MAC=20.000000	No	6	non-PW
JAK2	Coding	9	5064973	5066682	ref	Coding	phecode_200	Myeloproliferative disease	Coding	0.365643	0.00089486	149.403	0.742945	4.66874e-05	1027	1027	0	0	298840	298812	28	0	REGENIE_BETA=-1.006099;REGENIE_SE=3.067783;MAC=28.000000	No	7	non-PW
JAK2	Coding	9	5064973	5066682	ref	Coding	phecode_200	Myeloproliferative disease	Coding	0.365643	0.00089486	149.403	0.742945	4.66874e-05	1027	1027	0	0	298840	298812	28	0	REGENIE_BETA=-1.006099;REGENIE_SE=3.067783;MAC=28.000000	No	7	non-PW
JAK2	Coding	9	5064973	5066682	ref	Coding	phecode_200	Myeloproliferative disease	Coding	0.365643	0.00089486	149.403	0.742945	4.66874e-05	1027	1027	0	0	298840	298812	28	0	REGENIE_BETA=-1.006099;REGENIE_SE=3.067783;MAC=28.000000	No	7	non-PW
JAK2	Coding	9	5064986	5066700	ref	Coding	phecode_200	Myeloproliferative disease	Coding	0.365673	0.000383002	349.128	0.773832	3.33481e-05	1027	1027	0	0	298840	298820	20	0	REGENIE_BETA=-1.006015;REGENIE_SE=3.500806;MAC=20.000000	No	7	non-PW
JAK2	Coding	9	5065024	5066705	ref	Coding	phecode_200	Myeloproliferative disease	Coding	0.365754	0.000340651	392.707	0.777583	3.33481e-05	1027	1027	0	0	298840	298820	20	0	REGENIE_BETA=-1.005794;REGENIE_SE=3.560708;MAC=20.000000	No	7	non-PW
JAK2	Coding	9	5065024	5066705	ref	Coding	phecode_200	Myeloproliferative disease	Coding	0.365754	0.000340651	392.707	0.777583	3.33481e-05	1027	1027	0	0	298840	298820	20	0	REGENIE_BETA=-1.005794;REGENIE_SE=3.560708;MAC=20.000000	No	7	non-PW
JAK2	Coding	9	5065024	5066705	ref	Coding	phecode_200	Myeloproliferative disease	Coding	0.365754	0.000340651	392.707	0.777583	3.33481e-05	1027	1027	0	0	298840	298820	20	0	REGENIE_BETA=-1.005794;REGENIE_SE=3.560708;MAC=20.000000	No	7	non-PW
JAK2	Coding	9	5065025	5066731	ref	Coding	phecode_200	Myeloproliferative disease	Coding	0.365991	0.000335505	399.248	0.778214	3.83503e-05	1027	1027	0	0	298840	298817	23	0	REGENIE_BETA=-1.005146;REGENIE_SE=3.568804;MAC=23.000000	No	8	non-PW
JAK2	Coding	9	5065033	5066737	ref	Coding	phecode_200	Myeloproliferative disease	Coding	0.366008	0.000153071	875.163	0.800095	3.33481e-05	1027	1027	0	0	298840	298820	20	0	REGENIE_BETA=-1.005099;REGENIE_SE=3.969210;MAC=20.000000	No	8	non-PW
JAK2	Coding	9	5080635	5080635	ref	Coding	phecode_200	Myeloproliferative disease	Coding	0.365308	0.000472186	282.622	0.766658	4.16882e-05	1027	1027	0	0	298818	298793	25	0	REGENIE_BETA=-1.007014;REGENIE_SE=3.393492;MAC=25.000000	chr9:5080635:C:A	1	non-PW
JAK2	Coding	9	5066682	5066740	ref	Coding	phecode_200	Myeloproliferative disease	Coding	0.366061	0.000156899	854.059	0.799504	3.50155e-05	1027	1027	0	0	298840	298819	21	0	REGENIE_BETA=-1.004954;REGENIE_SE=3.956682;MAC=21.000000	No	8	non-PW
JAK2	Coding	9	5066682	5066740	ref	Coding	phecode_200	Myeloproliferative disease	Coding	0.366061	0.000156899	854.059	0.799504	3.50155e-05	1027	1027	0	0	298840	298819	21	0	REGENIE_BETA=-1.004954;REGENIE_SE=3.956682;MAC=21.000000	No	8	non-PW
JAK2	Coding	9	5066682	5066740	ref	Coding	phecode_200	Myeloproliferative disease	Coding	0.366061	0.000156899	854.059	0.799504	3.50155e-05	1027	1027	0	0	298840	298819	21	0	REGENIE_BETA=-1.004954;REGENIE_SE=3.956682;MAC=21.000000	No	8	non-PW
JAK2	Coding	9	5066700	5069096	ref	Coding	phecode_200	Myeloproliferative disease	Coding	0.366354	0.000109574	1224.88	0.808366	3.50155e-05	1027	1027	0	0	298840	298819	21	0	REGENIE_BETA=-1.004155;REGENIE_SE=4.140258;MAC=21.000000	No	11	non-PW
JAK2	Coding	9	5066705	5069096	ref	Coding	phecode_200	Myeloproliferative disease	Coding	0.36633	9.39001e-05	1429.16	0.811862	3.33481e-05	1027	1027	0	0	298840	298820	20	0	REGENIE_BETA=-1.004220;REGENIE_SE=4.218985;MAC=20.000000	No	10	non-PW
JAK2	Coding	9	5066725	5069112	ref	Coding	phecode_200	Myeloproliferative disease	Coding	0.366387	0.000129781	1034.35	0.804385	3.83503e-05	1027	1027	0	0	298840	298817	23	0	REGENIE_BETA=-1.004065;REGENIE_SE=4.053950;MAC=23.000000	No	10	non-PW
JAK2	Coding	9	5066725	5069112	ref	Coding	phecode_200	Myeloproliferative disease	Coding	0.366387	0.000129781	1034.35	0.804385	3.83503e-05	1027	1027	0	0	298840	298817	23	0	REGENIE_BETA=-1.004065;REGENIE_SE=4.053950;MAC=23.000000	No	10	non-PW
JAK2	Coding	9	5066731	5069112	ref	Coding	phecode_200	Myeloproliferative disease	Coding	0.366364	0.000113829	1179.16	0.807486	3.66829e-05	1027	1027	0	0	298840	298818	22	0	REGENIE_BETA=-1.004127;REGENIE_SE=4.120832;MAC=22.000000	No	9	non-PW
JAK2	Coding	9	5066737	5069190	ref	Coding	phecode_200	Myeloproliferative disease	Coding	0.366299	8.24072e-05	1628.2	0.814716	3.33481e-05	1027	1027	0	0	298840	298820	20	0	REGENIE_BETA=-1.004304;REGENIE_SE=4.285555;MAC=20.000000	No	11	non-PW
JAK2	Coding	9	5066740	5069196	ref	Coding	phecode_200	Myeloproliferative disease	Coding	0.366194	0.000117584	1140.45	0.806626	3.33481e-05	1027	1027	0	0	298840	298820	20	0	REGENIE_BETA=-1.004591;REGENIE_SE=4.104039;MAC=20.000000	No	11	non-PW
JAK2	Coding	9	5089771	5089771	ref	Coding	phecode_200	Myeloproliferative disease	Coding	0.365543	0.0105234	12.6976	0.578234	0.000141734	1027	1027	0	0	298831	298746	85	0	REGENIE_BETA=-1.006371;REGENIE_SE=1.810128;MAC=85.000000	chr9:5089771:A:G	1	non-PW
JAK2	Coding	9	5066764	5069203	ref	Coding	phecode_200	Myeloproliferative disease	Coding	0.366312	0.000198925	674.551	0.793472	3.83503e-05	1027	1027	0	0	298840	298817	23	0	REGENIE_BETA=-1.004269;REGENIE_SE=3.835946;MAC=23.000000	No	11	non-PW
JAK2	Coding	9	5066764	5069203	ref	Coding	phecode_200	Myeloproliferative disease	Coding	0.366312	0.000198925	674.551	0.793472	3.83503e-05	1027	1027	0	0	298840	298817	23	0	REGENIE_BETA=-1.004269;REGENIE_SE=3.835946;MAC=23.000000	No	11	non-PW
JAK2	Coding	9	5069049	5069203	ref	Coding	phecode_200	Myeloproliferative disease	Coding	0.366307	0.000159643	840.503	0.799212	3.66829e-05	1027	1027	0	0	298840	298818	22	0	REGENIE_BETA=-1.004284;REGENIE_SE=3.948177;MAC=22.000000	No	10	non-PW
JAK2	Coding	9	5069080	5069203	ref	Coding	phecode_200	Myeloproliferative disease	Coding	0.366261	0.000123684	1084.6	0.805466	3.33481e-05	1027	1027	0	0	298840	298820	20	0	REGENIE_BETA=-1.004409;REGENIE_SE=4.078327;MAC=20.000000	No	9	non-PW
JAK2	Coding	9	5069085	5069933	ref	Coding	phecode_200	Myeloproliferative disease	Coding	0.366222	0.000136959	979.263	0.802981	3.33481e-05	1027	1027	0	0	298840	298820	20	0	REGENIE_BETA=-1.004516;REGENIE_SE=4.026256;MAC=20.000000	No	9	non-PW
JAK2	Coding	9	5069096	5069949	ref	Coding	phecode_200	Myeloproliferative disease	Coding	0.365969	0.000428221	312.766	0.770402	4.16851e-05	1027	1027	0	0	298840	298815	25	0	REGENIE_BETA=-1.005208;REGENIE_SE=3.444279;MAC=25.000000	No	9	non-PW
JAK2	Coding	9	5069112	5069949	ref	Coding	phecode_200	Myeloproliferative disease	Coding	0.366062	0.000187336	715.298	0.794917	3.50155e-05	1027	1027	0	0	298840	298819	21	0	REGENIE_BETA=-1.004953;REGENIE_SE=3.866220;MAC=21.000000	No	8	non-PW
JAK2	Coding	9	5069121	5069952	ref	Coding	phecode_200	Myeloproliferative disease	Coding	0.365477	0.000847762	157.561	0.745027	5.00222e-05	1027	1027	0	0	298840	298810	30	0	REGENIE_BETA=-1.006551;REGENIE_SE=3.095139;MAC=30.000000	No	8	non-PW
JAK2	Coding	9	5069136	5069952	ref	Coding	phecode_200	Myeloproliferative disease	Coding	0.365454	0.000815587	163.755	0.746569	4.83548e-05	1027	1027	0	0	298840	298811	29	0	REGENIE_BETA=-1.006616;REGENIE_SE=3.114846;MAC=29.000000	No	7	non-PW
JAK2	Coding	9	5069190	5069952	ref	Coding	phecode_200	Myeloproliferative disease	Coding	0.365436	0.000795137	167.951	0.747569	4.66874e-05	1027	1027	0	0	298840	298812	28	0	REGENIE_BETA=-1.006663;REGENIE_SE=3.127779;MAC=28.000000	No	6	non-PW
JAK2	Coding	9	5089798	5089798	ref	Coding	phecode_200	Myeloproliferative disease	Coding	0.365248	0.00769241	17.3426	0.609098	0.000121721	1027	1027	0	0	298838	298765	73	0	REGENIE_BETA=-1.007178;REGENIE_SE=1.969599;MAC=73.000000	chr9:5089798:T:C	1	non-PW
JAK2	Coding	9	5069190	5069952	ref	Coding	phecode_200	Myeloproliferative disease	Coding	0.365436	0.000795137	167.951	0.747569	4.66874e-05	1027	1027	0	0	298840	298812	28	0	REGENIE_BETA=-1.006663;REGENIE_SE=3.127779;MAC=28.000000	No	6	non-PW
JAK2	Coding	9	5069196	5069952	ref	Coding	phecode_200	Myeloproliferative disease	Coding	0.365398	0.000725136	184.125	0.751154	4.502e-05	1027	1027	0	0	298840	298813	27	0	REGENIE_BETA=-1.006768;REGENIE_SE=3.174744;MAC=27.000000	No	5	non-PW
JAK2	Coding	9	5069203	5069952	ref	Coding	phecode_200	Myeloproliferative disease	Coding	0.365389	0.000591339	225.774	0.758797	4.33526e-05	1027	1027	0	0	298840	298814	26	0	REGENIE_BETA=-1.006793;REGENIE_SE=3.278799;MAC=26.000000	No	4	non-PW
JAK2	Coding	9	5069933	5069952	ref	Coding	phecode_200	Myeloproliferative disease	Coding	0.365174	0.000311695	427.828	0.77992	3.50155e-05	1027	1027	0	0	298840	298819	21	0	REGENIE_BETA=-1.007381;REGENIE_SE=3.605221;MAC=21.000000	No	3	non-PW
JAK2	Coding	9	5069949	5069952	ref	Coding	phecode_200	Myeloproliferative disease	Coding	0.365119	0.00024461	544.996	0.787004	3.33482e-05	1027	1027	0	0	298839	298819	20	0	REGENIE_BETA=-1.007533;REGENIE_SE=3.728799;MAC=20.000000	No	2	non-PW
JAK2	Coding	9	5069952	5072504	ref	Coding	phecode_200	Myeloproliferative disease	Coding	0.365449	0.000245453	544.11	0.787119	3.83503e-05	1027	1027	0	0	298840	298817	23	0	REGENIE_BETA=-1.006628;REGENIE_SE=3.727507;MAC=23.000000	No	6	non-PW
JAK2	Coding	9	5070029	5072522	ref	Coding	phecode_200	Myeloproliferative disease	Coding	0.366285	0.000135402	990.862	0.803297	3.33481e-05	1027	1027	0	0	298840	298820	20	0	REGENIE_BETA=-1.004342;REGENIE_SE=4.032175;MAC=20.000000	No	9	non-PW
JAK2	Coding	9	5070029	5072522	ref	Coding	phecode_200	Myeloproliferative disease	Coding	0.366285	0.000135402	990.862	0.803297	3.33481e-05	1027	1027	0	0	298840	298820	20	0	REGENIE_BETA=-1.004342;REGENIE_SE=4.032175;MAC=20.000000	No	9	non-PW
JAK2	Coding	9	5070044	5072524	ref	Coding	phecode_200	Myeloproliferative disease	Coding	0.366307	0.000222075	604.214	0.79047	3.66829e-05	1027	1027	0	0	298840	298818	22	0	REGENIE_BETA=-1.004284;REGENIE_SE=3.779770;MAC=22.000000	No	9	non-PW
JAK2	Coding	9	5072495	5072524	ref	Coding	phecode_200	Myeloproliferative disease	Coding	0.366286	0.000204641	655.613	0.792692	3.50155e-05	1027	1027	0	0	298840	298819	21	0	REGENIE_BETA=-1.004340;REGENIE_SE=3.821453;MAC=21.000000	No	8	non-PW
JAK2	Coding	9	5090452	5090452	ref	Coding	phecode_200	Myeloproliferative disease	Coding	37.9612	0.554971	2596.63	0.0916362	7.33781e-05	1027	1026	1	0	298790	298747	43	0	REGENIE_BETA=3.636564;REGENIE_SE=2.155858;MAC=44.000000	chr9:5090452:G:A	1	PWpos
JAK2	Coding	9	5072495	5072524	ref	Coding	phecode_200	Myeloproliferative disease	Coding	0.366286	0.000204641	655.613	0.792692	3.50155e-05	1027	1027	0	0	298840	298819	21	0	REGENIE_BETA=-1.004340;REGENIE_SE=3.821453;MAC=21.000000	No	8	non-PW
JAK2	Coding	9	5072501	5072524	ref	Coding	phecode_200	Myeloproliferative disease	Coding	0.366274	0.000198063	677.346	0.793565	3.33481e-05	1027	1027	0	0	298840	298820	20	0	REGENIE_BETA=-1.004373;REGENIE_SE=3.838109;MAC=20.000000	No	7	non-PW
JAK2	Coding	9	5072504	5072530	ref	Coding	phecode_200	Myeloproliferative disease	Coding	0.366255	0.000212246	632.013	0.791681	3.33481e-05	1027	1027	0	0	298840	298820	20	0	REGENIE_BETA=-1.004426;REGENIE_SE=3.802792;MAC=20.000000	No	7	non-PW
JAK2	Coding	9	5072514	5072561	ref	Coding	phecode_200	Myeloproliferative disease	Coding	0.366302	0.000214133	626.606	0.791469	3.33481e-05	1027	1027	0	0	298840	298820	20	0	REGENIE_BETA=-1.004297;REGENIE_SE=3.798343;MAC=20.000000	No	9	non-PW
JAK2	Coding	9	5072516	5072576	ref	Coding	phecode_200	Myeloproliferative disease	Coding	0.366312	0.000376991	355.936	0.774774	3.83503e-05	1027	1027	0	0	298840	298817	23	0	REGENIE_BETA=-1.004269;REGENIE_SE=3.509768;MAC=23.000000	No	9	non-PW
JAK2	Coding	9	5072520	5072582	ref	Coding	phecode_200	Myeloproliferative disease	Coding	0.366247	0.000310092	432.572	0.78079	3.50155e-05	1027	1027	0	0	298840	298819	21	0	REGENIE_BETA=-1.004446;REGENIE_SE=3.609350;MAC=21.000000	No	10	non-PW
JAK2	Coding	9	5072522	5072609	ref	Coding	phecode_200	Myeloproliferative disease	Coding	0.366269	0.000215384	622.853	0.791288	3.50155e-05	1027	1027	0	0	298840	298819	21	0	REGENIE_BETA=-1.004388;REGENIE_SE=3.795324;MAC=21.000000	No	11	non-PW
JAK2	Coding	9	5072524	5073699	ref	Coding	phecode_200	Myeloproliferative disease	Coding	0.366366	0.000180109	745.242	0.796139	3.33481e-05	1027	1027	0	0	298840	298820	20	0	REGENIE_BETA=-1.004121;REGENIE_SE=3.886719;MAC=20.000000	No	11	non-PW
JAK2	Coding	9	5072530	5073739	ref	Coding	phecode_200	Myeloproliferative disease	Coding	0.366374	0.000188507	712.069	0.794944	3.50155e-05	1027	1027	0	0	298840	298819	21	0	REGENIE_BETA=-1.004101;REGENIE_SE=3.863477;MAC=21.000000	No	13	non-PW
JAK2	Coding	9	5072541	5073739	ref	Coding	phecode_200	Myeloproliferative disease	Coding	0.366382	0.000147127	912.38	0.801309	3.33481e-05	1027	1027	0	0	298840	298820	20	0	REGENIE_BETA=-1.004080;REGENIE_SE=3.989939;MAC=20.000000	No	12	non-PW
JAK2	Coding	9	5090541	5090541	ref	Coding	phecode_200	Myeloproliferative disease	Coding	0.3658	0.00164531	81.3279	0.715311	5.66926e-05	1027	1027	0	0	298836	298802	34	0	REGENIE_BETA=-1.005669;REGENIE_SE=2.757274;MAC=34.000000	chr9:5090541:C:A	1	non-PW
JAK2	Coding	9	5072547	5073743	ref	Coding	phecode_200	Myeloproliferative disease	Coding	0.366392	0.000145154	924.831	0.801651	3.50155e-05	1027	1027	0	0	298840	298819	21	0	REGENIE_BETA=-1.004052;REGENIE_SE=3.996840;MAC=21.000000	No	12	non-PW
JAK2	Coding	9	5072561	5073744	ref	Coding	phecode_200	Myeloproliferative disease	Coding	0.366476	0.000208606	643.819	0.792291	4.00177e-05	1027	1027	0	0	298840	298816	24	0	REGENIE_BETA=-1.003821;REGENIE_SE=3.811927;MAC=24.000000	No	12	non-PW
JAK2	Coding	9	5072576	5073744	ref	Coding	phecode_200	Myeloproliferative disease	Coding	0.36647	0.00017305	776.078	0.797243	3.83503e-05	1027	1027	0	0	298840	298817	23	0	REGENIE_BETA=-1.003839;REGENIE_SE=3.907262;MAC=23.000000	No	11	non-PW
JAK2	Coding	9	5072582	5073745	ref	Coding	phecode_200	Myeloproliferative disease	Coding	0.366486	0.00044589	301.222	0.76942	5.3357e-05	1027	1027	0	0	298840	298808	32	0	REGENIE_BETA=-1.003796;REGENIE_SE=3.424370;MAC=32.000000	No	11	non-PW
JAK2	Coding	9	5072598	5073745	ref	Coding	phecode_200	Myeloproliferative disease	Coding	0.366567	0.000291485	460.989	0.782853	5.00222e-05	1027	1027	0	0	298840	298810	30	0	REGENIE_BETA=-1.003574;REGENIE_SE=3.641367;MAC=30.000000	No	9	non-PW
JAK2	Coding	9	5072609	5073745	ref	Coding	phecode_200	Myeloproliferative disease	Coding	0.366565	0.000249065	539.496	0.787419	4.83548e-05	1027	1027	0	0	298840	298811	29	0	REGENIE_BETA=-1.003580;REGENIE_SE=3.721607;MAC=29.000000	No	8	non-PW
JAK2	Coding	9	5073699	5073745	ref	Coding	phecode_200	Myeloproliferative disease	Coding	0.366564	0.000197383	680.754	0.793837	4.33526e-05	1027	1027	0	0	298840	298814	26	0	REGENIE_BETA=-1.003582;REGENIE_SE=3.840266;MAC=26.000000	No	7	non-PW
JAK2	Coding	9	5073713	5073745	ref	Coding	phecode_200	Myeloproliferative disease	Coding	0.366587	0.000153069	877.946	0.800443	4.16851e-05	1027	1027	0	0	298840	298815	25	0	REGENIE_BETA=-1.003519;REGENIE_SE=3.970024;MAC=25.000000	No	6	non-PW
JAK2	Coding	9	5073713	5073745	ref	Coding	phecode_200	Myeloproliferative disease	Coding	0.366587	0.000153069	877.946	0.800443	4.16851e-05	1027	1027	0	0	298840	298815	25	0	REGENIE_BETA=-1.003519;REGENIE_SE=3.970024;MAC=25.000000	No	6	non-PW
JAK2	Coding	9	5073714	5073745	ref	Coding	phecode_200	Myeloproliferative disease	Coding	0.366573	0.000143458	936.688	0.802049	4.00177e-05	1027	1027	0	0	298840	298816	24	0	REGENIE_BETA=-1.003558;REGENIE_SE=4.003088;MAC=24.000000	No	5	non-PW
JAK2	Coding	9	5090745	5090745	ref	Coding	phecode_200	Myeloproliferative disease	Coding	0.366119	0.000212902	629.603	0.791512	3.66834e-05	1027	1027	0	0	298836	298814	22	0	REGENIE_BETA=-1.004796;REGENIE_SE=3.801031;MAC=22.000000	chr9:5090745:G:A	1	non-PW
JAK2	Coding	9	5073739	5073745	ref	Coding	phecode_200	Myeloproliferative disease	Coding	0.366557	0.000127257	1055.84	0.804957	3.83503e-05	1027	1027	0	0	298840	298817	23	0	REGENIE_BETA=-1.003602;REGENIE_SE=4.064206;MAC=23.000000	No	4	non-PW
JAK2	Coding	9	5073739	5073745	ref	Coding	phecode_200	Myeloproliferative disease	Coding	0.366557	0.000127257	1055.84	0.804957	3.83503e-05	1027	1027	0	0	298840	298817	23	0	REGENIE_BETA=-1.003602;REGENIE_SE=4.064206;MAC=23.000000	No	4	non-PW
JAK2	Coding	9	5073743	5073745	ref	Coding	phecode_200	Myeloproliferative disease	Coding	0.366583	7.34717e-05	1829.04	0.817324	3.50155e-05	1027	1027	0	0	298840	298819	21	0	REGENIE_BETA=-1.003531;REGENIE_SE=4.344508;MAC=21.000000	No	3	non-PW
JAK2	Coding	9	5073744	5077455	ref	Coding	phecode_200	Myeloproliferative disease	Coding	0.366585	5.77263e-05	2327.96	0.822271	3.33481e-05	1027	1027	0	0	298840	298820	20	0	REGENIE_BETA=-1.003526;REGENIE_SE=4.467568;MAC=20.000000	No	4	non-PW
JAK2	Coding	9	5073745	5077465	ref	Coding	phecode_200	Myeloproliferative disease	Coding	0.366273	0.000147667	908.504	0.801153	3.83503e-05	1027	1027	0	0	298840	298817	23	0	REGENIE_BETA=-1.004376;REGENIE_SE=3.987918;MAC=23.000000	No	6	non-PW
JAK2	Coding	9	5077454	5077533	ref	Coding	phecode_200	Myeloproliferative disease	Coding	0.365806	0.000188125	711.305	0.794647	3.33481e-05	1027	1027	0	0	298840	298820	20	0	REGENIE_BETA=-1.005652;REGENIE_SE=3.863721;MAC=20.000000	No	10	non-PW
JAK2	Coding	9	5077454	5077533	ref	Coding	phecode_200	Myeloproliferative disease	Coding	0.365806	0.000188125	711.305	0.794647	3.33481e-05	1027	1027	0	0	298840	298820	20	0	REGENIE_BETA=-1.005652;REGENIE_SE=3.863721;MAC=20.000000	No	10	non-PW
JAK2	Coding	9	5077454	5077533	ref	Coding	phecode_200	Myeloproliferative disease	Coding	0.365806	0.000188125	711.305	0.794647	3.33481e-05	1027	1027	0	0	298840	298820	20	0	REGENIE_BETA=-1.005652;REGENIE_SE=3.863721;MAC=20.000000	No	10	non-PW
JAK2	Coding	9	5077455	5077537	ref	Coding	phecode_200	Myeloproliferative disease	Coding	0.365784	0.000247261	541.119	0.787125	3.50155e-05	1027	1027	0	0	298840	298819	21	0	REGENIE_BETA=-1.005713;REGENIE_SE=3.724227;MAC=21.000000	No	10	non-PW
JAK2	Coding	9	5077461	5077537	ref	Coding	phecode_200	Myeloproliferative disease	Coding	0.365767	0.000238611	560.683	0.788123	3.33481e-05	1027	1027	0	0	298840	298820	20	0	REGENIE_BETA=-1.005760;REGENIE_SE=3.742373;MAC=20.000000	No	9	non-PW
JAK2	Coding	9	5021998	5022151	ref	Coding	phecode_200	Myeloproliferative disease	Coding	25.9603	4.39605	153.305	0.00979652	3.50155e-05	1027	1026	1	0	298840	298820	20	0	REGENIE_BETA=3.256569;REGENIE_SE=0.906069;MAC=21.000000	No	6	non-PW
JAK2	Coding	9	5077465	5077567	ref	Coding	phecode_200	Myeloproliferative disease	Coding	0.365373	0.000570798	233.878	0.760064	3.83503e-05	1027	1027	0	0	298840	298817	23	0	REGENIE_BETA=-1.006837;REGENIE_SE=3.296815;MAC=23.000000	No	10	non-PW
JAK2	Coding	9	5077471	5077571	ref	Coding	phecode_200	Myeloproliferative disease	Coding	0.365423	0.00027687	482.299	0.783621	3.50155e-05	1027	1027	0	0	298840	298819	21	0	REGENIE_BETA=-1.006699;REGENIE_SE=3.666018;MAC=21.000000	No	10	non-PW
JAK2	Coding	9	5077495	5078318	ref	Coding	phecode_200	Myeloproliferative disease	Coding	0.365295	0.000320025	416.969	0.779198	3.50155e-05	1027	1027	0	0	298840	298819	21	0	REGENIE_BETA=-1.007050;REGENIE_SE=3.591934;MAC=21.000000	No	12	non-PW
JAK2	Coding	9	5077508	5078318	ref	Coding	phecode_200	Myeloproliferative disease	Coding	0.365272	0.000308371	432.672	0.78031	3.33481e-05	1027	1027	0	0	298840	298820	20	0	REGENIE_BETA=-1.007114;REGENIE_SE=3.610828;MAC=20.000000	No	11	non-PW
JAK2	Coding	9	5077508	5078318	ref	Coding	phecode_200	Myeloproliferative disease	Coding	0.365272	0.000308371	432.672	0.78031	3.33481e-05	1027	1027	0	0	298840	298820	20	0	REGENIE_BETA=-1.007114;REGENIE_SE=3.610828;MAC=20.000000	No	11	non-PW
JAK2	Coding	9	5077522	5078324	ref	Coding	phecode_200	Myeloproliferative disease	Coding	0.365059	0.000626547	212.703	0.75643	3.83503e-05	1027	1027	0	0	298840	298817	23	0	REGENIE_BETA=-1.007696;REGENIE_SE=3.248830;MAC=23.000000	No	11	non-PW
JAK2	Coding	9	5077533	5078324	ref	Coding	phecode_200	Myeloproliferative disease	Coding	0.365002	0.000544583	244.639	0.761475	3.66829e-05	1027	1027	0	0	298840	298818	22	0	REGENIE_BETA=-1.007853;REGENIE_SE=3.320284;MAC=22.000000	No	10	non-PW
JAK2	Coding	9	5077537	5078325	ref	Coding	phecode_200	Myeloproliferative disease	Coding	0.365106	0.000445988	298.892	0.768445	3.50155e-05	1027	1027	0	0	298840	298819	21	0	REGENIE_BETA=-1.007568;REGENIE_SE=3.422334;MAC=21.000000	No	10	non-PW
JAK2	Coding	9	5077539	5078331	ref	Coding	phecode_200	Myeloproliferative disease	Coding	0.365134	0.000461133	289.119	0.767339	3.66829e-05	1027	1027	0	0	298840	298818	22	0	REGENIE_BETA=-1.007492;REGENIE_SE=3.405334;MAC=22.000000	No	10	non-PW
JAK2	Coding	9	5077558	5078331	ref	Coding	phecode_200	Myeloproliferative disease	Coding	0.365085	0.000424445	314.027	0.770079	3.50155e-05	1027	1027	0	0	298840	298819	21	0	REGENIE_BETA=-1.007625;REGENIE_SE=3.447565;MAC=21.000000	No	9	non-PW
JAK2	Coding	9	5021998	5022151	ref	Coding	phecode_200	Myeloproliferative disease	Coding	25.9603	4.39605	153.305	0.00979652	3.50155e-05	1027	1026	1	0	298840	298820	20	0	REGENIE_BETA=3.256569;REGENIE_SE=0.906069;MAC=21.000000	No	6	non-PW
JAK2	Coding	9	5077558	5078331	ref	Coding	phecode_200	Myeloproliferative disease	Coding	0.365085	0.000424445	314.027	0.770079	3.50155e-05	1027	1027	0	0	298840	298819	21	0	REGENIE_BETA=-1.007625;REGENIE_SE=3.447565;MAC=21.000000	No	9	non-PW
JAK2	Coding	9	5077567	5078331	ref	Coding	phecode_200	Myeloproliferative disease	Coding	0.365029	0.000345559	385.595	0.776648	3.33481e-05	1027	1027	0	0	298840	298820	20	0	REGENIE_BETA=-1.007779;REGENIE_SE=3.552395;MAC=20.000000	No	8	non-PW
JAK2	Coding	9	5077571	5078336	ref	Coding	phecode_200	Myeloproliferative disease	Coding	0.364159	0.000503651	263.301	0.763616	3.33481e-05	1027	1027	0	0	298840	298820	20	0	REGENIE_BETA=-1.010164;REGENIE_SE=3.358972;MAC=20.000000	No	11	non-PW
JAK2	Coding	9	5077577	5078361	ref	Coding	phecode_200	Myeloproliferative disease	Coding	0.364157	0.000793876	167.041	0.746643	3.50155e-05	1027	1027	0	0	298840	298819	21	0	REGENIE_BETA=-1.010171;REGENIE_SE=3.126798;MAC=21.000000	No	12	non-PW
JAK2	Coding	9	5078318	5078361	ref	Coding	phecode_200	Myeloproliferative disease	Coding	0.36412	0.000766719	172.923	0.747997	3.33481e-05	1027	1027	0	0	298840	298820	20	0	REGENIE_BETA=-1.010272;REGENIE_SE=3.144506;MAC=20.000000	No	11	non-PW
JAK2	Coding	9	5078324	5078371	ref	Coding	phecode_200	Myeloproliferative disease	Coding	0.363891	0.00170895	77.4844	0.711693	4.00177e-05	1027	1027	0	0	298840	298816	24	0	REGENIE_BETA=-1.010900;REGENIE_SE=2.735243;MAC=24.000000	No	10	non-PW
JAK2	Coding	9	5078325	5078371	ref	Coding	phecode_200	Myeloproliferative disease	Coding	0.363829	0.00112738	117.415	0.731569	3.33481e-05	1027	1027	0	0	298840	298820	20	0	REGENIE_BETA=-1.011072;REGENIE_SE=2.947393;MAC=20.000000	No	9	non-PW
JAK2	Coding	9	5078331	5078399	ref	Coding	phecode_200	Myeloproliferative disease	Coding	0.363785	0.000880338	150.328	0.742156	3.33481e-05	1027	1027	0	0	298840	298820	20	0	REGENIE_BETA=-1.011192;REGENIE_SE=3.073532;MAC=20.000000	No	11	non-PW
JAK2	Coding	9	5078332	5078414	ref	Coding	phecode_200	Myeloproliferative disease	Coding	0.364589	0.00345976	38.4203	0.671133	5.66918e-05	1027	1027	0	0	298840	298806	34	0	REGENIE_BETA=-1.008984;REGENIE_SE=2.376355;MAC=34.000000	No	11	non-PW
JAK2	Coding	9	5078333	5078414	ref	Coding	phecode_200	Myeloproliferative disease	Coding	0.364562	0.00337365	39.3952	0.672773	5.50244e-05	1027	1027	0	0	298840	298807	33	0	REGENIE_BETA=-1.009058;REGENIE_SE=2.389177;MAC=33.000000	No	10	non-PW
JAK2	Coding	9	5022007	5022178	ref	Coding	phecode_200	Myeloproliferative disease	Coding	24.6828	4.18731	145.497	0.0105801	3.33481e-05	1027	1026	1	0	298840	298821	19	0	REGENIE_BETA=3.206105;REGENIE_SE=0.905143;MAC=20.000000	No	6	non-PW
JAK2	Coding	9	5078334	5078414	ref	Coding	phecode_200	Myeloproliferative disease	Coding	0.365236	0.00248046	53.7791	0.692515	5.3357e-05	1027	1027	0	0	298840	298808	32	0	REGENIE_BETA=-1.007212;REGENIE_SE=2.547035;MAC=32.000000	No	9	non-PW
JAK2	Coding	9	5078336	5078414	ref	Coding	phecode_200	Myeloproliferative disease	Coding	0.36521	0.00239012	55.8042	0.694644	5.16896e-05	1027	1027	0	0	298840	298809	31	0	REGENIE_BETA=-1.007282;REGENIE_SE=2.565930;MAC=31.000000	No	8	non-PW
JAK2	Coding	9	5078338	5078414	ref	Coding	phecode_200	Myeloproliferative disease	Coding	0.365181	0.00227984	58.4943	0.697318	5.00222e-05	1027	1027	0	0	298840	298810	30	0	REGENIE_BETA=-1.007361;REGENIE_SE=2.589992;MAC=30.000000	No	7	non-PW
JAK2	Coding	9	5078361	5078414	ref	Coding	phecode_200	Myeloproliferative disease	Coding	0.365163	0.00223085	59.7728	0.698527	4.83548e-05	1027	1027	0	0	298840	298811	29	0	REGENIE_BETA=-1.007411;REGENIE_SE=2.601049;MAC=29.000000	No	6	non-PW
JAK2	Coding	9	5078371	5078414	ref	Coding	phecode_200	Myeloproliferative disease	Coding	0.365225	0.00160972	82.8648	0.715905	4.33526e-05	1027	1027	0	0	298840	298814	26	0	REGENIE_BETA=-1.007242;REGENIE_SE=2.767629;MAC=26.000000	No	5	non-PW
JAK2	Coding	9	5078382	5078414	ref	Coding	phecode_200	Myeloproliferative disease	Coding	0.365938	0.000479724	279.141	0.766565	3.33481e-05	1027	1027	0	0	298840	298820	20	0	REGENIE_BETA=-1.005292;REGENIE_SE=3.386291;MAC=20.000000	No	4	non-PW
JAK2	Coding	9	5078396	5078424	ref	Coding	phecode_200	Myeloproliferative disease	Coding	0.365963	0.000516699	259.201	0.76402	3.66829e-05	1027	1027	0	0	298840	298818	22	0	REGENIE_BETA=-1.005222;REGENIE_SE=3.348443;MAC=22.000000	No	4	non-PW
JAK2	Coding	9	5078396	5078424	ref	Coding	phecode_200	Myeloproliferative disease	Coding	0.365963	0.000516699	259.201	0.76402	3.66829e-05	1027	1027	0	0	298840	298818	22	0	REGENIE_BETA=-1.005222;REGENIE_SE=3.348443;MAC=22.000000	No	4	non-PW
JAK2	Coding	9	5078399	5078424	ref	Coding	phecode_200	Myeloproliferative disease	Coding	0.365945	0.000496375	269.788	0.765399	3.50155e-05	1027	1027	0	0	298840	298819	21	0	REGENIE_BETA=-1.005272;REGENIE_SE=3.368892;MAC=21.000000	No	3	non-PW
JAK2	Coding	9	5078414	5078424	ref	Coding	phecode_200	Myeloproliferative disease	Coding	0.365929	0.000422915	316.621	0.770786	3.33481e-05	1027	1027	0	0	298840	298820	20	0	REGENIE_BETA=-1.005317;REGENIE_SE=3.450585;MAC=20.000000	No	2	non-PW
JAK2	Coding	9	5055751	5055751	ref	Coding	phecode_200	Myeloproliferative disease	Coding	0.365496	0.00269882	49.4986	0.687758	6.66982e-05	1027	1027	0	0	298831	298791	40	0	REGENIE_BETA=-1.006499;REGENIE_SE=2.504354;MAC=40.000000	chr9:5055751:G:A	1	non-PW
JAK2	Coding	9	5022050	5022180	ref	Coding	phecode_200	Myeloproliferative disease	Coding	21.4888	3.60658	128.036	0.0133314	3.50155e-05	1027	1026	1	0	298840	298820	20	0	REGENIE_BETA=3.067534;REGENIE_SE=0.910616;MAC=21.000000	No	6	non-PW
JAK2	Coding	9	5078424	5080268	ref	Coding	phecode_200	Myeloproliferative disease	Coding	23.868	4.32419	131.743	0.010636	4.66874e-05	1027	1026	1	0	298840	298813	27	0	REGENIE_BETA=3.172540;REGENIE_SE=0.871605;MAC=28.000000	No	8	non-PW
JAK2	Coding	9	5078424	5080268	ref	Coding	phecode_200	Myeloproliferative disease	Coding	23.868	4.32419	131.743	0.010636	4.66874e-05	1027	1026	1	0	298840	298813	27	0	REGENIE_BETA=3.172540;REGENIE_SE=0.871605;MAC=28.000000	No	8	non-PW
JAK2	Coding	9	5078436	5080268	ref	Coding	phecode_200	Myeloproliferative disease	Coding	25.6915	4.60408	143.363	0.00951374	4.16851e-05	1027	1026	1	0	298840	298816	24	0	REGENIE_BETA=3.246160;REGENIE_SE=0.877167;MAC=25.000000	No	7	non-PW
JAK2	Coding	9	5080231	5080268	ref	Coding	phecode_200	Myeloproliferative disease	Coding	26.6081	4.74009	149.362	0.00902451	4.00177e-05	1027	1026	1	0	298840	298817	23	0	REGENIE_BETA=3.281216;REGENIE_SE=0.880200;MAC=24.000000	No	6	non-PW
JAK2	Coding	9	5080238	5080268	ref	Coding	phecode_200	Myeloproliferative disease	Coding	37.6955	6.66964	213.048	0.00516816	3.50155e-05	1027	1026	1	0	298840	298820	20	0	REGENIE_BETA=3.629542;REGENIE_SE=0.883677;MAC=21.000000	No	5	PWpos
JAK2	Coding	9	5080241	5080268	ref	Coding	phecode_200	Myeloproliferative disease	Coding	38.5972	6.79374	219.282	0.00499069	3.33481e-05	1027	1026	1	0	298840	298821	19	0	REGENIE_BETA=3.653181;REGENIE_SE=0.886332;MAC=20.000000	No	4	PWpos
JAK2	Coding	9	5080249	5080285	ref	Coding	phecode_200	Myeloproliferative disease	Coding	0.366538	7.98793e-05	1681.91	0.81552	3.66829e-05	1027	1027	0	0	298840	298818	22	0	REGENIE_BETA=-1.003654;REGENIE_SE=4.301783;MAC=22.000000	No	5	non-PW
JAK2	Coding	9	5080258	5080285	ref	Coding	phecode_200	Myeloproliferative disease	Coding	0.366537	5.97489e-05	2248.57	0.821556	3.50155e-05	1027	1027	0	0	298840	298819	21	0	REGENIE_BETA=-1.003655;REGENIE_SE=4.449931;MAC=21.000000	No	4	non-PW
JAK2	Coding	9	5080268	5080291	ref	Coding	phecode_200	Myeloproliferative disease	Coding	0.366507	5.38971e-05	2492.3	0.82359	3.33481e-05	1027	1027	0	0	298840	298820	20	0	REGENIE_BETA=-1.003737;REGENIE_SE=4.502480;MAC=20.000000	No	4	non-PW
JAK2	Coding	9	5080268	5080291	ref	Coding	phecode_200	Myeloproliferative disease	Coding	0.366507	5.38971e-05	2492.3	0.82359	3.33481e-05	1027	1027	0	0	298840	298820	20	0	REGENIE_BETA=-1.003737;REGENIE_SE=4.502480;MAC=20.000000	No	4	non-PW
JAK2	Coding	9	5022124	5022180	ref	Coding	phecode_200	Myeloproliferative disease	Coding	0.365604	0.000114297	1169.46	0.80695	3.33481e-05	1027	1027	0	0	298840	298820	20	0	REGENIE_BETA=-1.006205;REGENIE_SE=4.117681;MAC=20.000000	No	5	non-PW
JAK2	Coding	9	5080285	5080545	ref	Coding	phecode_200	Myeloproliferative disease	Coding	0.365328	0.000467382	285.558	0.767021	3.33481e-05	1027	1027	0	0	298840	298820	20	0	REGENIE_BETA=-1.006959;REGENIE_SE=3.398738;MAC=20.000000	No	13	non-PW
JAK2	Coding	9	5080291	5080564	ref	Coding	phecode_200	Myeloproliferative disease	Coding	0.365306	0.000480756	277.581	0.766043	3.33481e-05	1027	1027	0	0	298840	298820	20	0	REGENIE_BETA=-1.007019;REGENIE_SE=3.384314;MAC=20.000000	No	13	non-PW
JAK2	Coding	9	5080298	5080572	ref	Coding	phecode_200	Myeloproliferative disease	Coding	0.365351	0.000519535	256.925	0.763389	3.66829e-05	1027	1027	0	0	298840	298818	22	0	REGENIE_BETA=-1.006897;REGENIE_SE=3.344796;MAC=22.000000	No	13	non-PW
JAK2	Coding	9	5080312	5080584	ref	Coding	phecode_200	Myeloproliferative disease	Coding	0.365418	0.000349274	382.308	0.776577	3.50155e-05	1027	1027	0	0	298840	298819	21	0	REGENIE_BETA=-1.006713;REGENIE_SE=3.547483;MAC=21.000000	No	14	non-PW
JAK2	Coding	9	5080319	5080584	ref	Coding	phecode_200	Myeloproliferative disease	Coding	0.365379	0.000324272	411.698	0.778851	3.33481e-05	1027	1027	0	0	298840	298820	20	0	REGENIE_BETA=-1.006819;REGENIE_SE=3.585326;MAC=20.000000	No	13	non-PW
JAK2	Coding	9	5080325	5080589	ref	Coding	phecode_200	Myeloproliferative disease	Coding	0.365341	0.000284206	469.639	0.782797	3.33481e-05	1027	1027	0	0	298840	298820	20	0	REGENIE_BETA=-1.006924;REGENIE_SE=3.652561;MAC=20.000000	No	13	non-PW
JAK2	Coding	9	5080331	5080600	ref	Coding	phecode_200	Myeloproliferative disease	Coding	0.363832	0.00042703	309.987	0.769001	3.33481e-05	1027	1027	0	0	298840	298820	20	0	REGENIE_BETA=-1.011063;REGENIE_SE=3.442713;MAC=20.000000	No	14	non-PW
JAK2	Coding	9	5080343	5080632	ref	Coding	phecode_200	Myeloproliferative disease	Coding	0.36392	0.00056584	234.055	0.759315	3.50155e-05	1027	1027	0	0	298840	298819	21	0	REGENIE_BETA=-1.010821;REGENIE_SE=3.299233;MAC=21.000000	No	14	non-PW
JAK2	Coding	9	5080345	5080632	ref	Coding	phecode_200	Myeloproliferative disease	Coding	0.363815	0.000491065	269.539	0.764247	3.33481e-05	1027	1027	0	0	298840	298820	20	0	REGENIE_BETA=-1.011110;REGENIE_SE=3.371400;MAC=20.000000	No	13	non-PW
JAK2	Coding	9	5080373	5080633	ref	Coding	phecode_200	Myeloproliferative disease	Coding	0.363787	0.000474689	278.795	0.765396	3.33481e-05	1027	1027	0	0	298840	298820	20	0	REGENIE_BETA=-1.011187;REGENIE_SE=3.388666;MAC=20.000000	No	13	non-PW
JAK2	Coding	9	5022124	5022180	ref	Coding	phecode_200	Myeloproliferative disease	Coding	0.365604	0.000114297	1169.46	0.80695	3.33481e-05	1027	1027	0	0	298840	298820	20	0	REGENIE_BETA=-1.006205;REGENIE_SE=4.117681;MAC=20.000000	No	5	non-PW
JAK2	Coding	9	5080545	5080657	ref	Coding	phecode_200	Myeloproliferative disease	Coding	0.36389	0.000390279	339.285	0.771996	3.33481e-05	1027	1027	0	0	298840	298820	20	0	REGENIE_BETA=-1.010904;REGENIE_SE=3.488709;MAC=20.000000	No	12	non-PW
JAK2	Coding	9	5080545	5080657	ref	Coding	phecode_200	Myeloproliferative disease	Coding	0.36389	0.000390279	339.285	0.771996	3.33481e-05	1027	1027	0	0	298840	298820	20	0	REGENIE_BETA=-1.010904;REGENIE_SE=3.488709;MAC=20.000000	No	12	non-PW
JAK2	Coding	9	5080555	5080673	ref	Coding	phecode_200	Myeloproliferative disease	Coding	0.36419	0.000916938	144.649	0.740785	4.00177e-05	1027	1027	0	0	298840	298816	24	0	REGENIE_BETA=-1.010080;REGENIE_SE=3.053317;MAC=24.000000	No	12	non-PW
JAK2	Coding	9	5080564	5080673	ref	Coding	phecode_200	Myeloproliferative disease	Coding	0.363878	0.000521788	253.756	0.762173	3.33481e-05	1027	1027	0	0	298840	298820	20	0	REGENIE_BETA=-1.010938;REGENIE_SE=3.340527;MAC=20.000000	No	11	non-PW
JAK2	Coding	9	5080572	5080681	ref	Coding	phecode_200	Myeloproliferative disease	Coding	0.36384	0.00049868	265.46	0.763731	3.33481e-05	1027	1027	0	0	298840	298820	20	0	REGENIE_BETA=-1.011041;REGENIE_SE=3.363585;MAC=20.000000	No	11	non-PW
JAK2	Coding	9	5080584	5081757	ref	Coding	phecode_200	Myeloproliferative disease	Coding	0.364023	0.000645707	205.221	0.754535	3.50155e-05	1027	1027	0	0	298840	298819	21	0	REGENIE_BETA=-1.010538;REGENIE_SE=3.232012;MAC=21.000000	No	13	non-PW
JAK2	Coding	9	5080584	5081757	ref	Coding	phecode_200	Myeloproliferative disease	Coding	0.364023	0.000645707	205.221	0.754535	3.50155e-05	1027	1027	0	0	298840	298819	21	0	REGENIE_BETA=-1.010538;REGENIE_SE=3.232012;MAC=21.000000	No	13	non-PW
JAK2	Coding	9	5080589	5081788	ref	Coding	phecode_200	Myeloproliferative disease	Coding	0.364422	0.00108681	122.196	0.733682	4.33526e-05	1027	1027	0	0	298840	298814	26	0	REGENIE_BETA=-1.009442;REGENIE_SE=2.966924;MAC=26.000000	No	12	non-PW
JAK2	Coding	9	5080599	5081788	ref	Coding	phecode_200	Myeloproliferative disease	Coding	0.364409	0.00107379	123.669	0.734201	4.16851e-05	1027	1027	0	0	298840	298815	25	0	REGENIE_BETA=-1.009478;REGENIE_SE=2.973058;MAC=25.000000	No	11	non-PW
JAK2	Coding	9	5080600	5081788	ref	Coding	phecode_200	Myeloproliferative disease	Coding	0.364341	0.0009758	136.037	0.738283	4.00177e-05	1027	1027	0	0	298840	298816	24	0	REGENIE_BETA=-1.009665;REGENIE_SE=3.021784;MAC=24.000000	No	10	non-PW
JAK2	Coding	9	5022151	5029792	ref	Coding	phecode_200	Myeloproliferative disease	Coding	0.365744	0.000161664	827.451	0.798552	3.33481e-05	1027	1027	0	0	298840	298820	20	0	REGENIE_BETA=-1.005820;REGENIE_SE=3.940976;MAC=20.000000	No	8	non-PW
JAK2	Coding	9	5080632	5081788	ref	Coding	phecode_200	Myeloproliferative disease	Coding	0.365912	0.000455278	294.088	0.76832	3.83503e-05	1027	1027	0	0	298840	298817	23	0	REGENIE_BETA=-1.005362;REGENIE_SE=3.412940;MAC=23.000000	No	9	non-PW
JAK2	Coding	9	5080632	5081788	ref	Coding	phecode_200	Myeloproliferative disease	Coding	0.365912	0.000455278	294.088	0.76832	3.83503e-05	1027	1027	0	0	298840	298817	23	0	REGENIE_BETA=-1.005362;REGENIE_SE=3.412940;MAC=23.000000	No	9	non-PW
JAK2	Coding	9	5080633	5081788	ref	Coding	phecode_200	Myeloproliferative disease	Coding	0.36599	0.000323045	414.643	0.779375	3.50155e-05	1027	1027	0	0	298840	298819	21	0	REGENIE_BETA=-1.005150;REGENIE_SE=3.588110;MAC=21.000000	No	8	non-PW
JAK2	Coding	9	5080657	5081788	ref	Coding	phecode_200	Myeloproliferative disease	Coding	0.365968	0.000306586	436.853	0.780948	3.33481e-05	1027	1027	0	0	298840	298820	20	0	REGENIE_BETA=-1.005208;REGENIE_SE=3.614763;MAC=20.000000	No	7	non-PW
JAK2	Coding	9	5080657	5081788	ref	Coding	phecode_200	Myeloproliferative disease	Coding	0.365968	0.000306586	436.853	0.780948	3.33481e-05	1027	1027	0	0	298840	298820	20	0	REGENIE_BETA=-1.005208;REGENIE_SE=3.614763;MAC=20.000000	No	7	non-PW
JAK2	Coding	9	5080673	5081799	ref	Coding	phecode_200	Myeloproliferative disease	Coding	0.366019	0.000278745	480.619	0.783813	3.33481e-05	1027	1027	0	0	298840	298820	20	0	REGENIE_BETA=-1.005069;REGENIE_SE=3.663406;MAC=20.000000	No	7	non-PW
JAK2	Coding	9	5080681	5081812	ref	Coding	phecode_200	Myeloproliferative disease	Coding	0.366442	0.000190743	703.982	0.794674	3.50155e-05	1027	1027	0	0	298840	298819	21	0	REGENIE_BETA=-1.003915;REGENIE_SE=3.857554;MAC=21.000000	No	9	non-PW
JAK2	Coding	9	5081725	5081812	ref	Coding	phecode_200	Myeloproliferative disease	Coding	0.366426	0.000178637	751.624	0.79639	3.33481e-05	1027	1027	0	0	298840	298820	20	0	REGENIE_BETA=-1.003959;REGENIE_SE=3.890987;MAC=20.000000	No	8	non-PW
JAK2	Coding	9	5081728	5081814	ref	Coding	phecode_200	Myeloproliferative disease	Coding	0.366065	0.000286443	467.819	0.78304	3.50155e-05	1027	1027	0	0	298840	298819	21	0	REGENIE_BETA=-1.004944;REGENIE_SE=3.649570;MAC=21.000000	No	8	non-PW
JAK2	Coding	9	5081757	5081814	ref	Coding	phecode_200	Myeloproliferative disease	Coding	0.366038	0.000262512	510.392	0.785573	3.33481e-05	1027	1027	0	0	298840	298820	20	0	REGENIE_BETA=-1.005017;REGENIE_SE=3.694046;MAC=20.000000	No	7	non-PW
JAK2	Coding	9	5022172	5029841	ref	Coding	phecode_200	Myeloproliferative disease	Coding	0.365681	0.000156274	855.693	0.799376	3.33481e-05	1027	1027	0	0	298840	298820	20	0	REGENIE_BETA=-1.005994;REGENIE_SE=3.958188;MAC=20.000000	No	10	non-PW
JAK2	Coding	9	5081788	5081820	ref	Coding	phecode_200	Myeloproliferative disease	Coding	0.366166	0.000568959	235.654	0.760758	4.66874e-05	1027	1027	0	0	298840	298812	28	0	REGENIE_BETA=-1.004670;REGENIE_SE=3.299567;MAC=28.000000	No	7	non-PW
JAK2	Coding	9	5081799	5081820	ref	Coding	phecode_200	Myeloproliferative disease	Coding	0.366143	0.000179893	745.226	0.796034	3.50155e-05	1027	1027	0	0	298840	298819	21	0	REGENIE_BETA=-1.004730;REGENIE_SE=3.887019;MAC=21.000000	No	6	non-PW
JAK2	Coding	9	5081805	5081821	ref	Coding	phecode_200	Myeloproliferative disease	Coding	0.366114	0.00014689	912.519	0.80119	3.33481e-05	1027	1027	0	0	298840	298820	20	0	REGENIE_BETA=-1.004810;REGENIE_SE=3.990389;MAC=20.000000	No	6	non-PW
JAK2	Coding	9	5081809	5081823	ref	Coding	phecode_200	Myeloproliferative disease	Coding	0.366159	0.000120934	1108.64	0.805941	3.33481e-05	1027	1027	0	0	298840	298820	20	0	REGENIE_BETA=-1.004688;REGENIE_SE=4.089655;MAC=20.000000	No	6	non-PW
JAK2	Coding	9	5081812	5081861	ref	Coding	phecode_200	Myeloproliferative disease	Coding	0.365699	0.000500483	267.214	0.764939	4.00177e-05	1027	1027	0	0	298840	298816	24	0	REGENIE_BETA=-1.005944;REGENIE_SE=3.364344;MAC=24.000000	No	7	non-PW
JAK2	Coding	9	5081814	5081861	ref	Coding	phecode_200	Myeloproliferative disease	Coding	0.365565	0.000322735	414.08	0.779121	3.33481e-05	1027	1027	0	0	298840	298820	20	0	REGENIE_BETA=-1.006310;REGENIE_SE=3.588009;MAC=20.000000	No	6	non-PW
JAK2	Coding	9	5081820	5089681	ref	Coding	phecode_200	Myeloproliferative disease	Coding	0.365885	0.000219399	610.174	0.790539	3.33481e-05	1027	1027	0	0	298840	298820	20	0	REGENIE_BETA=-1.005436;REGENIE_SE=3.785366;MAC=20.000000	No	7	non-PW
JAK2	Coding	9	5081821	5089701	ref	Coding	phecode_200	Myeloproliferative disease	Coding	0.36579	0.000216508	618.002	0.790844	3.33481e-05	1027	1027	0	0	298840	298820	20	0	REGENIE_BETA=-1.005695;REGENIE_SE=3.792002;MAC=20.000000	No	10	non-PW
JAK2	Coding	9	5081823	5089702	ref	Coding	phecode_200	Myeloproliferative disease	Coding	21.5356	3.75513	123.507	0.0128556	3.50155e-05	1027	1026	1	0	298840	298820	20	0	REGENIE_BETA=3.069708;REGENIE_SE=0.891132;MAC=21.000000	No	10	non-PW
JAK2	Coding	9	5081832	5089702	ref	Coding	phecode_200	Myeloproliferative disease	Coding	22.1467	3.83581	127.868	0.0123398	3.33481e-05	1027	1026	1	0	298840	298821	19	0	REGENIE_BETA=3.097689;REGENIE_SE=0.894561;MAC=20.000000	No	9	non-PW
JAK2	Coding	9	5022178	5044404	ref	Coding	phecode_200	Myeloproliferative disease	Coding	0.365689	0.000152657	876.005	0.799971	3.33481e-05	1027	1027	0	0	298840	298820	20	0	REGENIE_BETA=-1.005973;REGENIE_SE=3.970147;MAC=20.000000	No	10	non-PW
JAK2	Coding	9	5081832	5089702	ref	Coding	phecode_200	Myeloproliferative disease	Coding	22.1467	3.83581	127.868	0.0123398	3.33481e-05	1027	1026	1	0	298840	298821	19	0	REGENIE_BETA=3.097689;REGENIE_SE=0.894561;MAC=20.000000	No	9	non-PW
JAK2	Coding	9	5081861	5089708	ref	Coding	phecode_200	Myeloproliferative disease	Coding	23.9743	4.13798	138.9	0.0109067	3.33481e-05	1027	1026	1	0	298840	298821	19	0	REGENIE_BETA=3.176982;REGENIE_SE=0.896330;MAC=20.000000	No	9	non-PW
JAK2	Coding	9	5089677	5089747	ref	Coding	phecode_200	Myeloproliferative disease	Coding	51.2056	12.6759	206.85	0.000155662	3.33481e-05	1027	1025	2	0	298840	298822	18	0	REGENIE_BETA=3.935850;REGENIE_SE=0.712333;MAC=20.000000	No	12	PWpos
JAK2	Coding	9	5089681	5089782	ref	Coding	phecode_200	Myeloproliferative disease	Coding	49.9803	12.4602	200.481	0.000164015	3.50155e-05	1027	1025	2	0	298840	298821	19	0	REGENIE_BETA=3.911629;REGENIE_SE=0.708733;MAC=21.000000	No	12	PWpos
JAK2	Coding	9	5089687	5089782	ref	Coding	phecode_200	Myeloproliferative disease	Coding	51.6378	12.7815	208.618	0.000152446	3.33481e-05	1027	1025	2	0	298840	298822	18	0	REGENIE_BETA=3.944254;REGENIE_SE=0.712387;MAC=20.000000	No	11	PWpos
JAK2	Coding	9	5089692	5089783	ref	Coding	phecode_200	Myeloproliferative disease	Coding	34.8197	9.04045	134.11	0.000389522	4.66874e-05	1027	1025	2	0	298840	298814	26	0	REGENIE_BETA=3.550185;REGENIE_SE=0.688010;MAC=28.000000	No	11	PWpos
JAK2	Coding	9	5089699	5089783	ref	Coding	phecode_200	Myeloproliferative disease	Coding	42.9732	10.985	168.111	0.000231354	4.00177e-05	1027	1025	2	0	298840	298818	22	0	REGENIE_BETA=3.760576;REGENIE_SE=0.695956;MAC=24.000000	No	10	PWpos
JAK2	Coding	9	5089701	5089783	ref	Coding	phecode_200	Myeloproliferative disease	Coding	49.587	12.3714	198.754	0.000165874	3.33481e-05	1027	1025	2	0	298840	298822	18	0	REGENIE_BETA=3.903728;REGENIE_SE=0.708349;MAC=20.000000	No	9	PWpos
JAK2	Coding	9	5089702	5089791	ref	Coding	phecode_200	Myeloproliferative disease	Coding	44.1325	11.084	175.72	0.000221625	3.50155e-05	1027	1025	2	0	298840	298821	19	0	REGENIE_BETA=3.787197;REGENIE_SE=0.704958;MAC=21.000000	No	9	PWpos
JAK2	Coding	9	5089708	5089822	ref	Coding	phecode_200	Myeloproliferative disease	Coding	23.6164	4.13199	134.98	0.0110573	3.33481e-05	1027	1026	1	0	298840	298821	19	0	REGENIE_BETA=3.161941;REGENIE_SE=0.889395;MAC=20.000000	No	9	non-PW
JAK2	Coding	9	5022180	5044421	ref	Coding	phecode_200	Myeloproliferative disease	Coding	0.365674	0.000141252	946.658	0.801897	3.33481e-05	1027	1027	0	0	298840	298820	20	0	REGENIE_BETA=-1.006013;REGENIE_SE=4.009743;MAC=20.000000	No	10	non-PW
JAK2	Coding	9	5089711	5089857	ref	Coding	phecode_200	Myeloproliferative disease	Coding	21.6553	3.85981	121.496	0.0125702	4.00177e-05	1027	1026	1	0	298840	298817	23	0	REGENIE_BETA=3.075249;REGENIE_SE=0.879930;MAC=24.000000	No	9	non-PW
JAK2	Coding	9	5089711	5089857	ref	Coding	phecode_200	Myeloproliferative disease	Coding	21.6553	3.85981	121.496	0.0125702	4.00177e-05	1027	1026	1	0	298840	298817	23	0	REGENIE_BETA=3.075249;REGENIE_SE=0.879930;MAC=24.000000	No	9	non-PW
JAK2	Coding	9	5089737	5089857	ref	Coding	phecode_200	Myeloproliferative disease	Coding	22.5467	3.99168	127.353	0.0118324	3.83503e-05	1027	1026	1	0	298840	298818	22	0	REGENIE_BETA=3.115589;REGENIE_SE=0.883372;MAC=23.000000	No	8	non-PW
JAK2	Coding	9	5089737	5089857	ref	Coding	phecode_200	Myeloproliferative disease	Coding	22.5467	3.99168	127.353	0.0118324	3.83503e-05	1027	1026	1	0	298840	298818	22	0	REGENIE_BETA=3.115589;REGENIE_SE=0.883372;MAC=23.000000	No	8	non-PW
JAK2	Coding	9	5089738	5089857	ref	Coding	phecode_200	Myeloproliferative disease	Coding	0.366229	0.000114015	1176.37	0.80737	3.50155e-05	1027	1027	0	0	298840	298819	21	0	REGENIE_BETA=-1.004495;REGENIE_SE=4.119813;MAC=21.000000	No	7	non-PW
JAK2	Coding	9	5089747	5089857	ref	Coding	phecode_200	Myeloproliferative disease	Coding	0.366212	8.82779e-05	1519.19	0.813165	3.33481e-05	1027	1027	0	0	298840	298820	20	0	REGENIE_BETA=-1.004544;REGENIE_SE=4.250321;MAC=20.000000	No	6	non-PW
JAK2	Coding	9	5089747	5089857	ref	Coding	phecode_200	Myeloproliferative disease	Coding	0.366212	8.82779e-05	1519.19	0.813165	3.33481e-05	1027	1027	0	0	298840	298820	20	0	REGENIE_BETA=-1.004544;REGENIE_SE=4.250321;MAC=20.000000	No	6	non-PW
JAK2	Coding	9	5089782	5089858	ref	Coding	phecode_200	Myeloproliferative disease	Coding	0.366149	0.000133235	1006.23	0.80361	3.50155e-05	1027	1027	0	0	298840	298819	21	0	REGENIE_BETA=-1.004715;REGENIE_SE=4.040219;MAC=21.000000	No	6	non-PW
JAK2	Coding	9	5089783	5090448	ref	Coding	phecode_200	Myeloproliferative disease	Coding	0.366102	0.000143434	934.446	0.801774	3.50155e-05	1027	1027	0	0	298840	298819	21	0	REGENIE_BETA=-1.004842;REGENIE_SE=4.002521;MAC=21.000000	No	6	non-PW
JAK2	Coding	9	5089791	5090451	ref	Coding	phecode_200	Myeloproliferative disease	Coding	0.366065	0.00039773	336.921	0.772885	4.502e-05	1027	1027	0	0	298840	298813	27	0	REGENIE_BETA=-1.004944;REGENIE_SE=3.482101;MAC=27.000000	No	8	non-PW
JAK2	Coding	9	5022189	5044449	ref	Coding	phecode_200	Myeloproliferative disease	Coding	0.366463	0.000124151	1081.71	0.805493	3.66829e-05	1027	1027	0	0	298840	298818	22	0	REGENIE_BETA=-1.003859;REGENIE_SE=4.076686;MAC=22.000000	No	12	non-PW
JAK2	Coding	9	5089791	5090451	ref	Coding	phecode_200	Myeloproliferative disease	Coding	0.366065	0.00039773	336.921	0.772885	4.502e-05	1027	1027	0	0	298840	298813	27	0	REGENIE_BETA=-1.004944;REGENIE_SE=3.482101;MAC=27.000000	No	8	non-PW
JAK2	Coding	9	5089822	5090451	ref	Coding	phecode_200	Myeloproliferative disease	Coding	0.366083	0.000252673	530.396	0.786699	4.16851e-05	1027	1027	0	0	298840	298815	25	0	REGENIE_BETA=-1.004896;REGENIE_SE=3.713599;MAC=25.000000	No	7	non-PW
JAK2	Coding	9	5089857	5090451	ref	Coding	phecode_200	Myeloproliferative disease	Coding	0.366351	0.000149043	900.501	0.800969	4.00177e-05	1027	1027	0	0	298840	298816	24	0	REGENIE_BETA=-1.004163;REGENIE_SE=3.983295;MAC=24.000000	No	6	non-PW
JAK2	Coding	9	5089858	5090487	ref	Coding	phecode_200	Myeloproliferative disease	Coding	0.366257	9.68137e-05	1385.59	0.811136	3.33481e-05	1027	1027	0	0	298840	298820	20	0	REGENIE_BETA=-1.004421;REGENIE_SE=4.203292;MAC=20.000000	No	6	non-PW
JAK2	Coding	9	5090448	5090497	ref	Coding	phecode_200	Myeloproliferative disease	Coding	0.366252	0.000164728	814.314	0.79838	3.66829e-05	1027	1027	0	0	298840	298818	22	0	REGENIE_BETA=-1.004435;REGENIE_SE=3.932103;MAC=22.000000	No	7	non-PW
JAK2	Coding	9	5090449	5090497	ref	Coding	phecode_200	Myeloproliferative disease	Coding	0.366246	0.00011952	1122.29	0.80627	3.33481e-05	1027	1027	0	0	298840	298820	20	0	REGENIE_BETA=-1.004450;REGENIE_SE=4.095777;MAC=20.000000	No	6	non-PW
JAK2	Coding	9	5090451	5090505	ref	Coding	phecode_200	Myeloproliferative disease	Coding	0.36615	0.000391762	342.212	0.773432	4.66874e-05	1027	1027	0	0	298840	298812	28	0	REGENIE_BETA=-1.004712;REGENIE_SE=3.489934;MAC=28.000000	No	7	non-PW
JAK2	Coding	9	5090487	5090517	ref	Coding	phecode_200	Myeloproliferative disease	Coding	0.36617	0.000380725	352.17	0.774362	4.33526e-05	1027	1027	0	0	298840	298814	26	0	REGENIE_BETA=-1.004659;REGENIE_SE=3.504541;MAC=26.000000	No	8	non-PW
JAK2	Coding	9	5090497	5090517	ref	Coding	phecode_200	Myeloproliferative disease	Coding	0.366157	0.000369083	363.254	0.775342	4.16851e-05	1027	1027	0	0	298840	298815	25	0	REGENIE_BETA=-1.004693;REGENIE_SE=3.520368;MAC=25.000000	No	7	non-PW
JAK2	Coding	9	5090499	5090517	ref	Coding	phecode_200	Myeloproliferative disease	Coding	0.36619	0.000172182	778.798	0.797203	3.50155e-05	1027	1027	0	0	298840	298819	21	0	REGENIE_BETA=-1.004604;REGENIE_SE=3.909437;MAC=21.000000	No	5	non-PW
JAK2	Coding	9	5022204	5044449	ref	Coding	phecode_200	Myeloproliferative disease	Coding	0.366445	0.00010356	1296.67	0.809717	3.50155e-05	1027	1027	0	0	298840	298819	21	0	REGENIE_BETA=-1.003906;REGENIE_SE=4.169188;MAC=21.000000	No	11	non-PW
JAK2	Coding	9	5090502	5090517	ref	Coding	phecode_200	Myeloproliferative disease	Coding	0.36617	0.00016226	826.331	0.798716	3.33481e-05	1027	1027	0	0	298840	298820	20	0	REGENIE_BETA=-1.004658;REGENIE_SE=3.939692;MAC=20.000000	No	4	non-PW
JAK2	Coding	9	5090505	5090529	ref	Coding	phecode_200	Myeloproliferative disease	Coding	0.366232	0.00019145	700.578	0.794445	3.83503e-05	1027	1027	0	0	298840	298817	23	0	REGENIE_BETA=-1.004488;REGENIE_SE=3.855374;MAC=23.000000	No	4	non-PW
JAK2	Coding	9	5090515	5090742	ref	Coding	phecode_200	Myeloproliferative disease	Coding	0.366565	6.79416e-05	1977.73	0.818949	3.50155e-05	1027	1027	0	0	298840	298819	21	0	REGENIE_BETA=-1.003578;REGENIE_SE=4.384409;MAC=21.000000	No	8	non-PW
JAK2	Coding	9	5090517	5090744	ref	Coding	phecode_200	Myeloproliferative disease	Coding	0.36651	7.40883e-05	1813.1	0.817108	3.50155e-05	1027	1027	0	0	298840	298819	21	0	REGENIE_BETA=-1.003730;REGENIE_SE=4.340142;MAC=21.000000	No	8	non-PW
JAK2	Coding	9	5090529	5090788	ref	Coding	phecode_200	Myeloproliferative disease	Coding	0.366115	0.00038061	352.172	0.774335	4.83548e-05	1027	1027	0	0	298840	298811	29	0	REGENIE_BETA=-1.004808;REGENIE_SE=3.504619;MAC=29.000000	No	11	non-PW
JAK2	Coding	9	5090529	5090788	ref	Coding	phecode_200	Myeloproliferative disease	Coding	0.366115	0.00038061	352.172	0.774335	4.83548e-05	1027	1027	0	0	298840	298811	29	0	REGENIE_BETA=-1.004808;REGENIE_SE=3.504619;MAC=29.000000	No	11	non-PW
JAK2	Coding	9	5090540	5090788	ref	Coding	phecode_200	Myeloproliferative disease	Coding	0.366034	0.000284866	470.33	0.783183	4.16851e-05	1027	1027	0	0	298840	298815	25	0	REGENIE_BETA=-1.005029;REGENIE_SE=3.652345;MAC=25.000000	No	10	non-PW
JAK2	Coding	9	5090554	5090788	ref	Coding	phecode_200	Myeloproliferative disease	Coding	0.366018	0.000274495	488.058	0.784262	4.00177e-05	1027	1027	0	0	298840	298816	24	0	REGENIE_BETA=-1.005072;REGENIE_SE=3.671244;MAC=24.000000	No	9	non-PW
JAK2	Coding	9	5090562	5090788	ref	Coding	phecode_200	Myeloproliferative disease	Coding	0.366014	0.000167772	798.501	0.797765	3.66829e-05	1027	1027	0	0	298840	298818	22	0	REGENIE_BETA=-1.005084;REGENIE_SE=3.922429;MAC=22.000000	No	8	non-PW
JAK2	Coding	9	5090740	5090788	ref	Coding	phecode_200	Myeloproliferative disease	Coding	0.36598	0.000147927	905.456	0.800934	3.50155e-05	1027	1027	0	0	298840	298819	21	0	REGENIE_BETA=-1.005176;REGENIE_SE=3.986611;MAC=21.000000	No	7	non-PW
JAK2	Coding	9	5022204	5044449	ref	Coding	phecode_200	Myeloproliferative disease	Coding	0.366445	0.00010356	1296.67	0.809717	3.50155e-05	1027	1027	0	0	298840	298819	21	0	REGENIE_BETA=-1.003906;REGENIE_SE=4.169188;MAC=21.000000	No	11	non-PW
JAK2	Coding	9	5090742	5090791	ref	Coding	phecode_200	Myeloproliferative disease	Coding	0.365974	0.000152749	876.841	0.800127	3.33481e-05	1027	1027	0	0	298840	298820	20	0	REGENIE_BETA=-1.005194;REGENIE_SE=3.970236;MAC=20.000000	No	7	non-PW
JAK2	Coding	9	5090744	5090807	ref	Coding	phecode_200	Myeloproliferative disease	Coding	0.365635	0.000512385	260.915	0.764077	4.00177e-05	1027	1027	0	0	298840	298816	24	0	REGENIE_BETA=-1.006120;REGENIE_SE=3.352263;MAC=24.000000	No	8	non-PW
JAK2	Coding	9	5090749	5090807	ref	Coding	phecode_200	Myeloproliferative disease	Coding	0.365627	0.00032784	407.768	0.778681	3.66829e-05	1027	1027	0	0	298840	298818	22	0	REGENIE_BETA=-1.006142;REGENIE_SE=3.580087;MAC=22.000000	No	7	non-PW
JAK2	Coding	9	5090755	5090811	ref	Coding	phecode_200	Myeloproliferative disease	Coding	0.365617	0.000326021	410.023	0.778845	3.50155e-05	1027	1027	0	0	298840	298819	21	0	REGENIE_BETA=-1.006168;REGENIE_SE=3.582913;MAC=21.000000	No	7	non-PW
JAK2	Coding	9	5090773	5090811	ref	Coding	phecode_200	Myeloproliferative disease	Coding	0.365576	0.000295209	452.717	0.781823	3.33481e-05	1027	1027	0	0	298840	298820	20	0	REGENIE_BETA=-1.006280;REGENIE_SE=3.633509;MAC=20.000000	No	6	non-PW
JAK2	Coding	9	5090773	5090811	ref	Coding	phecode_200	Myeloproliferative disease	Coding	0.365576	0.000295209	452.717	0.781823	3.33481e-05	1027	1027	0	0	298840	298820	20	0	REGENIE_BETA=-1.006280;REGENIE_SE=3.633509;MAC=20.000000	No	6	non-PW
JAK2	Coding	9	5090788	5090827	ref	Coding	phecode_200	Myeloproliferative disease	Coding	0.365182	0.000622228	214.323	0.756777	3.50155e-05	1027	1027	0	0	298840	298819	21	0	REGENIE_BETA=-1.007361;REGENIE_SE=3.252531;MAC=21.000000	No	6	non-PW
JAK2	Coding	9	5090788	5090827	ref	Coding	phecode_200	Myeloproliferative disease	Coding	0.365182	0.000622228	214.323	0.756777	3.50155e-05	1027	1027	0	0	298840	298819	21	0	REGENIE_BETA=-1.007361;REGENIE_SE=3.252531;MAC=21.000000	No	6	non-PW
JAK2	Coding	9	5090791	5090889	ref	Coding	phecode_200	Myeloproliferative disease	Coding	0.365385	0.000918071	145.42	0.74168	4.16851e-05	1027	1027	0	0	298840	298815	25	0	REGENIE_BETA=-1.006805;REGENIE_SE=3.054358;MAC=25.000000	No	10	non-PW
JAK2	Coding	9	5090802	5090889	ref	Coding	phecode_200	Myeloproliferative disease	Coding	0.365347	0.000847248	157.544	0.74495	4.00177e-05	1027	1027	0	0	298840	298816	24	0	REGENIE_BETA=-1.006908;REGENIE_SE=3.095266;MAC=24.000000	No	9	non-PW
JAK2	Coding	9	5066712	5066712	ref	Coding	phecode_200	Myeloproliferative disease	Coding	0.365292	0.000346423	385.188	0.776748	4.16881e-05	1027	1027	0	0	298819	298794	25	0	REGENIE_BETA=-1.007058;REGENIE_SE=3.551489;MAC=25.000000	chr9:5066712:G:A	1	non-PW
JAK2	Coding	9	5022213	5044450	ref	Coding	phecode_200	Myeloproliferative disease	Coding	0.366493	0.000209457	641.264	0.792191	4.502e-05	1027	1027	0	0	298840	298813	27	0	REGENIE_BETA=-1.003776;REGENIE_SE=3.809875;MAC=27.000000	No	11	non-PW
JAK2	Coding	9	5090807	5090889	ref	Coding	phecode_200	Myeloproliferative disease	Coding	0.36531	0.000748598	178.268	0.749849	3.83503e-05	1027	1027	0	0	298840	298817	23	0	REGENIE_BETA=-1.007009;REGENIE_SE=3.158374;MAC=23.000000	No	8	non-PW
JAK2	Coding	9	5090811	5123020	ref	Coding	phecode_200	Myeloproliferative disease	Coding	0.365257	0.00273237	48.8269	0.686779	6.00266e-05	1027	1027	0	0	298840	298804	36	0	REGENIE_BETA=-1.007153;REGENIE_SE=2.497716;MAC=36.000000	No	10	non-PW
JAK2	Coding	9	5090827	5123020	ref	Coding	phecode_200	Myeloproliferative disease	Coding	0.365221	0.00261239	51.0592	0.689443	5.66918e-05	1027	1027	0	0	298840	298806	34	0	REGENIE_BETA=-1.007252;REGENIE_SE=2.520576;MAC=34.000000	No	9	non-PW
JAK2	Coding	9	5090834	5123020	ref	Coding	phecode_200	Myeloproliferative disease	Coding	0.365434	0.00182758	73.0703	0.709591	5.3357e-05	1027	1027	0	0	298840	298808	32	0	REGENIE_BETA=-1.006669;REGENIE_SE=2.703158;MAC=32.000000	No	8	non-PW
JAK2	Coding	9	5090881	5123020	ref	Coding	phecode_200	Myeloproliferative disease	Coding	0.365412	0.00166739	80.0811	0.714296	5.16896e-05	1027	1027	0	0	298840	298809	31	0	REGENIE_BETA=-1.006729;REGENIE_SE=2.749932;MAC=31.000000	No	7	non-PW
JAK2	Coding	9	5090881	5123020	ref	Coding	phecode_200	Myeloproliferative disease	Coding	0.365412	0.00166739	80.0811	0.714296	5.16896e-05	1027	1027	0	0	298840	298809	31	0	REGENIE_BETA=-1.006729;REGENIE_SE=2.749932;MAC=31.000000	No	7	non-PW
JAK2	Coding	9	5090881	5123020	ref	Coding	phecode_200	Myeloproliferative disease	Coding	0.365412	0.00166739	80.0811	0.714296	5.16896e-05	1027	1027	0	0	298840	298809	31	0	REGENIE_BETA=-1.006729;REGENIE_SE=2.749932;MAC=31.000000	No	7	non-PW
JAK2	Coding	9	5090881	5123020	ref	Coding	phecode_200	Myeloproliferative disease	Coding	0.365412	0.00166739	80.0811	0.714296	5.16896e-05	1027	1027	0	0	298840	298809	31	0	REGENIE_BETA=-1.006729;REGENIE_SE=2.749932;MAC=31.000000	No	7	non-PW
JAK2	Coding	9	5090884	5123020	ref	Coding	phecode_200	Myeloproliferative disease	Coding	0.365399	0.00163939	81.4424	0.71514	5.00222e-05	1027	1027	0	0	298840	298810	30	0	REGENIE_BETA=-1.006767;REGENIE_SE=2.758552;MAC=30.000000	No	6	non-PW
JAK2	Coding	9	5090889	5123020	ref	Coding	phecode_200	Myeloproliferative disease	Coding	0.365342	0.00137102	97.3546	0.72383	4.66874e-05	1027	1027	0	0	298840	298812	28	0	REGENIE_BETA=-1.006920;REGENIE_SE=2.849685;MAC=28.000000	No	5	non-PW
JAK2	Coding	9	5029792	5044450	ref	Coding	phecode_200	Myeloproliferative disease	Coding	0.366508	6.04391e-05	2222.53	0.821309	3.33481e-05	1027	1027	0	0	298840	298820	20	0	REGENIE_BETA=-1.003735;REGENIE_SE=4.444030;MAC=20.000000	No	10	non-PW
JAK2	Coding	9	5123006	5123035	ref	Coding	phecode_200	Myeloproliferative disease	Coding	0.364607	0.00103688	128.21	0.735888	3.33481e-05	1027	1027	0	0	298840	298820	20	0	REGENIE_BETA=-1.008935;REGENIE_SE=2.991182;MAC=20.000000	No	5	non-PW
JAK2	Coding	9	5123020	5123068	ref	Coding	phecode_200	Myeloproliferative disease	Coding	0.364614	0.00109706	121.182	0.733425	3.33481e-05	1027	1027	0	0	298840	298820	20	0	REGENIE_BETA=-1.008916;REGENIE_SE=2.962404;MAC=20.000000	No	5	non-PW
JAK2	Coding	9	5123024	5126342	ref	Coding	phecode_200	Myeloproliferative disease	Coding	0.365234	0.000341327	390.816	0.777171	3.33481e-05	1027	1027	0	0	298840	298820	20	0	REGENIE_BETA=-1.007217;REGENIE_SE=3.558970;MAC=20.000000	No	10	non-PW
JAK2	Coding	9	5123035	5126342	ref	Coding	phecode_200	Myeloproliferative disease	Coding	0.3653	0.000227091	587.624	0.789212	3.16807e-05	1027	1027	0	0	298840	298821	19	0	REGENIE_BETA=-1.007037;REGENIE_SE=3.766969;MAC=19.000000	No	9	non-PW
JAK2	Coding	9	5123068	5126349	ref	Coding	phecode_200	Myeloproliferative disease	Coding	0.366412	0.00010582	1268.73	0.809203	3.16807e-05	1027	1027	0	0	298840	298821	19	0	REGENIE_BETA=-1.003998;REGENIE_SE=4.158124;MAC=19.000000	No	9	non-PW
JAK2	Coding	9	5123068	5126349	ref	Coding	phecode_200	Myeloproliferative disease	Coding	0.366412	0.00010582	1268.73	0.809203	3.16807e-05	1027	1027	0	0	298840	298821	19	0	REGENIE_BETA=-1.003998;REGENIE_SE=4.158124;MAC=19.000000	No	9	non-PW
JAK2	Coding	9	5123083	5126369	ref	Coding	phecode_200	Myeloproliferative disease	Coding	0.366381	0.000125665	1068.19	0.805156	3.33481e-05	1027	1027	0	0	298840	298820	20	0	REGENIE_BETA=-1.004081;REGENIE_SE=4.070384;MAC=20.000000	No	9	non-PW
JAK2	Coding	9	5123106	5126391	ref	Coding	phecode_200	Myeloproliferative disease	Coding	0.36617	0.00017207	779.222	0.797208	3.16807e-05	1027	1027	0	0	298840	298821	19	0	REGENIE_BETA=-1.004657;REGENIE_SE=3.909742;MAC=19.000000	No	11	non-PW
JAK2	Coding	9	5123106	5126391	ref	Coding	phecode_200	Myeloproliferative disease	Coding	0.36617	0.00017207	779.222	0.797208	3.16807e-05	1027	1027	0	0	298840	298821	19	0	REGENIE_BETA=-1.004657;REGENIE_SE=3.909742;MAC=19.000000	No	11	non-PW
JAK2	Coding	9	5123111	5126445	ref	Coding	phecode_200	Myeloproliferative disease	Coding	0.366327	8.78517e-05	1527.52	0.813336	3.16807e-05	1027	1027	0	0	298840	298821	19	0	REGENIE_BETA=-1.004228;REGENIE_SE=4.252951;MAC=19.000000	No	13	non-PW
JAK2	Coding	9	5029824	5044462	ref	Coding	phecode_200	Myeloproliferative disease	Coding	0.366517	5.50562e-05	2439.96	0.823176	3.33481e-05	1027	1027	0	0	298840	298820	20	0	REGENIE_BETA=-1.003710;REGENIE_SE=4.491637;MAC=20.000000	No	10	non-PW
JAK2	Coding	9	5123113	5126688	ref	Coding	phecode_200	Myeloproliferative disease	Coding	0.366398	9.80154e-05	1369.65	0.810938	3.50155e-05	1027	1027	0	0	298840	298819	21	0	REGENIE_BETA=-1.004036;REGENIE_SE=4.197195;MAC=21.000000	No	13	non-PW
JAK2	Coding	9	5123114	5126688	ref	Coding	phecode_200	Myeloproliferative disease	Coding	0.366398	9.80154e-05	1369.65	0.810938	3.50155e-05	1027	1027	0	0	298840	298819	21	0	REGENIE_BETA=-1.004036;REGENIE_SE=4.197195;MAC=21.000000	No	12	non-PW
JAK2	Coding	9	5126342	5126696	ref	Coding	phecode_200	Myeloproliferative disease	Coding	0.366387	7.75622e-05	1730.73	0.816067	3.33481e-05	1027	1027	0	0	298840	298820	20	0	REGENIE_BETA=-1.004066;REGENIE_SE=4.316592;MAC=20.000000	No	11	non-PW
JAK2	Coding	9	5126349	5126729	ref	Coding	phecode_200	Myeloproliferative disease	Coding	0.366119	0.000157354	851.857	0.799465	3.50155e-05	1027	1027	0	0	298840	298819	21	0	REGENIE_BETA=-1.004796;REGENIE_SE=3.955284;MAC=21.000000	No	13	non-PW
JAK2	Coding	9	5126369	5126729	ref	Coding	phecode_200	Myeloproliferative disease	Coding	0.366097	0.000124867	1073.36	0.805142	3.33481e-05	1027	1027	0	0	298840	298820	20	0	REGENIE_BETA=-1.004858;REGENIE_SE=4.073241;MAC=20.000000	No	12	non-PW
JAK2	Coding	9	5126378	5126730	ref	Coding	phecode_200	Myeloproliferative disease	Coding	0.366201	0.000154362	868.759	0.799999	3.66829e-05	1027	1027	0	0	298840	298818	22	0	REGENIE_BETA=-1.004574;REGENIE_SE=3.965195;MAC=22.000000	No	12	non-PW
JAK2	Coding	9	5126384	5126730	ref	Coding	phecode_200	Myeloproliferative disease	Coding	0.366175	0.000127339	1052.97	0.804718	3.50155e-05	1027	1027	0	0	298840	298819	21	0	REGENIE_BETA=-1.004643;REGENIE_SE=4.063348;MAC=21.000000	No	11	non-PW
JAK2	Coding	9	5126391	5126730	ref	Coding	phecode_200	Myeloproliferative disease	Coding	0.366385	7.1399e-05	1880.11	0.817817	3.33481e-05	1027	1027	0	0	298840	298820	20	0	REGENIE_BETA=-1.004071;REGENIE_SE=4.358833;MAC=20.000000	No	10	non-PW
JAK2	Coding	9	5126420	5126740	ref	Coding	phecode_200	Myeloproliferative disease	Coding	0.366408	9.418e-05	1425.52	0.81184	3.66829e-05	1027	1027	0	0	298840	298818	22	0	REGENIE_BETA=-1.004007;REGENIE_SE=4.217575;MAC=22.000000	No	10	non-PW
JAK2	Coding	9	5126420	5126740	ref	Coding	phecode_200	Myeloproliferative disease	Coding	0.366408	9.418e-05	1425.52	0.81184	3.66829e-05	1027	1027	0	0	298840	298818	22	0	REGENIE_BETA=-1.004007;REGENIE_SE=4.217575;MAC=22.000000	No	10	non-PW
JAK2	Coding	9	5029825	5044490	ref	Coding	phecode_200	Myeloproliferative disease	Coding	0.366482	6.15159e-05	2183.32	0.820939	3.33481e-05	1027	1027	0	0	298840	298820	20	0	REGENIE_BETA=-1.003806;REGENIE_SE=4.434984;MAC=20.000000	No	10	non-PW
JAK2	Coding	9	5126420	5126740	ref	Coding	phecode_200	Myeloproliferative disease	Coding	0.366408	9.418e-05	1425.52	0.81184	3.66829e-05	1027	1027	0	0	298840	298818	22	0	REGENIE_BETA=-1.004007;REGENIE_SE=4.217575;MAC=22.000000	No	10	non-PW
JAK2	Coding	9	5126427	5126740	ref	Coding	phecode_200	Myeloproliferative disease	Coding	0.366376	6.82309e-05	1967.31	0.818758	3.33481e-05	1027	1027	0	0	298840	298820	20	0	REGENIE_BETA=-1.004096;REGENIE_SE=4.381977;MAC=20.000000	No	9	non-PW
JAK2	Coding	9	5126427	5126740	ref	Coding	phecode_200	Myeloproliferative disease	Coding	0.366376	6.82309e-05	1967.31	0.818758	3.33481e-05	1027	1027	0	0	298840	298820	20	0	REGENIE_BETA=-1.004096;REGENIE_SE=4.381977;MAC=20.000000	No	9	non-PW
JAK2	Coding	9	5126445	5126742	ref	Coding	phecode_200	Myeloproliferative disease	Coding	0.366363	6.28943e-05	2134.09	0.820425	3.33481e-05	1027	1027	0	0	298840	298820	20	0	REGENIE_BETA=-1.004131;REGENIE_SE=4.423512;MAC=20.000000	No	9	non-PW
JAK2	Coding	9	5126688	5126747	ref	Coding	phecode_200	Myeloproliferative disease	Coding	0.366253	0.000113143	1185.6	0.807563	3.50155e-05	1027	1027	0	0	298840	298819	21	0	REGENIE_BETA=-1.004431;REGENIE_SE=4.123765;MAC=21.000000	No	9	non-PW
JAK2	Coding	9	5126696	5126748	ref	Coding	phecode_200	Myeloproliferative disease	Coding	0.366225	0.000120081	1116.92	0.806147	3.33481e-05	1027	1027	0	0	298840	298820	20	0	REGENIE_BETA=-1.004508;REGENIE_SE=4.093358;MAC=20.000000	No	9	non-PW
JAK2	Coding	9	5126705	5126757	ref	Coding	phecode_200	Myeloproliferative disease	Coding	0.365977	0.000198216	675.723	0.793359	3.50155e-05	1027	1027	0	0	298840	298819	21	0	REGENIE_BETA=-1.005186;REGENIE_SE=3.837300;MAC=21.000000	No	9	non-PW
JAK2	Coding	9	5126710	5126757	ref	Coding	phecode_200	Myeloproliferative disease	Coding	0.365942	0.000174936	765.502	0.79664	3.33481e-05	1027	1027	0	0	298840	298820	20	0	REGENIE_BETA=-1.005280;REGENIE_SE=3.900996;MAC=20.000000	No	8	non-PW
JAK2	Coding	9	5126729	5126760	ref	Coding	phecode_200	Myeloproliferative disease	Coding	0.366013	0.000261738	511.831	0.785642	3.66829e-05	1027	1027	0	0	298840	298818	22	0	REGENIE_BETA=-1.005086;REGENIE_SE=3.695518;MAC=22.000000	No	8	non-PW
JAK2	Coding	9	5126730	5126763	ref	Coding	phecode_200	Myeloproliferative disease	Coding	0.3659	0.00072455	184.78	0.751566	4.502e-05	1027	1027	0	0	298840	298813	27	0	REGENIE_BETA=-1.005396;REGENIE_SE=3.175856;MAC=27.000000	No	10	non-PW
JAK2	Coding	9	5029841	5044504	ref	Coding	phecode_200	Myeloproliferative disease	Coding	0.366554	5.61839e-05	2391.46	0.822794	3.33481e-05	1027	1027	0	0	298840	298820	20	0	REGENIE_BETA=-1.003611;REGENIE_SE=4.481342;MAC=20.000000	No	10	non-PW
JAK2	Coding	9	5126740	5126763	ref	Coding	phecode_200	Myeloproliferative disease	Coding	0.365819	0.000500179	267.551	0.765045	3.83503e-05	1027	1027	0	0	298840	298817	23	0	REGENIE_BETA=-1.005617;REGENIE_SE=3.364820;MAC=23.000000	No	9	non-PW
JAK2	Coding	9	5126742	5126763	ref	Coding	phecode_200	Myeloproliferative disease	Coding	0.365749	0.000404787	330.476	0.772096	3.33481e-05	1027	1027	0	0	298840	298820	20	0	REGENIE_BETA=-1.005808;REGENIE_SE=3.472687;MAC=20.000000	No	8	non-PW
JAK2	Coding	9	5126747	5126782	ref	Coding	phecode_200	Myeloproliferative disease	Coding	0.365745	0.000482225	277.399	0.76625	3.33481e-05	1027	1027	0	0	298840	298820	20	0	REGENIE_BETA=-1.005820;REGENIE_SE=3.383368;MAC=20.000000	No	8	non-PW
JAK2	Coding	9	5029841	5044504	ref	Coding	phecode_200	Myeloproliferative disease	Coding	0.366554	5.61839e-05	2391.46	0.822794	3.33481e-05	1027	1027	0	0	298840	298820	20	0	REGENIE_BETA=-1.003611;REGENIE_SE=4.481342;MAC=20.000000	No	10	non-PW
JAK2	Coding	9	5044404	5044516	ref	Coding	phecode_200	Myeloproliferative disease	Coding	0.366328	9.76293e-05	1374.55	0.810988	3.50155e-05	1027	1027	0	0	298840	298819	21	0	REGENIE_BETA=-1.004227;REGENIE_SE=4.199111;MAC=21.000000	No	10	non-PW
JAK2	Coding	9	5044404	5044516	ref	Coding	phecode_200	Myeloproliferative disease	Coding	0.366328	9.76293e-05	1374.55	0.810988	3.50155e-05	1027	1027	0	0	298840	298819	21	0	REGENIE_BETA=-1.004227;REGENIE_SE=4.199111;MAC=21.000000	No	10	non-PW
JAK2	Coding	9	5044421	5044516	ref	Coding	phecode_200	Myeloproliferative disease	Coding	0.366344	6.85111e-05	1958.92	0.818656	3.33481e-05	1027	1027	0	0	298840	298820	20	0	REGENIE_BETA=-1.004184;REGENIE_SE=4.379841;MAC=20.000000	No	9	non-PW
JAK2	Coding	9	5044423	5044519	ref	Coding	phecode_200	Myeloproliferative disease	Coding	0.366407	0.000118437	1133.55	0.806579	3.83503e-05	1027	1027	0	0	298840	298817	23	0	REGENIE_BETA=-1.004011;REGENIE_SE=4.100646;MAC=23.000000	No	9	non-PW
JAK2	Coding	9	5069154	5069154	ref	Coding	phecode_200	Myeloproliferative disease	Coding	0.365588	0.00170696	78.3001	0.713258	6.5031e-05	1027	1027	0	0	298830	298791	39	0	REGENIE_BETA=-1.006248;REGENIE_SE=2.738212;MAC=39.000000	chr9:5069154:C:T	1	non-PW
JAK2	Coding	9	5044432	5044519	ref	Coding	phecode_200	Myeloproliferative disease	Coding	0.366384	0.000107096	1253.43	0.808912	3.66829e-05	1027	1027	0	0	298840	298818	22	0	REGENIE_BETA=-1.004072;REGENIE_SE=4.151969;MAC=22.000000	No	8	non-PW
JAK2	Coding	9	5044449	5044519	ref	Coding	phecode_200	Myeloproliferative disease	Coding	0.36637	0.000101818	1318.31	0.81006	3.50155e-05	1027	1027	0	0	298840	298819	21	0	REGENIE_BETA=-1.004112;REGENIE_SE=4.177738;MAC=21.000000	No	7	non-PW
JAK2	Coding	9	5044450	5050689	ref	Coding	phecode_200	Myeloproliferative disease	Coding	0.366299	0.000119371	1124.02	0.806331	3.50155e-05	1027	1027	0	0	298840	298819	21	0	REGENIE_BETA=-1.004304;REGENIE_SE=4.096490;MAC=21.000000	No	7	non-PW
JAK2	Coding	9	5044462	5050764	ref	Coding	phecode_200	Myeloproliferative disease	Coding	0.36628	0.000140799	952.857	0.802337	3.33481e-05	1027	1027	0	0	298840	298820	20	0	REGENIE_BETA=-1.004358;REGENIE_SE=4.012228;MAC=20.000000	No	12	non-PW
JAK2	Coding	9	5044490	5050772	ref	Coding	phecode_200	Myeloproliferative disease	Coding	0.366272	0.000133984	1001.28	0.803546	3.33481e-05	1027	1027	0	0	298840	298820	20	0	REGENIE_BETA=-1.004378;REGENIE_SE=4.037528;MAC=20.000000	No	12	non-PW
JAK2	Coding	9	5044490	5050772	ref	Coding	phecode_200	Myeloproliferative disease	Coding	0.366272	0.000133984	1001.28	0.803546	3.33481e-05	1027	1027	0	0	298840	298820	20	0	REGENIE_BETA=-1.004378;REGENIE_SE=4.037528;MAC=20.000000	No	12	non-PW
JAK2	Coding	9	5044504	5050791	ref	Coding	phecode_200	Myeloproliferative disease	Coding	0.365912	0.0002729	490.624	0.784363	3.66829e-05	1027	1027	0	0	298840	298818	22	0	REGENIE_BETA=-1.005363;REGENIE_SE=3.674068;MAC=22.000000	No	12	non-PW
JAK2	Coding	9	5044516	5050791	ref	Coding	phecode_200	Myeloproliferative disease	Coding	0.365922	0.000203519	657.92	0.792614	3.50155e-05	1027	1027	0	0	298840	298819	21	0	REGENIE_BETA=-1.005335;REGENIE_SE=3.823753;MAC=21.000000	No	11	non-PW
JAK2	Coding	9	5044519	5050816	ref	Coding	phecode_200	Myeloproliferative disease	Coding	0.366065	0.000145005	924.131	0.801481	3.33481e-05	1027	1027	0	0	298840	298820	20	0	REGENIE_BETA=-1.004944;REGENIE_SE=3.996909;MAC=20.000000	No	11	non-PW
JAK2	Coding	9	5050689	5054616	ref	Coding	phecode_200	Myeloproliferative disease	Coding	0.366077	0.000142794	938.502	0.801869	3.50155e-05	1027	1027	0	0	298840	298819	21	0	REGENIE_BETA=-1.004911;REGENIE_SE=4.004766;MAC=21.000000	No	13	non-PW
JAK2	Coding	9	5072541	5072541	ref	Coding	phecode_200	Myeloproliferative disease	Coding	0.365668	0.00212227	63.0047	0.701774	6.66969e-05	1027	1027	0	0	298837	298797	40	0	REGENIE_BETA=-1.006030;REGENIE_SE=2.627211;MAC=40.000000	chr9:5072541:G:T	1	non-PW
JAK2	Coding	9	5050690	5054631	ref	Coding	phecode_200	Myeloproliferative disease	Coding	0.366177	6.9109e-05	1940.2	0.818385	3.33481e-05	1027	1027	0	0	298840	298820	20	0	REGENIE_BETA=-1.004639;REGENIE_SE=4.375176;MAC=20.000000	No	14	non-PW
JAK2	Coding	9	5050695	5054676	ref	Coding	phecode_200	Myeloproliferative disease	Coding	0.366144	6.01833e-05	2227.55	0.821201	3.33481e-05	1027	1027	0	0	298840	298820	20	0	REGENIE_BETA=-1.004728;REGENIE_SE=4.445688;MAC=20.000000	No	16	non-PW
JAK2	Coding	9	5050740	5054696	ref	Coding	phecode_200	Myeloproliferative disease	Coding	0.366173	4.91796e-05	2726.39	0.825199	3.33481e-05	1027	1027	0	0	298840	298820	20	0	REGENIE_BETA=-1.004649;REGENIE_SE=4.548748;MAC=20.000000	No	16	non-PW
JAK2	Coding	9	5050740	5054696	ref	Coding	phecode_200	Myeloproliferative disease	Coding	0.366173	4.91796e-05	2726.39	0.825199	3.33481e-05	1027	1027	0	0	298840	298820	20	0	REGENIE_BETA=-1.004649;REGENIE_SE=4.548748;MAC=20.000000	No	16	non-PW
JAK2	Coding	9	5050741	5054698	ref	Coding	phecode_200	Myeloproliferative disease	Coding	0.365848	0.000336721	397.495	0.778006	4.502e-05	1027	1027	0	0	298840	298813	27	0	REGENIE_BETA=-1.005537;REGENIE_SE=3.566759;MAC=27.000000	No	16	non-PW
JAK2	Coding	9	5050742	5054698	ref	Coding	phecode_200	Myeloproliferative disease	Coding	0.365843	0.0003333	401.563	0.778317	4.33526e-05	1027	1027	0	0	298840	298814	26	0	REGENIE_BETA=-1.005551;REGENIE_SE=3.571961;MAC=26.000000	No	15	non-PW
JAK2	Coding	9	5050764	5054698	ref	Coding	phecode_200	Myeloproliferative disease	Coding	0.36581	0.000300278	445.643	0.781468	4.16851e-05	1027	1027	0	0	298840	298815	25	0	REGENIE_BETA=-1.005641;REGENIE_SE=3.625148;MAC=25.000000	No	14	non-PW
JAK2	Coding	9	5050772	5054698	ref	Coding	phecode_200	Myeloproliferative disease	Coding	0.365774	0.000260108	514.366	0.785667	4.00177e-05	1027	1027	0	0	298840	298816	24	0	REGENIE_BETA=-1.005739;REGENIE_SE=3.698371;MAC=24.000000	No	13	non-PW
JAK2	Coding	9	5050791	5054698	ref	Coding	phecode_200	Myeloproliferative disease	Coding	0.365752	0.000247944	539.536	0.787026	3.83503e-05	1027	1027	0	0	298840	298817	23	0	REGENIE_BETA=-1.005800;REGENIE_SE=3.722777;MAC=23.000000	No	12	non-PW
JAK2	Coding	9	5050816	5054698	ref	Coding	phecode_200	Myeloproliferative disease	Coding	0.366082	8.64523e-05	1550.17	0.813551	3.33481e-05	1027	1027	0	0	298840	298820	20	0	REGENIE_BETA=-1.004899;REGENIE_SE=4.260802;MAC=20.000000	No	11	non-PW
JAK2	Coding	9	5073739	5073739	ref	Coding	phecode_200	Myeloproliferative disease	Coding	0.366324	0.00146971	91.3057	0.721338	7.67025e-05	1027	1027	0	0	298833	298787	46	0	REGENIE_BETA=-1.004237;REGENIE_SE=2.815588;MAC=46.000000	chr9:5073739:C:A	1	non-PW
JAK2	Coding	9	5054579	5054699	ref	Coding	phecode_200	Myeloproliferative disease	Coding	0.366078	7.99621e-05	1675.96	0.815244	3.33481e-05	1027	1027	0	0	298840	298820	20	0	REGENIE_BETA=-1.004908;REGENIE_SE=4.300615;MAC=20.000000	No	11	non-PW
JAK2	Coding	9	5054579	5054699	ref	Coding	phecode_200	Myeloproliferative disease	Coding	0.366078	7.99621e-05	1675.96	0.815244	3.33481e-05	1027	1027	0	0	298840	298820	20	0	REGENIE_BETA=-1.004908;REGENIE_SE=4.300615;MAC=20.000000	No	11	non-PW
JAK2	Coding	9	5054579	5054699	ref	Coding	phecode_200	Myeloproliferative disease	Coding	0.366078	7.99621e-05	1675.96	0.815244	3.33481e-05	1027	1027	0	0	298840	298820	20	0	REGENIE_BETA=-1.004908;REGENIE_SE=4.300615;MAC=20.000000	No	11	non-PW
JAK2	Coding	9	5054586	5054709	ref	Coding	phecode_200	Myeloproliferative disease	Coding	0.365979	0.000158711	843.924	0.799163	3.66829e-05	1027	1027	0	0	298840	298818	22	0	REGENIE_BETA=-1.005180;REGENIE_SE=3.950707;MAC=22.000000	No	12	non-PW
JAK2	Coding	9	5054616	5054709	ref	Coding	phecode_200	Myeloproliferative disease	Coding	0.365942	0.000138077	969.845	0.802616	3.50155e-05	1027	1027	0	0	298840	298819	21	0	REGENIE_BETA=-1.005280;REGENIE_SE=4.021715;MAC=21.000000	No	11	non-PW
JAK2	Coding	9	5054622	5054711	ref	Coding	phecode_200	Myeloproliferative disease	Coding	0.365939	0.000217192	616.559	0.790851	3.66829e-05	1027	1027	0	0	298840	298818	22	0	REGENIE_BETA=-1.005288;REGENIE_SE=3.790601;MAC=22.000000	No	11	non-PW
JAK2	Coding	9	5054622	5054711	ref	Coding	phecode_200	Myeloproliferative disease	Coding	0.365939	0.000217192	616.559	0.790851	3.66829e-05	1027	1027	0	0	298840	298818	22	0	REGENIE_BETA=-1.005288;REGENIE_SE=3.790601;MAC=22.000000	No	11	non-PW
JAK2	Coding	9	5054631	5054711	ref	Coding	phecode_200	Myeloproliferative disease	Coding	0.365905	0.000195093	686.271	0.79374	3.50155e-05	1027	1027	0	0	298840	298819	21	0	REGENIE_BETA=-1.005380;REGENIE_SE=3.845302;MAC=21.000000	No	10	non-PW
JAK2	Coding	9	5054659	5054711	ref	Coding	phecode_200	Myeloproliferative disease	Coding	0.36587	0.000175628	762.185	0.796493	3.33481e-05	1027	1027	0	0	298840	298820	20	0	REGENIE_BETA=-1.005476;REGENIE_SE=3.898881;MAC=20.000000	No	9	non-PW
JAK2	Coding	9	5054661	5054729	ref	Coding	phecode_200	Myeloproliferative disease	Coding	0.365321	0.000538215	247.967	0.762124	3.83503e-05	1027	1027	0	0	298840	298817	23	0	REGENIE_BETA=-1.006978;REGENIE_SE=3.326732;MAC=23.000000	No	10	non-PW
JAK2	Coding	9	5073770	5073770	ref	Coding	phecode_200	Myeloproliferative disease	Coding	336.868	252.147	450.056	2.10227e-225	0.000361948	1012	890	119	3	298755	298666	86	3	REGENIE_BETA=5.819691;REGENIE_SE=0.147799;MAC=217.000000	chr9:5073770:G:T	1	PWpos
JAK2	Coding	9	5054676	5054729	ref	Coding	phecode_200	Myeloproliferative disease	Coding	0.365276	0.000460911	289.484	0.767456	3.66829e-05	1027	1027	0	0	298840	298818	22	0	REGENIE_BETA=-1.007103;REGENIE_SE=3.405778;MAC=22.000000	No	9	non-PW
JAK2	Coding	9	5054676	5054729	ref	Coding	phecode_200	Myeloproliferative disease	Coding	0.365276	0.000460911	289.484	0.767456	3.66829e-05	1027	1027	0	0	298840	298818	22	0	REGENIE_BETA=-1.007103;REGENIE_SE=3.405778;MAC=22.000000	No	9	non-PW
JAK2	Coding	9	5054696	5054729	ref	Coding	phecode_200	Myeloproliferative disease	Coding	0.365243	0.000437345	305.028	0.769196	3.50155e-05	1027	1027	0	0	298840	298819	21	0	REGENIE_BETA=-1.007192;REGENIE_SE=3.432510;MAC=21.000000	No	8	non-PW
JAK2	Coding	9	5054698	5054729	ref	Coding	phecode_200	Myeloproliferative disease	Coding	0.365198	0.000403025	330.922	0.771858	3.33481e-05	1027	1027	0	0	298840	298820	20	0	REGENIE_BETA=-1.007314;REGENIE_SE=3.474144;MAC=20.000000	No	7	non-PW
JAK2	Coding	9	5054699	5054791	ref	Coding	phecode_200	Myeloproliferative disease	Coding	0.365629	0.000724753	184.455	0.75135	4.66874e-05	1027	1027	0	0	298840	298812	28	0	REGENIE_BETA=-1.006136;REGENIE_SE=3.175336;MAC=28.000000	No	7	non-PW
JAK2	Coding	9	5054709	5054791	ref	Coding	phecode_200	Myeloproliferative disease	Coding	0.365603	0.000687929	194.301	0.753329	4.502e-05	1027	1027	0	0	298840	298813	27	0	REGENIE_BETA=-1.006208;REGENIE_SE=3.201904;MAC=27.000000	No	6	non-PW
JAK2	Coding	9	5054709	5054791	ref	Coding	phecode_200	Myeloproliferative disease	Coding	0.365603	0.000687929	194.301	0.753329	4.502e-05	1027	1027	0	0	298840	298813	27	0	REGENIE_BETA=-1.006208;REGENIE_SE=3.201904;MAC=27.000000	No	6	non-PW
JAK2	Coding	9	5054711	5054791	ref	Coding	phecode_200	Myeloproliferative disease	Coding	0.365599	0.000457349	292.254	0.767946	4.00177e-05	1027	1027	0	0	298840	298816	24	0	REGENIE_BETA=-1.006220;REGENIE_SE=3.410187;MAC=24.000000	No	4	non-PW
JAK2	Coding	9	5054729	5054791	ref	Coding	phecode_200	Myeloproliferative disease	Coding	0.365479	0.000266833	500.592	0.784736	3.33481e-05	1027	1027	0	0	298840	298820	20	0	REGENIE_BETA=-1.006547;REGENIE_SE=3.684935;MAC=20.000000	No	3	non-PW
JAK2	Coding	9	5054791	5055681	ref	Coding	phecode_200	Myeloproliferative disease	Coding	0.36629	0.000201228	666.748	0.793149	3.66829e-05	1027	1027	0	0	298840	298818	22	0	REGENIE_BETA=-1.004329;REGENIE_SE=3.830040;MAC=22.000000	No	2	non-PW
JAK2	Coding	9	5077524	5077524	ref	Coding	phecode_200	Myeloproliferative disease	Coding	0.366391	6.20578e-05	2163.18	0.820712	3.33591e-05	1027	1027	0	0	298741	298721	20	0	REGENIE_BETA=-1.004055;REGENIE_SE=4.430382;MAC=20.000000	chr9:5077524:A:C	1	non-PW
JAK2	Coding	9	5054791	5055681	ref	Coding	phecode_200	Myeloproliferative disease	Coding	0.36629	0.000201228	666.748	0.793149	3.66829e-05	1027	1027	0	0	298840	298818	22	0	REGENIE_BETA=-1.004329;REGENIE_SE=3.830040;MAC=22.000000	No	2	non-PW
JAK2	Coding	9	5055681	5055721	ref	Coding	phecode_200	Myeloproliferative disease	Coding	0.366139	0.000138446	968.303	0.802667	3.16807e-05	1027	1027	0	0	298840	298821	19	0	REGENIE_BETA=-1.004742;REGENIE_SE=4.020628;MAC=19.000000	No	6	non-PW
JAK2	Coding	9	5055687	5055765	ref	Coding	phecode_200	Myeloproliferative disease	Coding	0.365507	0.00141539	94.3873	0.722452	4.83548e-05	1027	1027	0	0	298840	298811	29	0	REGENIE_BETA=-1.006470;REGENIE_SE=2.833663;MAC=29.000000	No	7	non-PW
JAK2	Coding	9	5055712	5055765	ref	Coding	phecode_200	Myeloproliferative disease	Coding	0.365366	0.000963087	138.609	0.739658	3.83503e-05	1027	1027	0	0	298840	298817	23	0	REGENIE_BETA=-1.006856;REGENIE_SE=3.029908;MAC=23.000000	No	6	non-PW
JAK2	Coding	9	5055716	5064890	ref	Coding	phecode_200	Myeloproliferative disease	Coding	0.365408	0.00177906	75.0524	0.710969	5.16896e-05	1027	1027	0	0	298840	298809	31	0	REGENIE_BETA=-1.006740;REGENIE_SE=2.716849;MAC=31.000000	No	6	non-PW
JAK2	Coding	9	5055718	5064890	ref	Coding	phecode_200	Myeloproliferative disease	Coding	0.36538	0.0016769	79.6127	0.713979	5.00222e-05	1027	1027	0	0	298840	298810	30	0	REGENIE_BETA=-1.006818;REGENIE_SE=2.746985;MAC=30.000000	No	5	non-PW
JAK2	Coding	9	5055721	5064890	ref	Coding	phecode_200	Myeloproliferative disease	Coding	0.365404	0.00142687	93.5756	0.721977	4.83548e-05	1027	1027	0	0	298840	298811	29	0	REGENIE_BETA=-1.006752;REGENIE_SE=2.829400;MAC=29.000000	No	4	non-PW
JAK2	Coding	9	5055757	5064890	ref	Coding	phecode_200	Myeloproliferative disease	Coding	0.365435	0.00119085	112.141	0.730434	4.66874e-05	1027	1027	0	0	298840	298812	28	0	REGENIE_BETA=-1.006666;REGENIE_SE=2.921696;MAC=28.000000	No	3	non-PW
JAK2	Coding	9	5055757	5064890	ref	Coding	phecode_200	Myeloproliferative disease	Coding	0.365435	0.00119085	112.141	0.730434	4.66874e-05	1027	1027	0	0	298840	298812	28	0	REGENIE_BETA=-1.006666;REGENIE_SE=2.921696;MAC=28.000000	No	3	non-PW
JAK2	Coding	9	5055765	5064890	ref	Coding	phecode_200	Myeloproliferative disease	Coding	0.365407	0.00106586	125.272	0.735338	4.502e-05	1027	1027	0	0	298840	298813	27	0	REGENIE_BETA=-1.006744;REGENIE_SE=2.978234;MAC=27.000000	No	2	non-PW
JAK2	Coding	9	5078427	5078427	ref	Coding	phecode_200	Myeloproliferative disease	Coding	0.365786	0.000747422	179.015	0.750274	4.50216e-05	1027	1027	0	0	298829	298802	27	0	REGENIE_BETA=-1.005706;REGENIE_SE=3.159841;MAC=27.000000	chr9:5078427:C:T	1	non-PW
JAK2	Coding	9	5064890	5064921	ref	Coding	phecode_200	Myeloproliferative disease	Coding	0.365129	0.000236247	564.321	0.787996	3.33481e-05	1027	1027	0	0	298840	298820	20	0	REGENIE_BETA=-1.007505;REGENIE_SE=3.746563;MAC=20.000000	No	5	non-PW
JAK2	Coding	9	5064901	5064973	ref	Coding	phecode_200	Myeloproliferative disease	Coding	0.365183	0.000317544	419.97	0.779361	3.83503e-05	1027	1027	0	0	298840	298817	23	0	REGENIE_BETA=-1.007356;REGENIE_SE=3.595750;MAC=23.000000	No	11	non-PW
JAK2	Coding	9	5064917	5064986	ref	Coding	phecode_200	Myeloproliferative disease	Coding	0.365122	0.000285282	467.305	0.782541	3.50155e-05	1027	1027	0	0	298840	298819	21	0	REGENIE_BETA=-1.007525;REGENIE_SE=3.650325;MAC=21.000000	No	11	non-PW
JAK2	Coding	9	5064917	5064986	ref	Coding	phecode_200	Myeloproliferative disease	Coding	0.365122	0.000285282	467.305	0.782541	3.50155e-05	1027	1027	0	0	298840	298819	21	0	REGENIE_BETA=-1.007525;REGENIE_SE=3.650325;MAC=21.000000	No	11	non-PW
JAK2	Coding	9	5064921	5064986	ref	Coding	phecode_200	Myeloproliferative disease	Coding	0.365125	0.000195997	680.196	0.793131	3.33481e-05	1027	1027	0	0	298840	298820	20	0	REGENIE_BETA=-1.007514;REGENIE_SE=3.841854;MAC=20.000000	No	10	non-PW
JAK2	Coding	9	5064926	5065024	ref	Coding	phecode_200	Myeloproliferative disease	Coding	0.365753	0.000133704	1000.53	0.803291	3.33481e-05	1027	1027	0	0	298840	298820	20	0	REGENIE_BETA=-1.005796;REGENIE_SE=4.037872;MAC=20.000000	No	9	non-PW
JAK2	Coding	9	5064937	5065025	ref	Coding	phecode_200	Myeloproliferative disease	Coding	0.365786	0.000300153	445.771	0.781464	3.83503e-05	1027	1027	0	0	298840	298817	23	0	REGENIE_BETA=-1.005707;REGENIE_SE=3.625327;MAC=23.000000	No	9	non-PW
JAK2	Coding	9	5064953	5065025	ref	Coding	phecode_200	Myeloproliferative disease	Coding	0.365719	0.000240078	557.111	0.787919	3.50155e-05	1027	1027	0	0	298840	298819	21	0	REGENIE_BETA=-1.005891;REGENIE_SE=3.739178;MAC=21.000000	No	7	non-PW
JAK2	Coding	9	5064953	5065025	ref	Coding	phecode_200	Myeloproliferative disease	Coding	0.365719	0.000240078	557.111	0.787919	3.50155e-05	1027	1027	0	0	298840	298819	21	0	REGENIE_BETA=-1.005891;REGENIE_SE=3.739178;MAC=21.000000	No	7	non-PW
JAK2	Coding	9	5064959	5065025	ref	Coding	phecode_200	Myeloproliferative disease	Coding	0.365698	0.000230284	580.737	0.789076	3.33481e-05	1027	1027	0	0	298840	298820	20	0	REGENIE_BETA=-1.005949;REGENIE_SE=3.760399;MAC=20.000000	No	6	non-PW
KLF1	Coding	19	12884985	12884985	ref	Coding	x30040	Mean corpuscular volume	Coding	-0.395749	-0.704565	-0.0869327	0.0120151	6.18629e-05	290966	290930	36	0					REGENIE_SE=0.157562;MAC=36.000000	chr19:12884985:T:C	1	non-PW
KLF1	Coding	19	12885325	12885325	ref	Coding	x30040	Mean corpuscular volume	Coding	-0.17397	-0.560315	0.212376	0.377472	3.95239e-05	290963	290940	23	0					REGENIE_SE=0.197119;MAC=23.000000	chr19:12885325:G:T	1	non-PW
KLF1	Coding	19	12884910	12884914	ref	Coding	x30040	Mean corpuscular volume	Coding	-0.213278	-0.627586	0.20103	0.312997	3.43683e-05	290966	290946	20	0					REGENIE_SE=0.211386;MAC=20.000000	No	2	non-PW
KLF1	Coding	19	12884914	12884988	ref	Coding	x30040	Mean corpuscular volume	Coding	-0.541677	-0.966745	-0.116608	0.0125024	3.26499e-05	290966	290947	19	0					REGENIE_SE=0.216875;MAC=19.000000	No	13	PWneg
KLF1	Coding	19	12884915	12884988	ref	Coding	x30040	Mean corpuscular volume	Coding	-0.517971	-0.954687	-0.0812562	0.0200913	3.09314e-05	290966	290948	18	0					REGENIE_SE=0.222818;MAC=18.000000	No	12	PWneg
KLF1	Coding	19	12884916	12884991	ref	Coding	x30040	Mean corpuscular volume	Coding	-0.659076	-1.07338	-0.24477	0.00182145	3.43683e-05	290966	290946	20	0					REGENIE_SE=0.211385;MAC=20.000000	No	12	PWneg
KLF1	Coding	19	12884925	12884991	ref	Coding	x30040	Mean corpuscular volume	Coding	-0.626987	-1.05206	-0.201918	0.00384024	3.26499e-05	290966	290947	19	0					REGENIE_SE=0.216876;MAC=19.000000	No	11	PWneg
KLF1	Coding	19	12884925	12884991	ref	Coding	x30040	Mean corpuscular volume	Coding	-0.626987	-1.05206	-0.201918	0.00384024	3.26499e-05	290966	290947	19	0					REGENIE_SE=0.216876;MAC=19.000000	No	11	PWneg
KLF1	Coding	19	12884928	12884994	ref	Coding	x30040	Mean corpuscular volume	Coding	-0.371931	-0.676545	-0.0673168	0.0167068	6.35813e-05	290966	290929	37	0					REGENIE_SE=0.155418;MAC=37.000000	No	12	non-PW
KLF1	Coding	19	12884934	12884994	ref	Coding	x30040	Mean corpuscular volume	Coding	-0.390028	-0.703223	-0.0768325	0.0146556	6.01445e-05	290966	290931	35	0					REGENIE_SE=0.159796;MAC=35.000000	No	11	non-PW
KLF1	Coding	19	12884935	12884994	ref	Coding	x30040	Mean corpuscular volume	Coding	-0.445645	-0.778431	-0.112859	0.00867373	5.32708e-05	290966	290935	31	0					REGENIE_SE=0.169792;MAC=31.000000	No	10	non-PW
KLF1	Coding	19	12884940	12884994	ref	Coding	x30040	Mean corpuscular volume	Coding	-0.409906	-0.753975	-0.0658377	0.0195432	4.9834e-05	290966	290937	29	0					REGENIE_SE=0.175548;MAC=29.000000	No	9	non-PW
KLF1	Coding	19	12885427	12885427	ref	Coding	x30040	Mean corpuscular volume	Coding	-0.169116	-0.421271	0.0830389	0.188673	9.27943e-05	290966	290912	54	0					REGENIE_SE=0.128653;MAC=54.000000	chr19:12885427:C:A	1	non-PW
KLF1	Coding	19	12884962	12884994	ref	Coding	x30040	Mean corpuscular volume	Coding	-0.405116	-0.7617	-0.0485319	0.025966	4.63972e-05	290966	290939	27	0					REGENIE_SE=0.181934;MAC=27.000000	No	8	non-PW
KLF1	Coding	19	12884971	12884994	ref	Coding	x30040	Mean corpuscular volume	Coding	-0.410972	-0.774349	-0.0475954	0.0266448	4.46788e-05	290966	290940	26	0					REGENIE_SE=0.185400;MAC=26.000000	No	7	non-PW
KLF1	Coding	19	12884975	12884994	ref	Coding	x30040	Mean corpuscular volume	Coding	-0.410972	-0.774349	-0.0475954	0.0266448	4.46788e-05	290966	290940	26	0					REGENIE_SE=0.185400;MAC=26.000000	No	6	non-PW
KLF1	Coding	19	12884983	12884994	ref	Coding	x30040	Mean corpuscular volume	Coding	-0.32824	-0.706452	0.0499718	0.0889428	4.12419e-05	290966	290942	24	0					REGENIE_SE=0.192969;MAC=24.000000	No	5	non-PW
KLF1	Coding	19	12884988	12884994	ref	Coding	x30040	Mean corpuscular volume	Coding	-0.246595	-0.63294	0.139751	0.210936	3.95235e-05	290966	290943	23	0					REGENIE_SE=0.197119;MAC=23.000000	No	4	non-PW
KLF1	Coding	19	12884991	12884994	ref	Coding	x30040	Mean corpuscular volume	Coding	-0.244224	-0.648549	0.160101	0.236462	3.60867e-05	290966	290945	21	0					REGENIE_SE=0.206292;MAC=21.000000	No	3	non-PW
KLF1	Coding	19	12884994	12884997	ref	Coding	x30040	Mean corpuscular volume	Coding	-0.401489	-0.714685	-0.0882937	0.0119878	6.01445e-05	290966	290931	35	0					REGENIE_SE=0.159797;MAC=35.000000	No	3	non-PW
KLF1	Coding	19	12884997	12885020	ref	Coding	x30040	Mean corpuscular volume	Coding	-0.857976	-1.253	-0.462949	2.07251e-05	3.78051e-05	290966	290944	22	0					REGENIE_SE=0.201548;MAC=22.000000	No	4	PWneg
KLF1	Coding	19	12885014	12885347	ref	Coding	x30040	Mean corpuscular volume	Coding	-0.980206	-1.39451	-0.565898	3.53419e-06	3.43683e-05	290966	290946	20	0					REGENIE_SE=0.211386;MAC=20.000000	No	12	PWneg
KLF1	Coding	19	12885014	12885347	ref	Coding	x30040	Mean corpuscular volume	Coding	-0.980206	-1.39451	-0.565898	3.53419e-06	3.43683e-05	290966	290946	20	0					REGENIE_SE=0.211386;MAC=20.000000	No	12	PWneg
KLF1	Coding	19	12885626	12885626	ref	Coding	x30040	Mean corpuscular volume	Coding	-0.05013	-0.200946	0.100686	0.514739	0.00025948	290966	290815	151	0					REGENIE_SE=0.076948;MAC=151.000000	chr19:12885626:C:T	1	non-PW
KLF1	Coding	19	12885020	12885356	ref	Coding	x30040	Mean corpuscular volume	Coding	-0.816068	-1.22039	-0.411744	7.62483e-05	3.60867e-05	290966	290945	21	0					REGENIE_SE=0.206292;MAC=21.000000	No	12	PWneg
KLF1	Coding	19	12885033	12885359	ref	Coding	x30040	Mean corpuscular volume	Coding	-0.5595	-0.954527	-0.164472	0.00550315	3.78051e-05	290966	290944	22	0					REGENIE_SE=0.201549;MAC=22.000000	No	11	PWneg
KLF1	Coding	19	12885035	12885359	ref	Coding	x30040	Mean corpuscular volume	Coding	-0.61563	-1.02994	-0.201322	0.00358711	3.43683e-05	290966	290946	20	0					REGENIE_SE=0.211386;MAC=20.000000	No	10	PWneg
KLF1	Coding	19	12885052	12885364	ref	Coding	x30040	Mean corpuscular volume	Coding	-0.704244	-1.03179	-0.376697	2.50855e-05	5.49892e-05	290966	290934	32	0					REGENIE_SE=0.167119;MAC=32.000000	No	10	PWneg
KLF1	Coding	19	12885057	12885364	ref	Coding	x30040	Mean corpuscular volume	Coding	-0.694666	-1.02745	-0.361879	4.29023e-05	5.32708e-05	290966	290935	31	0					REGENIE_SE=0.169792;MAC=31.000000	No	9	PWneg
KLF1	Coding	19	12885057	12885364	ref	Coding	x30040	Mean corpuscular volume	Coding	-0.694666	-1.02745	-0.361879	4.29023e-05	5.32708e-05	290966	290935	31	0					REGENIE_SE=0.169792;MAC=31.000000	No	9	PWneg
KLF1	Coding	19	12885319	12885364	ref	Coding	x30040	Mean corpuscular volume	Coding	-0.699027	-1.03731	-0.360739	5.12154e-05	5.15524e-05	290966	290936	30	0					REGENIE_SE=0.172599;MAC=30.000000	No	8	PWneg
KLF1	Coding	19	12885328	12885364	ref	Coding	x30040	Mean corpuscular volume	Coding	-0.664619	-1.01478	-0.314461	0.00019913	4.81156e-05	290966	290938	28	0					REGENIE_SE=0.178655;MAC=28.000000	No	7	PWneg
KLF1	Coding	19	12885334	12885364	ref	Coding	x30040	Mean corpuscular volume	Coding	-0.618422	-0.975005	-0.261839	0.000675909	4.63972e-05	290966	290939	27	0					REGENIE_SE=0.181933;MAC=27.000000	No	6	PWneg
KLF1	Coding	19	12885335	12885364	ref	Coding	x30040	Mean corpuscular volume	Coding	-0.559653	-0.923028	-0.196278	0.00253909	4.46788e-05	290966	290940	26	0					REGENIE_SE=0.185399;MAC=26.000000	No	5	PWneg
KLF1	Coding	19	12885662	12885662	ref	Coding	x30040	Mean corpuscular volume	Coding	-0.0638356	-0.331283	0.203612	0.639918	8.24839e-05	290966	290918	48	0					REGENIE_SE=0.136455;MAC=48.000000	chr19:12885662:G:A	1	non-PW
KLF1	Coding	19	12885347	12885364	ref	Coding	x30040	Mean corpuscular volume	Coding	-0.487792	-0.858363	-0.117222	0.00988135	4.29603e-05	290966	290941	25	0					REGENIE_SE=0.189070;MAC=25.000000	No	4	non-PW
KLF1	Coding	19	12885347	12885364	ref	Coding	x30040	Mean corpuscular volume	Coding	-0.487792	-0.858363	-0.117222	0.00988135	4.29603e-05	290966	290941	25	0					REGENIE_SE=0.189070;MAC=25.000000	No	4	non-PW
KLF1	Coding	19	12885356	12885364	ref	Coding	x30040	Mean corpuscular volume	Coding	-0.350016	-0.736361	0.0363297	0.0757889	3.95235e-05	290966	290943	23	0					REGENIE_SE=0.197119;MAC=23.000000	No	3	non-PW
KLF1	Coding	19	12885356	12885364	ref	Coding	x30040	Mean corpuscular volume	Coding	-0.350016	-0.736361	0.0363297	0.0757889	3.95235e-05	290966	290943	23	0					REGENIE_SE=0.197119;MAC=23.000000	No	3	non-PW
KLF1	Coding	19	12885359	12885364	ref	Coding	x30040	Mean corpuscular volume	Coding	-0.446374	-0.850698	-0.0420506	0.0304793	3.60867e-05	290966	290945	21	0					REGENIE_SE=0.206291;MAC=21.000000	No	2	non-PW
KLF1	Coding	19	12885364	12885395	ref	Coding	x30040	Mean corpuscular volume	Coding	-0.820543	-1.21557	-0.425514	4.67757e-05	3.78051e-05	290966	290944	22	0					REGENIE_SE=0.201549;MAC=22.000000	No	4	PWneg
KLF1	Coding	19	12885364	12885395	ref	Coding	x30040	Mean corpuscular volume	Coding	-0.820543	-1.21557	-0.425514	4.67757e-05	3.78051e-05	290966	290944	22	0					REGENIE_SE=0.201549;MAC=22.000000	No	4	PWneg
KLF1	Coding	19	12885370	12885529	ref	Coding	x30040	Mean corpuscular volume	Coding	-0.152551	-0.538898	0.233796	0.43899	3.95235e-05	290966	290943	23	0					REGENIE_SE=0.197119;MAC=23.000000	No	14	non-PW
KLF1	Coding	19	12885387	12885529	ref	Coding	x30040	Mean corpuscular volume	Coding	-0.137955	-0.542281	0.266371	0.503664	3.60867e-05	290966	290945	21	0					REGENIE_SE=0.206293;MAC=21.000000	No	13	non-PW
KLF1	Coding	19	12885387	12885529	ref	Coding	x30040	Mean corpuscular volume	Coding	-0.137955	-0.542281	0.266371	0.503664	3.60867e-05	290966	290945	21	0					REGENIE_SE=0.206293;MAC=21.000000	No	13	non-PW
KLF1	Coding	19	12884895	12884910	ref	Coding	x30040	Mean corpuscular volume	Coding	-0.244837	-0.577623	0.0879491	0.149307	5.32708e-05	290966	290935	31	0					REGENIE_SE=0.169792;MAC=31.000000	No	5	non-PW
KLF1	Coding	19	12885395	12885589	ref	Coding	x30040	Mean corpuscular volume	Coding	0.0862076	-0.328103	0.500518	0.683406	3.43683e-05	290966	290946	20	0					REGENIE_SE=0.211387;MAC=20.000000	No	13	non-PW
KLF1	Coding	19	12885400	12885598	ref	Coding	x30040	Mean corpuscular volume	Coding	0.152469	-0.261842	0.566781	0.470738	3.43683e-05	290966	290946	20	0					REGENIE_SE=0.211387;MAC=20.000000	No	13	non-PW
KLF1	Coding	19	12885410	12885634	ref	Coding	x30040	Mean corpuscular volume	Coding	0.0783542	-0.335961	0.492669	0.710888	3.43683e-05	290966	290946	20	0					REGENIE_SE=0.211389;MAC=20.000000	No	13	non-PW
KLF1	Coding	19	12885412	12885638	ref	Coding	x30040	Mean corpuscular volume	Coding	-0.00121608	-0.405545	0.403113	0.995297	3.60867e-05	290966	290945	21	0					REGENIE_SE=0.206294;MAC=21.000000	No	13	non-PW
KLF1	Coding	19	12885421	12885638	ref	Coding	x30040	Mean corpuscular volume	Coding	-0.0328323	-0.447146	0.381481	0.876571	3.43683e-05	290966	290946	20	0					REGENIE_SE=0.211388;MAC=20.000000	No	12	non-PW
KLF1	Coding	19	12885424	12885646	ref	Coding	x30040	Mean corpuscular volume	Coding	-0.122036	-0.536353	0.292281	0.563736	3.43683e-05	290966	290946	20	0					REGENIE_SE=0.211390;MAC=20.000000	No	12	non-PW
KLF1	Coding	19	12885436	12885650	ref	Coding	x30040	Mean corpuscular volume	Coding	-0.0414686	-0.455786	0.372849	0.844476	3.43683e-05	290966	290946	20	0					REGENIE_SE=0.211390;MAC=20.000000	No	12	non-PW
KLF1	Coding	19	12885436	12885650	ref	Coding	x30040	Mean corpuscular volume	Coding	-0.0414686	-0.455786	0.372849	0.844476	3.43683e-05	290966	290946	20	0					REGENIE_SE=0.211390;MAC=20.000000	No	12	non-PW
KLF1	Coding	19	12885437	12885674	ref	Coding	x30040	Mean corpuscular volume	Coding	-0.0917606	-0.50608	0.322559	0.664231	3.43683e-05	290966	290946	20	0					REGENIE_SE=0.211391;MAC=20.000000	No	12	non-PW
KLF1	Coding	19	12885496	12885756	ref	Coding	x30040	Mean corpuscular volume	Coding	0.126938	-0.277397	0.531273	0.538345	3.60867e-05	290966	290945	21	0					REGENIE_SE=0.206297;MAC=21.000000	No	12	non-PW
KLF1	Coding	19	12884897	12884910	ref	Coding	x30040	Mean corpuscular volume	Coding	-0.208604	-0.579175	0.161968	0.269891	4.29603e-05	290966	290941	25	0					REGENIE_SE=0.189071;MAC=25.000000	No	4	non-PW
KLF1	Coding	19	12885505	12885756	ref	Coding	x30040	Mean corpuscular volume	Coding	0.0602899	-0.35403	0.47461	0.775487	3.43683e-05	290966	290946	20	0					REGENIE_SE=0.211392;MAC=20.000000	No	11	non-PW
KLF1	Coding	19	12885506	12885826	ref	Coding	x30040	Mean corpuscular volume	Coding	-0.106546	-0.484765	0.271674	0.580861	4.12419e-05	290966	290942	24	0					REGENIE_SE=0.192973;MAC=24.000000	No	11	non-PW
KLF1	Coding	19	12885529	12885826	ref	Coding	x30040	Mean corpuscular volume	Coding	-0.135416	-0.521768	0.250937	0.492106	3.95235e-05	290966	290943	23	0					REGENIE_SE=0.197122;MAC=23.000000	No	10	non-PW
KLF1	Coding	19	12885589	12885907	ref	Coding	x30040	Mean corpuscular volume	Coding	-0.334704	-0.729739	0.0603316	0.0967879	3.78051e-05	290966	290944	22	0					REGENIE_SE=0.201552;MAC=22.000000	No	10	non-PW
KLF1	Coding	19	12885589	12885907	ref	Coding	x30040	Mean corpuscular volume	Coding	-0.334704	-0.729739	0.0603316	0.0967879	3.78051e-05	290966	290944	22	0					REGENIE_SE=0.201552;MAC=22.000000	No	10	non-PW
KLF1	Coding	19	12885598	12885907	ref	Coding	x30040	Mean corpuscular volume	Coding	-0.380598	-0.784928	0.0237323	0.0650487	3.60867e-05	290966	290945	21	0					REGENIE_SE=0.206295;MAC=21.000000	No	9	non-PW
KLF1	Coding	19	12885634	12885989	ref	Coding	x30040	Mean corpuscular volume	Coding	-0.43877	-0.8431	-0.0344393	0.0334279	3.60867e-05	290966	290945	21	0					REGENIE_SE=0.206295;MAC=21.000000	No	9	non-PW
KLF1	Coding	19	12885638	12885992	ref	Coding	x30040	Mean corpuscular volume	Coding	-0.23053	-0.644839	0.183779	0.275465	3.43683e-05	290966	290946	20	0					REGENIE_SE=0.211386;MAC=20.000000	No	9	non-PW
KLF1	Coding	19	12885646	12886072	ref	Coding	x30040	Mean corpuscular volume	Coding	-0.265295	-0.679604	0.149013	0.209468	3.43683e-05	290966	290946	20	0					REGENIE_SE=0.211386;MAC=20.000000	No	10	non-PW
KLF1	Coding	19	12885650	12886136	ref	Coding	x30040	Mean corpuscular volume	Coding	-0.0362934	-0.386456	0.313869	0.839021	4.81156e-05	290966	290938	28	0					REGENIE_SE=0.178658;MAC=28.000000	No	10	non-PW
KLF1	Coding	19	12884897	12884910	ref	Coding	x30040	Mean corpuscular volume	Coding	-0.208604	-0.579175	0.161968	0.269891	4.29603e-05	290966	290941	25	0					REGENIE_SE=0.189071;MAC=25.000000	No	4	non-PW
KLF1	Coding	19	12885674	12886136	ref	Coding	x30040	Mean corpuscular volume	Coding	-0.093557	-0.450143	0.263029	0.607088	4.63972e-05	290966	290939	27	0					REGENIE_SE=0.181935;MAC=27.000000	No	9	non-PW
KLF1	Coding	19	12885674	12886136	ref	Coding	x30040	Mean corpuscular volume	Coding	-0.093557	-0.450143	0.263029	0.607088	4.63972e-05	290966	290939	27	0					REGENIE_SE=0.181935;MAC=27.000000	No	9	non-PW
KLF1	Coding	19	12885756	12886136	ref	Coding	x30040	Mean corpuscular volume	Coding	-0.0824967	-0.445875	0.280882	0.656345	4.46788e-05	290966	290940	26	0					REGENIE_SE=0.185400;MAC=26.000000	No	8	non-PW
KLF1	Coding	19	12885756	12886136	ref	Coding	x30040	Mean corpuscular volume	Coding	-0.0824967	-0.445875	0.280882	0.656345	4.46788e-05	290966	290940	26	0					REGENIE_SE=0.185400;MAC=26.000000	No	8	non-PW
KLF1	Coding	19	12885756	12886136	ref	Coding	x30040	Mean corpuscular volume	Coding	-0.0824967	-0.445875	0.280882	0.656345	4.46788e-05	290966	290940	26	0					REGENIE_SE=0.185400;MAC=26.000000	No	8	non-PW
KLF1	Coding	19	12885826	12886136	ref	Coding	x30040	Mean corpuscular volume	Coding	-0.231567	-0.60978	0.146646	0.230132	4.12419e-05	290966	290942	24	0					REGENIE_SE=0.192970;MAC=24.000000	No	7	non-PW
KLF1	Coding	19	12885907	12887069	ref	Coding	x30040	Mean corpuscular volume	Coding	-0.063044	-0.477356	0.351268	0.765521	3.43683e-05	290966	290946	20	0					REGENIE_SE=0.211387;MAC=20.000000	No	7	non-PW
KLF1	Coding	19	12885907	12887069	ref	Coding	x30040	Mean corpuscular volume	Coding	-0.063044	-0.477356	0.351268	0.765521	3.43683e-05	290966	290946	20	0					REGENIE_SE=0.211387;MAC=20.000000	No	7	non-PW
KLF1	Coding	19	12885907	12887069	ref	Coding	x30040	Mean corpuscular volume	Coding	-0.063044	-0.477356	0.351268	0.765521	3.43683e-05	290966	290946	20	0					REGENIE_SE=0.211387;MAC=20.000000	No	7	non-PW
KLF1	Coding	19	12885907	12887069	ref	Coding	x30040	Mean corpuscular volume	Coding	-0.063044	-0.477356	0.351268	0.765521	3.43683e-05	290966	290946	20	0					REGENIE_SE=0.211387;MAC=20.000000	No	7	non-PW
KLF1	Coding	19	12884899	12884910	ref	Coding	x30040	Mean corpuscular volume	Coding	-0.126775	-0.521803	0.268254	0.529347	3.78051e-05	290966	290944	22	0					REGENIE_SE=0.201549;MAC=22.000000	No	3	non-PW
KLF1	Coding	19	12885907	12887069	ref	Coding	x30040	Mean corpuscular volume	Coding	-0.063044	-0.477356	0.351268	0.765521	3.43683e-05	290966	290946	20	0					REGENIE_SE=0.211387;MAC=20.000000	No	7	non-PW
KLF1	Coding	19	12885989	12887112	ref	Coding	x30040	Mean corpuscular volume	Coding	-0.0632786	-0.512661	0.386104	0.782558	2.9213e-05	290966	290949	17	0					REGENIE_SE=0.229281;MAC=17.000000	No	7	non-PW
KLF1	Coding	19	12884903	12884910	ref	Coding	x30040	Mean corpuscular volume	Coding	-0.129207	-0.543514	0.285101	0.541042	3.43683e-05	290966	290946	20	0					REGENIE_SE=0.211385;MAC=20.000000	No	2	non-PW
LCAT	Coding	16	67940112	67940112	ref	Coding	x30760	HDL cholesterol	Coding	-0.925721	-1.34071	-0.510732	1.23051e-05	3.24675e-05	261800	261783	17	0					REGENIE_SE=0.211733;MAC=17.000000	chr16:67940112:A:G	1	PWneg
LCAT	Coding	16	67940173	67940173	ref	Coding	x30760	HDL cholesterol	Coding	-0.556625	-0.921425	-0.191824	0.00278448	4.2017e-05	261799	261777	22	0					REGENIE_SE=0.186126;MAC=22.000000	chr16:67940173:C:G	1	PWneg
LCAT	Coding	16	67935324	67935407	ref	Coding	x30760	HDL cholesterol	Coding	-0.0721117	-0.421387	0.277163	0.68573	4.58365e-05	261800	261776	24	0					REGENIE_SE=0.178205;MAC=24.000000	No	8	non-PW
LCAT	Coding	16	67942702	67942722	ref	Coding	x30760	HDL cholesterol	Coding	-0.819214	-1.176	-0.462427	6.78755e-06	4.39267e-05	261800	261777	23	0					REGENIE_SE=0.182038;MAC=23.000000	No	8	PWneg
LCAT	Coding	16	67942703	67942722	ref	Coding	x30760	HDL cholesterol	Coding	-0.829325	-1.19413	-0.46452	8.36339e-06	4.20168e-05	261800	261778	22	0					REGENIE_SE=0.186128;MAC=22.000000	No	7	PWneg
LCAT	Coding	16	67942704	67942722	ref	Coding	x30760	HDL cholesterol	Coding	-0.827338	-1.20072	-0.453951	1.40662e-05	4.0107e-05	261800	261779	21	0					REGENIE_SE=0.190507;MAC=21.000000	No	6	PWneg
LCAT	Coding	16	67942709	67942902	ref	Coding	x30760	HDL cholesterol	Coding	-0.564968	-0.929765	-0.200172	0.00240188	4.20168e-05	261800	261778	22	0					REGENIE_SE=0.186124;MAC=22.000000	No	8	PWneg
LCAT	Coding	16	67942714	67942902	ref	Coding	x30760	HDL cholesterol	Coding	-0.564968	-0.929765	-0.200172	0.00240188	4.20168e-05	261800	261778	22	0					REGENIE_SE=0.186124;MAC=22.000000	No	7	PWneg
LCAT	Coding	16	67942718	67942921	ref	Coding	x30760	HDL cholesterol	Coding	-0.759176	-1.10139	-0.416963	1.37355e-05	4.77464e-05	261800	261775	25	0					REGENIE_SE=0.174602;MAC=25.000000	No	7	PWneg
LCAT	Coding	16	67942719	67942921	ref	Coding	x30760	HDL cholesterol	Coding	-0.843857	-1.19313	-0.494588	2.18626e-06	4.58365e-05	261800	261776	24	0					REGENIE_SE=0.178202;MAC=24.000000	No	6	PWneg
LCAT	Coding	16	67942722	67942921	ref	Coding	x30760	HDL cholesterol	Coding	-0.678857	-1.06146	-0.296255	0.000505932	3.81971e-05	261800	261780	20	0					REGENIE_SE=0.195209;MAC=20.000000	No	5	PWneg
LCAT	Coding	16	67942751	67942922	ref	Coding	x30760	HDL cholesterol	Coding	-0.744447	-1.14774	-0.341151	0.000296991	3.43774e-05	261800	261782	18	0					REGENIE_SE=0.205767;MAC=18.000000	No	5	PWneg
LCAT	Coding	16	67942758	67942929	ref	Coding	x30760	HDL cholesterol	Coding	-0.882689	-1.28599	-0.479392	1.78883e-05	3.43774e-05	261800	261782	18	0					REGENIE_SE=0.205767;MAC=18.000000	No	5	PWneg
LCAT	Coding	16	67935341	67935407	ref	Coding	x30760	HDL cholesterol	Coding	0.0511158	-0.33149	0.433722	0.793438	3.81971e-05	261800	261780	20	0					REGENIE_SE=0.195211;MAC=20.000000	No	7	non-PW
LCAT	Coding	16	67942902	67942936	ref	Coding	x30760	HDL cholesterol	Coding	-0.73407	-1.14906	-0.319082	0.000526367	3.24675e-05	261800	261783	17	0					REGENIE_SE=0.211733;MAC=17.000000	No	5	PWneg
LCAT	Coding	16	67942902	67942936	ref	Coding	x30760	HDL cholesterol	Coding	-0.73407	-1.14906	-0.319082	0.000526367	3.24675e-05	261800	261783	17	0					REGENIE_SE=0.211733;MAC=17.000000	No	5	PWneg
LCAT	Coding	16	67942921	67942962	ref	Coding	x30760	HDL cholesterol	Coding	-0.735215	-1.12776	-0.342669	0.000241705	3.62872e-05	261800	261781	19	0					REGENIE_SE=0.200282;MAC=19.000000	No	5	PWneg
LCAT	Coding	16	67942922	67943066	ref	Coding	x30760	HDL cholesterol	Coding	-0.517894	-0.959682	-0.0761058	0.0215845	2.86478e-05	261800	261785	15	0					REGENIE_SE=0.225406;MAC=15.000000	No	6	PWneg
LCAT	Coding	16	67942929	67943074	ref	Coding	x30760	HDL cholesterol	Coding	-0.705202	-1.14699	-0.263415	0.00175647	2.86478e-05	261800	261785	15	0					REGENIE_SE=0.225406;MAC=15.000000	No	7	PWneg
LCAT	Coding	16	67942936	67943114	ref	Coding	x30760	HDL cholesterol	Coding	-0.904789	-1.26157	-0.548008	6.68049e-07	4.39267e-05	261800	261777	23	0					REGENIE_SE=0.182034;MAC=23.000000	No	8	PWneg
LCAT	Coding	16	67942936	67943114	ref	Coding	x30760	HDL cholesterol	Coding	-0.904789	-1.26157	-0.548008	6.68049e-07	4.39267e-05	261800	261777	23	0					REGENIE_SE=0.182034;MAC=23.000000	No	8	PWneg
LCAT	Coding	16	67942962	67943114	ref	Coding	x30760	HDL cholesterol	Coding	-1.04502	-1.40982	-0.680222	1.97003e-08	4.20168e-05	261800	261778	22	0					REGENIE_SE=0.186125;MAC=22.000000	No	7	PWneg
LCAT	Coding	16	67942975	67943138	ref	Coding	x30760	HDL cholesterol	Coding	-0.739383	-1.07495	-0.403815	1.5707e-05	4.96562e-05	261800	261774	26	0					REGENIE_SE=0.171212;MAC=26.000000	No	7	PWneg
LCAT	Coding	16	67942975	67943138	ref	Coding	x30760	HDL cholesterol	Coding	-0.739383	-1.07495	-0.403815	1.5707e-05	4.96562e-05	261800	261774	26	0					REGENIE_SE=0.171212;MAC=26.000000	No	7	PWneg
LCAT	Coding	16	67935341	67935407	ref	Coding	x30760	HDL cholesterol	Coding	0.0511158	-0.33149	0.433722	0.793438	3.81971e-05	261800	261780	20	0					REGENIE_SE=0.195211;MAC=20.000000	No	7	non-PW
LCAT	Coding	16	67943066	67943138	ref	Coding	x30760	HDL cholesterol	Coding	-0.725153	-1.07442	-0.375883	4.71619e-05	4.58365e-05	261800	261776	24	0					REGENIE_SE=0.178203;MAC=24.000000	No	6	PWneg
LCAT	Coding	16	67943072	67943138	ref	Coding	x30760	HDL cholesterol	Coding	-0.728488	-1.08527	-0.371706	6.28308e-05	4.39267e-05	261800	261777	23	0					REGENIE_SE=0.182035;MAC=23.000000	No	5	PWneg
LCAT	Coding	16	67943072	67943138	ref	Coding	x30760	HDL cholesterol	Coding	-0.728488	-1.08527	-0.371706	6.28308e-05	4.39267e-05	261800	261777	23	0					REGENIE_SE=0.182035;MAC=23.000000	No	5	PWneg
LCAT	Coding	16	67943074	67943138	ref	Coding	x30760	HDL cholesterol	Coding	-0.701676	-1.07506	-0.328292	0.000230293	4.0107e-05	261800	261779	21	0					REGENIE_SE=0.190505;MAC=21.000000	No	4	PWneg
LCAT	Coding	16	67943114	67943138	ref	Coding	x30760	HDL cholesterol	Coding	-0.648224	-1.04077	-0.255682	0.00120968	3.62872e-05	261800	261781	19	0					REGENIE_SE=0.200280;MAC=19.000000	No	3	PWneg
LCAT	Coding	16	67943114	67943138	ref	Coding	x30760	HDL cholesterol	Coding	-0.648224	-1.04077	-0.255682	0.00120968	3.62872e-05	261800	261781	19	0					REGENIE_SE=0.200280;MAC=19.000000	No	3	PWneg
LCAT	Coding	16	67943138	67943198	ref	Coding	x30760	HDL cholesterol	Coding	-0.328645	-0.743633	0.0863436	0.120622	3.24675e-05	261800	261783	17	0					REGENIE_SE=0.211733;MAC=17.000000	No	5	non-PW
LCAT	Coding	16	67943140	67943200	ref	Coding	x30760	HDL cholesterol	Coding	-1.17322	-1.50879	-0.837652	7.25917e-12	4.96562e-05	261800	261774	26	0					REGENIE_SE=0.171212;MAC=26.000000	No	5	PWneg
LCAT	Coding	16	67943147	67943200	ref	Coding	x30760	HDL cholesterol	Coding	-1.3362	-1.69298	-0.979422	2.12974e-13	4.39267e-05	261800	261777	23	0					REGENIE_SE=0.182034;MAC=23.000000	No	4	PWneg
LCAT	Coding	16	67943162	67943200	ref	Coding	x30760	HDL cholesterol	Coding	-1.3362	-1.69298	-0.979422	2.12974e-13	4.39267e-05	261800	261777	23	0					REGENIE_SE=0.182034;MAC=23.000000	No	3	PWneg
LCAT	Coding	16	67935347	67935407	ref	Coding	x30760	HDL cholesterol	Coding	0.0354503	-0.367849	0.43875	0.863216	3.43774e-05	261800	261782	18	0					REGENIE_SE=0.205769;MAC=18.000000	No	6	non-PW
LCAT	Coding	16	67943198	67943200	ref	Coding	x30760	HDL cholesterol	Coding	-1.36093	-1.72573	-0.996134	2.63356e-13	4.20168e-05	261800	261778	22	0					REGENIE_SE=0.186125;MAC=22.000000	No	2	PWneg
LCAT	Coding	16	67943200	67943207	ref	Coding	x30760	HDL cholesterol	Coding	-1.25622	-1.62102	-0.89142	1.48539e-11	4.20168e-05	261800	261778	22	0					REGENIE_SE=0.186125;MAC=22.000000	No	2	PWneg
LCAT	Coding	16	67943207	67943963	ref	Coding	x30760	HDL cholesterol	Coding	-0.831429	-1.22397	-0.438888	3.30537e-05	3.62872e-05	261800	261781	19	0					REGENIE_SE=0.200280;MAC=19.000000	No	6	PWneg
LCAT	Coding	16	67943947	67943984	ref	Coding	x30760	HDL cholesterol	Coding	-0.655608	-1.04815	-0.263068	0.00106235	3.62872e-05	261800	261781	19	0					REGENIE_SE=0.200279;MAC=19.000000	No	8	PWneg
LCAT	Coding	16	67943948	67943986	ref	Coding	x30760	HDL cholesterol	Coding	-0.626074	-1.02937	-0.222777	0.00234519	3.43774e-05	261800	261782	18	0					REGENIE_SE=0.205767;MAC=18.000000	No	8	PWneg
LCAT	Coding	16	67943951	67943992	ref	Coding	x30760	HDL cholesterol	Coding	-0.854215	-1.18351	-0.52492	3.69017e-07	5.15661e-05	261800	261773	27	0					REGENIE_SE=0.168011;MAC=27.000000	No	9	PWneg
LCAT	Coding	16	67943962	67943992	ref	Coding	x30760	HDL cholesterol	Coding	-0.970677	-1.31289	-0.628465	2.70719e-08	4.77464e-05	261800	261775	25	0					REGENIE_SE=0.174601;MAC=25.000000	No	8	PWneg
LCAT	Coding	16	67943963	67943992	ref	Coding	x30760	HDL cholesterol	Coding	-0.924694	-1.30729	-0.542093	2.16946e-06	3.81971e-05	261800	261780	20	0					REGENIE_SE=0.195208;MAC=20.000000	No	7	PWneg
LCAT	Coding	16	67943965	67943995	ref	Coding	x30760	HDL cholesterol	Coding	-0.633045	-0.989825	-0.276266	0.00050587	4.39267e-05	261800	261777	23	0					REGENIE_SE=0.182034;MAC=23.000000	No	7	PWneg
LCAT	Coding	16	67943978	67943995	ref	Coding	x30760	HDL cholesterol	Coding	-0.656495	-1.02129	-0.291697	0.000420017	4.20168e-05	261800	261778	22	0					REGENIE_SE=0.186125;MAC=22.000000	No	6	PWneg
LCAT	Coding	16	67935348	67939960	ref	Coding	x30760	HDL cholesterol	Coding	-0.158412	-0.493983	0.177158	0.354842	4.96562e-05	261800	261774	26	0					REGENIE_SE=0.171213;MAC=26.000000	No	7	non-PW
LCAT	Coding	16	67943978	67943995	ref	Coding	x30760	HDL cholesterol	Coding	-0.656495	-1.02129	-0.291697	0.000420017	4.20168e-05	261800	261778	22	0					REGENIE_SE=0.186125;MAC=22.000000	No	6	PWneg
LCAT	Coding	16	67943978	67943995	ref	Coding	x30760	HDL cholesterol	Coding	-0.656495	-1.02129	-0.291697	0.000420017	4.20168e-05	261800	261778	22	0					REGENIE_SE=0.186125;MAC=22.000000	No	6	PWneg
LCAT	Coding	16	67943984	67943995	ref	Coding	x30760	HDL cholesterol	Coding	-0.662009	-1.03539	-0.288627	0.000510795	4.0107e-05	261800	261779	21	0					REGENIE_SE=0.190504;MAC=21.000000	No	5	PWneg
LCAT	Coding	16	67943986	67943995	ref	Coding	x30760	HDL cholesterol	Coding	-0.732536	-1.11514	-0.349934	0.000175025	3.81971e-05	261800	261780	20	0					REGENIE_SE=0.195209;MAC=20.000000	No	4	PWneg
LCAT	Coding	16	67943992	67943995	ref	Coding	x30760	HDL cholesterol	Coding	-0.732536	-1.11514	-0.349934	0.000175025	3.81971e-05	261800	261780	20	0					REGENIE_SE=0.195209;MAC=20.000000	No	3	PWneg
LCAT	Coding	16	67943995	67944001	ref	Coding	x30760	HDL cholesterol	Coding	-0.213777	-0.671067	0.243513	0.359532	2.6738e-05	261800	261786	14	0					REGENIE_SE=0.233316;MAC=14.000000	No	4	non-PW
LCAT	Coding	16	67943998	67944044	ref	Coding	x30760	HDL cholesterol	Coding	-0.86041	-1.27541	-0.445415	4.83231e-05	3.24675e-05	261800	261783	17	0					REGENIE_SE=0.211736;MAC=17.000000	No	8	PWneg
LCAT	Coding	16	67944001	67944082	ref	Coding	x30760	HDL cholesterol	Coding	-0.794529	-1.20953	-0.379532	0.00017513	3.24675e-05	261800	261783	17	0					REGENIE_SE=0.211737;MAC=17.000000	No	9	PWneg
LCAT	Coding	16	67944010	67944097	ref	Coding	x30760	HDL cholesterol	Coding	-0.697752	-1.10106	-0.294447	0.000696621	3.43774e-05	261800	261782	18	0					REGENIE_SE=0.205772;MAC=18.000000	No	9	PWneg
LCAT	Coding	16	67935356	67939960	ref	Coding	x30760	HDL cholesterol	Coding	-0.19225	-0.549032	0.164532	0.290914	4.39267e-05	261800	261777	23	0					REGENIE_SE=0.182035;MAC=23.000000	No	6	non-PW
LCAT	Coding	16	67935356	67939960	ref	Coding	x30760	HDL cholesterol	Coding	-0.19225	-0.549032	0.164532	0.290914	4.39267e-05	261800	261777	23	0					REGENIE_SE=0.182035;MAC=23.000000	No	6	non-PW
LCAT	Coding	16	67935365	67939960	ref	Coding	x30760	HDL cholesterol	Coding	-0.14443	-0.536971	0.248112	0.470825	3.62872e-05	261800	261781	19	0					REGENIE_SE=0.200280;MAC=19.000000	No	4	non-PW
LCAT	Coding	16	67935407	67939995	ref	Coding	x30760	HDL cholesterol	Coding	-0.226449	-0.629746	0.176849	0.271111	3.43774e-05	261800	261782	18	0					REGENIE_SE=0.205768;MAC=18.000000	No	5	non-PW
LCAT	Coding	16	67935409	67940088	ref	Coding	x30760	HDL cholesterol	Coding	-0.632228	-1.01483	-0.249626	0.00120064	3.81971e-05	261800	261780	20	0					REGENIE_SE=0.195209;MAC=20.000000	No	8	PWneg
LCAT	Coding	16	67940188	67940188	ref	Coding	x30760	HDL cholesterol	Coding	-0.560635	-0.807617	-0.313654	8.62659e-06	9.1673e-05	261800	261752	48	0					REGENIE_SE=0.126013;MAC=48.000000	chr16:67940188:G:A	1	PWneg
LCAT	Coding	16	67939960	67940088	ref	Coding	x30760	HDL cholesterol	Coding	-0.654003	-1.04654	-0.261461	0.00109293	3.62872e-05	261800	261781	19	0					REGENIE_SE=0.200280;MAC=19.000000	No	7	PWneg
LCAT	Coding	16	67939960	67940088	ref	Coding	x30760	HDL cholesterol	Coding	-0.654003	-1.04654	-0.261461	0.00109293	3.62872e-05	261800	261781	19	0					REGENIE_SE=0.200280;MAC=19.000000	No	7	PWneg
LCAT	Coding	16	67939968	67940104	ref	Coding	x30760	HDL cholesterol	Coding	-0.740048	-1.14335	-0.336752	0.000322492	3.43774e-05	261800	261782	18	0					REGENIE_SE=0.205767;MAC=18.000000	No	9	PWneg
LCAT	Coding	16	67939968	67940104	ref	Coding	x30760	HDL cholesterol	Coding	-0.740048	-1.14335	-0.336752	0.000322492	3.43774e-05	261800	261782	18	0					REGENIE_SE=0.205767;MAC=18.000000	No	9	PWneg
LCAT	Coding	16	67939995	67940104	ref	Coding	x30760	HDL cholesterol	Coding	-0.772194	-1.18718	-0.357205	0.000265298	3.24675e-05	261800	261783	17	0					REGENIE_SE=0.211733;MAC=17.000000	No	8	PWneg
LCAT	Coding	16	67940014	67940104	ref	Coding	x30760	HDL cholesterol	Coding	-0.700198	-1.12796	-0.272437	0.00133546	3.05577e-05	261800	261784	16	0					REGENIE_SE=0.218249;MAC=16.000000	No	7	PWneg
