## Supplementary Tables for "A power-based sliding window approach to evaluate the clinical impact of rare genetic variants" (part 3 of 3)

### Sheet: TableS3 (continued)
Gene	Model	Chr	min_genomic_coordinate	max_genomic_coordinate	Ref	Alt	Trait	Trait_Name	Model	Effect_or_OR	LCI_Effect	UCI_Effect	Pval	AAF	Num_Cases	Cases_Ref	Cases_Het	Cases_Alt	Num_Controls	Controls_Ref	Controls_Het	Controls_Alt	Info	single_variant_window	training_variants_per_window	PW_category
LCAT	Coding	16	67940059	67940109	ref	Coding	x30760	HDL cholesterol	Coding	-0.615036	-1.00758	-0.222492	0.0021344	3.62872e-05	261800	261781	19	0					REGENIE_SE=0.200281;MAC=19.000000	No	7	PWneg
LCAT	Coding	16	67940059	67940109	ref	Coding	x30760	HDL cholesterol	Coding	-0.615036	-1.00758	-0.222492	0.0021344	3.62872e-05	261800	261781	19	0					REGENIE_SE=0.200281;MAC=19.000000	No	7	PWneg
LCAT	Coding	16	67940059	67940109	ref	Coding	x30760	HDL cholesterol	Coding	-0.615036	-1.00758	-0.222492	0.0021344	3.62872e-05	261800	261781	19	0					REGENIE_SE=0.200281;MAC=19.000000	No	7	PWneg
LCAT	Coding	16	67940071	67940115	ref	Coding	x30760	HDL cholesterol	Coding	-0.600223	-0.992764	-0.207682	0.00272719	3.62872e-05	261800	261781	19	0					REGENIE_SE=0.200280;MAC=19.000000	No	7	PWneg
LCAT	Coding	16	67940389	67940389	ref	Coding	x30760	HDL cholesterol	Coding	-0.643718	-0.917716	-0.369721	4.13145e-06	7.44843e-05	261800	261761	39	0					REGENIE_SE=0.139797;MAC=39.000000	chr16:67940389:G:A	1	PWneg
LCAT	Coding	16	67940088	67940115	ref	Coding	x30760	HDL cholesterol	Coding	-0.59203	-0.995327	-0.188734	0.0040124	3.43774e-05	261800	261782	18	0					REGENIE_SE=0.205767;MAC=18.000000	No	6	PWneg
LCAT	Coding	16	67940100	67940124	ref	Coding	x30760	HDL cholesterol	Coding	-0.672483	-1.00805	-0.336915	8.5729e-05	4.96562e-05	261800	261774	26	0					REGENIE_SE=0.171211;MAC=26.000000	No	7	PWneg
LCAT	Coding	16	67940101	67940124	ref	Coding	x30760	HDL cholesterol	Coding	-0.68163	-1.02384	-0.339417	9.46486e-05	4.77464e-05	261800	261775	25	0					REGENIE_SE=0.174601;MAC=25.000000	No	6	PWneg
LCAT	Coding	16	67940104	67940124	ref	Coding	x30760	HDL cholesterol	Coding	-0.575954	-0.932735	-0.219173	0.00155627	4.39267e-05	261800	261777	23	0					REGENIE_SE=0.182035;MAC=23.000000	No	5	PWneg
LCAT	Coding	16	67940109	67940124	ref	Coding	x30760	HDL cholesterol	Coding	-0.605725	-0.998267	-0.213183	0.00249138	3.62872e-05	261800	261781	19	0					REGENIE_SE=0.200280;MAC=19.000000	No	4	PWneg
LCAT	Coding	16	67940115	67940149	ref	Coding	x30760	HDL cholesterol	Coding	-0.784941	-1.11424	-0.455643	2.98379e-06	5.15661e-05	261800	261773	27	0					REGENIE_SE=0.168012;MAC=27.000000	No	4	PWneg
LCAT	Coding	16	67940122	67940149	ref	Coding	x30760	HDL cholesterol	Coding	-0.845106	-1.19437	-0.495837	2.11184e-06	4.58365e-05	261800	261776	24	0					REGENIE_SE=0.178202;MAC=24.000000	No	3	PWneg
LCAT	Coding	16	67940122	67940149	ref	Coding	x30760	HDL cholesterol	Coding	-0.845106	-1.19437	-0.495837	2.11184e-06	4.58365e-05	261800	261776	24	0					REGENIE_SE=0.178202;MAC=24.000000	No	3	PWneg
LCAT	Coding	16	67940124	67940149	ref	Coding	x30760	HDL cholesterol	Coding	-0.836462	-1.20985	-0.463078	1.12962e-05	4.0107e-05	261800	261779	21	0					REGENIE_SE=0.190506;MAC=21.000000	No	2	PWneg
LCAT	Coding	16	67940149	67940193	ref	Coding	x30760	HDL cholesterol	Coding	-0.877499	-1.2601	-0.494896	6.95137e-06	3.81971e-05	261800	261780	20	0					REGENIE_SE=0.195209;MAC=20.000000	No	3	PWneg
LCAT	Coding	16	67942462	67942462	ref	Coding	x30760	HDL cholesterol	Coding	-0.608927	-0.916249	-0.301605	0.000102979	5.9206e-05	261798	261767	31	0					REGENIE_SE=0.156800;MAC=31.000000	chr16:67942462:G:A	1	PWneg
LCAT	Coding	16	67940149	67940193	ref	Coding	x30760	HDL cholesterol	Coding	-0.877499	-1.2601	-0.494896	6.95137e-06	3.81971e-05	261800	261780	20	0					REGENIE_SE=0.195209;MAC=20.000000	No	3	PWneg
LCAT	Coding	16	67940173	67940277	ref	Coding	x30760	HDL cholesterol	Coding	-0.741193	-1.15618	-0.326203	0.000464227	3.24675e-05	261800	261783	17	0					REGENIE_SE=0.211734;MAC=17.000000	No	7	PWneg
LCAT	Coding	16	67940193	67940316	ref	Coding	x30760	HDL cholesterol	Coding	-0.851361	-1.25466	-0.448059	3.5121e-05	3.43774e-05	261800	261782	18	0					REGENIE_SE=0.205770;MAC=18.000000	No	10	PWneg
LCAT	Coding	16	67940193	67940316	ref	Coding	x30760	HDL cholesterol	Coding	-0.851361	-1.25466	-0.448059	3.5121e-05	3.43774e-05	261800	261782	18	0					REGENIE_SE=0.205770;MAC=18.000000	No	10	PWneg
LCAT	Coding	16	67940193	67940316	ref	Coding	x30760	HDL cholesterol	Coding	-0.851361	-1.25466	-0.448059	3.5121e-05	3.43774e-05	261800	261782	18	0					REGENIE_SE=0.205770;MAC=18.000000	No	10	PWneg
LCAT	Coding	16	67940209	67940329	ref	Coding	x30760	HDL cholesterol	Coding	-0.476628	-0.841425	-0.111831	0.0104431	4.20168e-05	261800	261778	22	0					REGENIE_SE=0.186125;MAC=22.000000	No	10	non-PW
LCAT	Coding	16	67940214	67940329	ref	Coding	x30760	HDL cholesterol	Coding	-0.549217	-0.952513	-0.14592	0.00760512	3.43774e-05	261800	261782	18	0					REGENIE_SE=0.205767;MAC=18.000000	No	9	PWneg
LCAT	Coding	16	67940252	67940329	ref	Coding	x30760	HDL cholesterol	Coding	-0.549217	-0.952513	-0.14592	0.00760512	3.43774e-05	261800	261782	18	0					REGENIE_SE=0.205767;MAC=18.000000	No	8	PWneg
LCAT	Coding	16	67940252	67940329	ref	Coding	x30760	HDL cholesterol	Coding	-0.549217	-0.952513	-0.14592	0.00760512	3.43774e-05	261800	261782	18	0					REGENIE_SE=0.205767;MAC=18.000000	No	8	PWneg
LCAT	Coding	16	67940257	67940329	ref	Coding	x30760	HDL cholesterol	Coding	-0.549217	-0.952513	-0.14592	0.00760512	3.43774e-05	261800	261782	18	0					REGENIE_SE=0.205767;MAC=18.000000	No	7	PWneg
LCAT	Coding	16	67942754	67942754	ref	Coding	x30760	HDL cholesterol	Coding	-1.14943	-1.43074	-0.868129	1.16034e-15	7.06649e-05	261799	261762	37	0					REGENIE_SE=0.143525;MAC=37.000000	chr16:67942754:G:A	1	PWneg
LCAT	Coding	16	67940277	67940334	ref	Coding	x30760	HDL cholesterol	Coding	-0.640308	-1.04361	-0.23701	0.00185954	3.43774e-05	261800	261782	18	0					REGENIE_SE=0.205768;MAC=18.000000	No	7	PWneg
LCAT	Coding	16	67940278	67940367	ref	Coding	x30760	HDL cholesterol	Coding	-0.663481	-1.02828	-0.298683	0.000364257	4.20168e-05	261800	261778	22	0					REGENIE_SE=0.186125;MAC=22.000000	No	9	PWneg
LCAT	Coding	16	67940284	67940367	ref	Coding	x30760	HDL cholesterol	Coding	-0.665511	-1.03889	-0.29213	0.000476869	4.0107e-05	261800	261779	21	0					REGENIE_SE=0.190504;MAC=21.000000	No	8	PWneg
LCAT	Coding	16	67940313	67940367	ref	Coding	x30760	HDL cholesterol	Coding	-0.665511	-1.03889	-0.29213	0.000476869	4.0107e-05	261800	261779	21	0					REGENIE_SE=0.190504;MAC=21.000000	No	7	PWneg
LCAT	Coding	16	67940316	67940367	ref	Coding	x30760	HDL cholesterol	Coding	-0.751661	-1.13426	-0.36906	0.000117849	3.81971e-05	261800	261780	20	0					REGENIE_SE=0.195208;MAC=20.000000	No	6	PWneg
LCAT	Coding	16	67940329	67940379	ref	Coding	x30760	HDL cholesterol	Coding	-0.712611	-1.11591	-0.309314	0.000533816	3.43774e-05	261800	261782	18	0					REGENIE_SE=0.205767;MAC=18.000000	No	6	PWneg
LCAT	Coding	16	67940329	67940379	ref	Coding	x30760	HDL cholesterol	Coding	-0.712611	-1.11591	-0.309314	0.000533816	3.43774e-05	261800	261782	18	0					REGENIE_SE=0.205767;MAC=18.000000	No	6	PWneg
LCAT	Coding	16	67940334	67942371	ref	Coding	x30760	HDL cholesterol	Coding	-1.053	-1.4563	-0.649706	3.09733e-07	3.43774e-05	261800	261782	18	0					REGENIE_SE=0.205768;MAC=18.000000	No	12	PWneg
LCAT	Coding	16	67940350	67942386	ref	Coding	x30760	HDL cholesterol	Coding	-0.936648	-1.33994	-0.533352	5.31434e-06	3.43774e-05	261800	261782	18	0					REGENIE_SE=0.205767;MAC=18.000000	No	12	PWneg
LCAT	Coding	16	67940358	67942396	ref	Coding	x30760	HDL cholesterol	Coding	-0.927294	-1.33059	-0.523999	6.58947e-06	3.43774e-05	261800	261782	18	0					REGENIE_SE=0.205767;MAC=18.000000	No	12	PWneg
LCAT	Coding	16	67942906	67942906	ref	Coding	x30760	HDL cholesterol	Coding	-0.558018	-0.900231	-0.215806	0.00139369	4.77464e-05	261800	261775	25	0					REGENIE_SE=0.174601;MAC=25.000000	chr16:67942906:C:T	1	PWneg
LCAT	Coding	16	67940367	67942408	ref	Coding	x30760	HDL cholesterol	Coding	-0.938643	-1.34194	-0.535348	5.0744e-06	3.43774e-05	261800	261782	18	0					REGENIE_SE=0.205767;MAC=18.000000	No	12	PWneg
LCAT	Coding	16	67940379	67942413	ref	Coding	x30760	HDL cholesterol	Coding	-1.09369	-1.46708	-0.720311	9.41002e-09	4.0107e-05	261800	261779	21	0					REGENIE_SE=0.190505;MAC=21.000000	No	13	PWneg
LCAT	Coding	16	67940395	67942413	ref	Coding	x30760	HDL cholesterol	Coding	-1.09369	-1.46708	-0.720311	9.41002e-09	4.0107e-05	261800	261779	21	0					REGENIE_SE=0.190505;MAC=21.000000	No	12	PWneg
LCAT	Coding	16	67940400	67942413	ref	Coding	x30760	HDL cholesterol	Coding	-1.05389	-1.43649	-0.671283	6.71056e-08	3.81971e-05	261800	261780	20	0					REGENIE_SE=0.195209;MAC=20.000000	No	11	PWneg
LCAT	Coding	16	67940406	67942413	ref	Coding	x30760	HDL cholesterol	Coding	-0.961987	-1.35453	-0.569447	1.56125e-06	3.62872e-05	261800	261781	19	0					REGENIE_SE=0.200279;MAC=19.000000	No	10	PWneg
LCAT	Coding	16	67940424	67942414	ref	Coding	x30760	HDL cholesterol	Coding	-0.944975	-1.33751	-0.552435	2.37836e-06	3.62872e-05	261800	261781	19	0					REGENIE_SE=0.200279;MAC=19.000000	No	10	PWneg
LCAT	Coding	16	67940424	67942414	ref	Coding	x30760	HDL cholesterol	Coding	-0.944975	-1.33751	-0.552435	2.37836e-06	3.62872e-05	261800	261781	19	0					REGENIE_SE=0.200279;MAC=19.000000	No	10	PWneg
LCAT	Coding	16	67940425	67942433	ref	Coding	x30760	HDL cholesterol	Coding	-1.03849	-1.41187	-0.665104	5.00275e-08	4.0107e-05	261800	261779	21	0					REGENIE_SE=0.190506;MAC=21.000000	No	11	PWneg
LCAT	Coding	16	67940475	67942433	ref	Coding	x30760	HDL cholesterol	Coding	-1.08894	-1.47155	-0.706336	2.42887e-08	3.81971e-05	261800	261780	20	0					REGENIE_SE=0.195210;MAC=20.000000	No	10	PWneg
LCAT	Coding	16	67940475	67942433	ref	Coding	x30760	HDL cholesterol	Coding	-1.08894	-1.47155	-0.706336	2.42887e-08	3.81971e-05	261800	261780	20	0					REGENIE_SE=0.195210;MAC=20.000000	No	10	PWneg
LCAT	Coding	16	67944067	67944067	ref	Coding	x30760	HDL cholesterol	Coding	-0.41929	-0.700594	-0.137986	0.00348499	7.06649e-05	261799	261762	37	0					REGENIE_SE=0.143525;MAC=37.000000	chr16:67944067:G:A	1	non-PW
LCAT	Coding	16	67942371	67942438	ref	Coding	x30760	HDL cholesterol	Coding	-1.10088	-1.39433	-0.807427	1.9414e-13	6.49351e-05	261800	261766	34	0					REGENIE_SE=0.149723;MAC=34.000000	No	10	PWneg
LCAT	Coding	16	67942386	67942438	ref	Coding	x30760	HDL cholesterol	Coding	-1.19315	-1.49563	-0.890666	1.0659e-14	6.11154e-05	261800	261768	32	0					REGENIE_SE=0.154330;MAC=32.000000	No	9	PWneg
LCAT	Coding	16	67942396	67942438	ref	Coding	x30760	HDL cholesterol	Coding	-1.23662	-1.54394	-0.929298	3.1039e-15	5.92055e-05	261800	261769	31	0					REGENIE_SE=0.156799;MAC=31.000000	No	8	PWneg
LCAT	Coding	16	67942408	67942438	ref	Coding	x30760	HDL cholesterol	Coding	-1.25157	-1.56397	-0.939173	4.08654e-15	5.72956e-05	261800	261770	30	0					REGENIE_SE=0.159390;MAC=30.000000	No	7	PWneg
LCAT	Coding	16	67942408	67942438	ref	Coding	x30760	HDL cholesterol	Coding	-1.25157	-1.56397	-0.939173	4.08654e-15	5.72956e-05	261800	261770	30	0					REGENIE_SE=0.159390;MAC=30.000000	No	7	PWneg
LCAT	Coding	16	67942413	67942438	ref	Coding	x30760	HDL cholesterol	Coding	-1.26639	-1.58413	-0.948652	5.64285e-15	5.53858e-05	261800	261771	29	0					REGENIE_SE=0.162115;MAC=29.000000	No	6	PWneg
LCAT	Coding	16	67942414	67942438	ref	Coding	x30760	HDL cholesterol	Coding	-1.18278	-1.55616	-0.809395	5.34491e-10	4.0107e-05	261800	261779	21	0					REGENIE_SE=0.190506;MAC=21.000000	No	4	PWneg
LCAT	Coding	16	67942425	67942438	ref	Coding	x30760	HDL cholesterol	Coding	-1.17498	-1.55759	-0.792381	1.75394e-09	3.81971e-05	261800	261780	20	0					REGENIE_SE=0.195210;MAC=20.000000	No	3	PWneg
LCAT	Coding	16	67942425	67942438	ref	Coding	x30760	HDL cholesterol	Coding	-1.17498	-1.55759	-0.792381	1.75394e-09	3.81971e-05	261800	261780	20	0					REGENIE_SE=0.195210;MAC=20.000000	No	3	PWneg
LCAT	Coding	16	67942433	67942444	ref	Coding	x30760	HDL cholesterol	Coding	-1.06743	-1.45997	-0.674884	9.8394e-08	3.62872e-05	261800	261781	19	0					REGENIE_SE=0.200280;MAC=19.000000	No	3	PWneg
LCAT	Coding	16	67944089	67944089	ref	Coding	x30760	HDL cholesterol	Coding	-0.506631	-0.74624	-0.267021	3.41073e-05	9.7403e-05	261799	261748	51	0					REGENIE_SE=0.122252;MAC=51.000000	chr16:67944089:C:T	1	PWneg
LCAT	Coding	16	67942438	67942471	ref	Coding	x30760	HDL cholesterol	Coding	-1.20052	-1.60382	-0.797225	5.39988e-09	3.43774e-05	261800	261782	18	0					REGENIE_SE=0.205768;MAC=18.000000	No	3	PWneg
LCAT	Coding	16	67942444	67942504	ref	Coding	x30760	HDL cholesterol	Coding	-0.72646	-1.06867	-0.384248	3.17294e-05	4.77464e-05	261800	261775	25	0					REGENIE_SE=0.174601;MAC=25.000000	No	5	PWneg
LCAT	Coding	16	67942471	67942504	ref	Coding	x30760	HDL cholesterol	Coding	-0.702771	-1.05204	-0.353503	8.02366e-05	4.58365e-05	261800	261776	24	0					REGENIE_SE=0.178201;MAC=24.000000	No	4	PWneg
LCAT	Coding	16	67942473	67942504	ref	Coding	x30760	HDL cholesterol	Coding	-0.577731	-0.942528	-0.212935	0.00190917	4.20168e-05	261800	261778	22	0					REGENIE_SE=0.186124;MAC=22.000000	No	3	PWneg
LCAT	Coding	16	67942492	67942506	ref	Coding	x30760	HDL cholesterol	Coding	-1.02273	-1.38753	-0.657936	3.90988e-08	4.20168e-05	261800	261778	22	0					REGENIE_SE=0.186125;MAC=22.000000	No	3	PWneg
LCAT	Coding	16	67942504	67942527	ref	Coding	x30760	HDL cholesterol	Coding	-0.730861	-1.12341	-0.338315	0.000263106	3.62872e-05	261800	261781	19	0					REGENIE_SE=0.200282;MAC=19.000000	No	3	PWneg
LCAT	Coding	16	67942506	67942573	ref	Coding	x30760	HDL cholesterol	Coding	-0.886332	-1.22854	-0.544119	3.84827e-07	4.77464e-05	261800	261775	25	0					REGENIE_SE=0.174601;MAC=25.000000	No	7	PWneg
LCAT	Coding	16	67942527	67942573	ref	Coding	x30760	HDL cholesterol	Coding	-0.718832	-1.11137	-0.326293	0.000331751	3.62872e-05	261800	261781	19	0					REGENIE_SE=0.200279;MAC=19.000000	No	6	PWneg
LCAT	Coding	16	67942549	67942575	ref	Coding	x30760	HDL cholesterol	Coding	-0.949531	-1.36452	-0.534541	7.30656e-06	3.24675e-05	261800	261783	17	0					REGENIE_SE=0.211734;MAC=17.000000	No	6	PWneg
LCAT	Coding	16	67942551	67942682	ref	Coding	x30760	HDL cholesterol	Coding	-1.08942	-1.49272	-0.686124	1.19406e-07	3.43774e-05	261800	261782	18	0					REGENIE_SE=0.205769;MAC=18.000000	No	6	PWneg
LCAT	Coding	16	67935323	67935365	ref	Coding	x30760	HDL cholesterol	Coding	-0.369887	-0.76243	0.0226569	0.0647706	3.62872e-05	261800	261781	19	0					REGENIE_SE=0.200281;MAC=19.000000	No	8	non-PW
LCAT	Coding	16	67942558	67942684	ref	Coding	x30760	HDL cholesterol	Coding	-1.14932	-1.55262	-0.746022	2.33041e-08	3.43774e-05	261800	261782	18	0					REGENIE_SE=0.205769;MAC=18.000000	No	6	PWneg
LCAT	Coding	16	67942567	67942691	ref	Coding	x30760	HDL cholesterol	Coding	-1.12923	-1.48602	-0.772443	5.52998e-10	4.39267e-05	261800	261777	23	0					REGENIE_SE=0.182038;MAC=23.000000	No	6	PWneg
LCAT	Coding	16	67942573	67942691	ref	Coding	x30760	HDL cholesterol	Coding	-1.19879	-1.57218	-0.825401	3.12218e-10	4.0107e-05	261800	261779	21	0					REGENIE_SE=0.190508;MAC=21.000000	No	5	PWneg
LCAT	Coding	16	67942575	67942704	ref	Coding	x30760	HDL cholesterol	Coding	-1.3225	-1.6873	-0.957698	1.20015e-12	4.20168e-05	261800	261778	22	0					REGENIE_SE=0.186127;MAC=22.000000	No	9	PWneg
LCAT	Coding	16	67942682	67942704	ref	Coding	x30760	HDL cholesterol	Coding	-1.40953	-1.79213	-1.02692	5.17991e-13	3.81971e-05	261800	261780	20	0					REGENIE_SE=0.195212;MAC=20.000000	No	8	PWneg
LCAT	Coding	16	67942684	67942714	ref	Coding	x30760	HDL cholesterol	Coding	-1.20007	-1.57346	-0.826681	2.98956e-10	4.0107e-05	261800	261779	21	0					REGENIE_SE=0.190508;MAC=21.000000	No	9	PWneg
LCAT	Coding	16	67942691	67942714	ref	Coding	x30760	HDL cholesterol	Coding	-1.19267	-1.57528	-0.810061	9.98796e-10	3.81971e-05	261800	261780	20	0					REGENIE_SE=0.195212;MAC=20.000000	No	8	PWneg
LCAT	Coding	16	67942698	67942719	ref	Coding	x30760	HDL cholesterol	Coding	-1.13973	-1.53228	-0.747189	1.26555e-08	3.62872e-05	261800	261781	19	0					REGENIE_SE=0.200282;MAC=19.000000	No	9	PWneg
LCAT	Coding	16	67942698	67942719	ref	Coding	x30760	HDL cholesterol	Coding	-1.13973	-1.53228	-0.747189	1.26555e-08	3.62872e-05	261800	261781	19	0					REGENIE_SE=0.200282;MAC=19.000000	No	9	PWneg
LCAT	Coding	16	67942701	67942719	ref	Coding	x30760	HDL cholesterol	Coding	-1.10871	-1.51201	-0.705407	7.1201e-08	3.43774e-05	261800	261782	18	0					REGENIE_SE=0.205769;MAC=18.000000	No	8	PWneg
LDLR	Coding	19	11100340	11100340	ref	Coding	x30780	LDL direct	Coding	0.187861	-0.206438	0.582159	0.350402	4.02808e-05	285496	285473	23	0					REGENIE_SE=0.201177;MAC=23.000000	chr19:11100340:C:T	1	non-PW
LDLR	Coding	19	11102705	11102705	ref	Coding	x30780	LDL direct	Coding	0.177806	-0.133084	0.488695	0.262307	6.47972e-05	285506	285469	37	0					REGENIE_SE=0.158620;MAC=37.000000	chr19:11102705:C:T	1	non-PW
LDLR	Coding	19	11107514	11107514	ref	Coding	x30780	LDL direct	Coding	-0.50045	-0.894747	-0.106153	0.0128599	4.02794e-05	285506	285483	23	0					REGENIE_SE=0.201176;MAC=23.000000	chr19:11107514:G:A	1	PWneg
LDLR	Coding	19	11105597	11106580	ref	Coding	x30780	LDL direct	Coding	0.40422	0.00991793	0.798521	0.0445092	4.02791e-05	285508	285485	23	0					REGENIE_SE=0.201178;MAC=23.000000	No	3	non-PW
LDLR	Coding	19	11105597	11106580	ref	Coding	x30780	LDL direct	Coding	0.40422	0.00991793	0.798521	0.0445092	4.02791e-05	285508	285485	23	0					REGENIE_SE=0.201178;MAC=23.000000	No	3	non-PW
LDLR	Coding	19	11105597	11106580	ref	Coding	x30780	LDL direct	Coding	0.40422	0.00991793	0.798521	0.0445092	4.02791e-05	285508	285485	23	0					REGENIE_SE=0.201178;MAC=23.000000	No	3	non-PW
LDLR	Coding	19	11106579	11106580	ref	Coding	x30780	LDL direct	Coding	0.385423	-0.0177399	0.788587	0.0609687	3.85278e-05	285508	285486	22	0					REGENIE_SE=0.205699;MAC=22.000000	No	2	non-PW
LDLR	Coding	19	11106579	11106580	ref	Coding	x30780	LDL direct	Coding	0.385423	-0.0177399	0.788587	0.0609687	3.85278e-05	285508	285486	22	0					REGENIE_SE=0.205699;MAC=22.000000	No	2	non-PW
LDLR	Coding	19	11106580	11106583	ref	Coding	x30780	LDL direct	Coding	0.163838	-0.281873	0.609548	0.471242	3.15228e-05	285508	285490	18	0					REGENIE_SE=0.227407;MAC=18.000000	No	3	non-PW
LDLR	Coding	19	11106582	11106639	ref	Coding	x30780	LDL direct	Coding	0.908636	0.514335	1.30294	6.28436e-06	4.02791e-05	285508	285485	23	0					REGENIE_SE=0.201177;MAC=23.000000	No	9	PWpos
LDLR	Coding	19	11106583	11106639	ref	Coding	x30780	LDL direct	Coding	0.907889	0.504727	1.31105	1.01628e-05	3.85278e-05	285508	285486	22	0					REGENIE_SE=0.205699;MAC=22.000000	No	8	PWpos
LDLR	Coding	19	11106592	11106639	ref	Coding	x30780	LDL direct	Coding	0.941325	0.528676	1.35397	7.78462e-06	3.67766e-05	285508	285487	21	0					REGENIE_SE=0.210539;MAC=21.000000	No	7	PWpos
LDLR	Coding	19	11106593	11106639	ref	Coding	x30780	LDL direct	Coding	1.03538	0.612543	1.45822	1.59261e-06	3.50253e-05	285508	285488	20	0					REGENIE_SE=0.215738;MAC=20.000000	No	6	PWpos
LDLR	Coding	19	11110660	11110660	ref	Coding	x30780	LDL direct	Coding	-0.00894095	-0.266287	0.248405	0.94571	9.45683e-05	285508	285454	54	0					REGENIE_SE=0.131301;MAC=54.000000	chr19:11110660:G:A	1	non-PW
LDLR	Coding	19	11106601	11106685	ref	Coding	x30780	LDL direct	Coding	0.608132	0.185286	1.03098	0.00482043	3.50253e-05	285508	285488	20	0					REGENIE_SE=0.215742;MAC=20.000000	No	7	PWpos
LDLR	Coding	19	11106616	11107400	ref	Coding	x30780	LDL direct	Coding	0.534313	0.111464	0.957162	0.0132634	3.50253e-05	285508	285488	20	0					REGENIE_SE=0.215743;MAC=20.000000	No	8	PWpos
LDLR	Coding	19	11106630	11107413	ref	Coding	x30780	LDL direct	Coding	0.519834	0.0969867	0.942681	0.0159738	3.50253e-05	285508	285488	20	0					REGENIE_SE=0.215742;MAC=20.000000	No	8	PWpos
LDLR	Coding	19	11106631	11107432	ref	Coding	x30780	LDL direct	Coding	0.770645	0.357987	1.1833	0.000251958	3.67766e-05	285508	285487	21	0					REGENIE_SE=0.210544;MAC=21.000000	No	8	PWpos
LDLR	Coding	19	11106639	11107433	ref	Coding	x30780	LDL direct	Coding	0.44572	0.0945659	0.796873	0.0128542	5.07867e-05	285508	285479	29	0					REGENIE_SE=0.179163;MAC=29.000000	No	8	non-PW
LDLR	Coding	19	11106652	11107433	ref	Coding	x30780	LDL direct	Coding	0.260795	-0.14237	0.663959	0.204855	3.85278e-05	285508	285486	22	0					REGENIE_SE=0.205700;MAC=22.000000	No	7	non-PW
LDLR	Coding	19	11106685	11107433	ref	Coding	x30780	LDL direct	Coding	0.372271	-0.0403787	0.78492	0.0770313	3.67766e-05	285508	285487	21	0					REGENIE_SE=0.210539;MAC=21.000000	No	6	non-PW
LDLR	Coding	19	11107395	11107433	ref	Coding	x30780	LDL direct	Coding	0.462495	0.0396573	0.885333	0.03205	3.50253e-05	285508	285488	20	0					REGENIE_SE=0.215737;MAC=20.000000	No	5	non-PW
LDLR	Coding	19	11107400	11107436	ref	Coding	x30780	LDL direct	Coding	0.178288	-0.166962	0.523537	0.311476	5.25379e-05	285508	285478	30	0					REGENIE_SE=0.176151;MAC=30.000000	No	5	non-PW
LDLR	Coding	19	11107413	11107436	ref	Coding	x30780	LDL direct	Coding	0.208332	-0.142819	0.559483	0.244905	5.07867e-05	285508	285479	29	0					REGENIE_SE=0.179162;MAC=29.000000	No	4	non-PW
LDLR	Coding	19	11111538	11111538	ref	Coding	x30780	LDL direct	Coding	0.042097	-0.150926	0.23512	0.669048	0.000169873	285507	285411	95	1					REGENIE_SE=0.098483;MAC=97.000000	chr19:11111538:A:C	1	non-PW
LDLR	Coding	19	11107413	11107436	ref	Coding	x30780	LDL direct	Coding	0.208332	-0.142819	0.559483	0.244905	5.07867e-05	285508	285479	29	0					REGENIE_SE=0.179162;MAC=29.000000	No	4	non-PW
LDLR	Coding	19	11107432	11107436	ref	Coding	x30780	LDL direct	Coding	0.200521	-0.156845	0.557887	0.271441	4.90354e-05	285508	285480	28	0					REGENIE_SE=0.182333;MAC=28.000000	No	3	non-PW
LDLR	Coding	19	11107433	11107436	ref	Coding	x30780	LDL direct	Coding	0.0824945	-0.288361	0.45335	0.66285	4.55329e-05	285508	285482	26	0					REGENIE_SE=0.189216;MAC=26.000000	No	2	non-PW
LDLR	Coding	19	11107436	11107481	ref	Coding	x30780	LDL direct	Coding	0.183175	-0.219995	0.586346	0.373206	3.85278e-05	285508	285486	22	0					REGENIE_SE=0.205703;MAC=22.000000	No	4	non-PW
LDLR	Coding	19	11107472	11107499	ref	Coding	x30780	LDL direct	Coding	0.81376	0.401113	1.22641	0.000111021	3.67766e-05	285508	285487	21	0					REGENIE_SE=0.210538;MAC=21.000000	No	8	PWpos
LDLR	Coding	19	11107472	11107499	ref	Coding	x30780	LDL direct	Coding	0.81376	0.401113	1.22641	0.000111021	3.67766e-05	285508	285487	21	0					REGENIE_SE=0.210538;MAC=21.000000	No	8	PWpos
LDLR	Coding	19	11107472	11107499	ref	Coding	x30780	LDL direct	Coding	0.81376	0.401113	1.22641	0.000111021	3.67766e-05	285508	285487	21	0					REGENIE_SE=0.210538;MAC=21.000000	No	8	PWpos
LDLR	Coding	19	11107477	11107512	ref	Coding	x30780	LDL direct	Coding	0.947055	0.576198	1.31791	5.58188e-07	4.55329e-05	285508	285482	26	0					REGENIE_SE=0.189216;MAC=26.000000	No	8	PWpos
LDLR	Coding	19	11107481	11107512	ref	Coding	x30780	LDL direct	Coding	0.952975	0.574773	1.33118	7.86744e-07	4.37816e-05	285508	285483	25	0					REGENIE_SE=0.192963;MAC=25.000000	No	7	PWpos
LDLR	Coding	19	11107484	11110658	ref	Coding	x30780	LDL direct	Coding	0.973776	0.550938	1.39661	6.37041e-06	3.50253e-05	285508	285488	20	0					REGENIE_SE=0.215737;MAC=20.000000	No	7	PWpos
LDLR	Coding	19	11113329	11113329	ref	Coding	x30780	LDL direct	Coding	0.622699	0.303057	0.942341	0.000134413	6.12947e-05	285506	285471	35	0					REGENIE_SE=0.163086;MAC=35.000000	chr19:11113329:C:T	1	PWpos
LDLR	Coding	19	11107486	11110678	ref	Coding	x30780	LDL direct	Coding	0.585701	0.207497	0.963906	0.00240319	4.37816e-05	285508	285483	25	0					REGENIE_SE=0.192965;MAC=25.000000	No	6	PWpos
LDLR	Coding	19	11107493	11110678	ref	Coding	x30780	LDL direct	Coding	0.602391	0.168564	1.03622	0.00649847	3.3274e-05	285508	285489	19	0					REGENIE_SE=0.221344;MAC=19.000000	No	5	PWpos
LDLR	Coding	19	11107499	11110678	ref	Coding	x30780	LDL direct	Coding	0.527995	0.0822814	0.973708	0.0202445	3.15228e-05	285508	285490	18	0					REGENIE_SE=0.227409;MAC=18.000000	No	4	PWpos
LDLR	Coding	19	11107512	11110690	ref	Coding	x30780	LDL direct	Coding	0.586219	0.183058	0.989379	0.00437334	3.85278e-05	285508	285486	22	0					REGENIE_SE=0.205698;MAC=22.000000	No	4	PWpos
LDLR	Coding	19	11110658	11110710	ref	Coding	x30780	LDL direct	Coding	0.349723	-0.095983	0.795428	0.124077	3.15228e-05	285508	285490	18	0					REGENIE_SE=0.227405;MAC=18.000000	No	5	non-PW
LDLR	Coding	19	11110678	11110714	ref	Coding	x30780	LDL direct	Coding	0.417494	0.0143361	0.820653	0.0423912	3.85278e-05	285508	285486	22	0					REGENIE_SE=0.205697;MAC=22.000000	No	6	non-PW
LDLR	Coding	19	11110690	11110720	ref	Coding	x30780	LDL direct	Coding	0.470852	0.106927	0.834778	0.0112181	4.72841e-05	285508	285481	27	0					REGENIE_SE=0.185680;MAC=27.000000	No	7	non-PW
LDLR	Coding	19	11110690	11110720	ref	Coding	x30780	LDL direct	Coding	0.470852	0.106927	0.834778	0.0112181	4.72841e-05	285508	285481	27	0					REGENIE_SE=0.185680;MAC=27.000000	No	7	non-PW
LDLR	Coding	19	11110709	11110720	ref	Coding	x30780	LDL direct	Coding	0.279064	-0.133587	0.691714	0.185016	3.67766e-05	285508	285487	21	0					REGENIE_SE=0.210540;MAC=21.000000	No	6	non-PW
LDLR	Coding	19	11110710	11110720	ref	Coding	x30780	LDL direct	Coding	0.182786	-0.251037	0.616609	0.408914	3.3274e-05	285508	285489	19	0					REGENIE_SE=0.221342;MAC=19.000000	No	5	non-PW
LDLR	Coding	19	11113620	11113620	ref	Coding	x30780	LDL direct	Coding	0.81611	0.583327	1.04889	6.35719e-12	0.000115583	285508	285442	66	0					REGENIE_SE=0.118769;MAC=66.000000	chr19:11113620:G:A	1	PWpos
LDLR	Coding	19	11110714	11110721	ref	Coding	x30780	LDL direct	Coding	0.139201	-0.306509	0.584912	0.540456	3.15228e-05	285508	285490	18	0					REGENIE_SE=0.227407;MAC=18.000000	No	5	non-PW
LDLR	Coding	19	11110715	11110738	ref	Coding	x30780	LDL direct	Coding	0.251145	-0.0780415	0.580332	0.134834	5.77917e-05	285508	285475	33	0					REGENIE_SE=0.167956;MAC=33.000000	No	6	non-PW
LDLR	Coding	19	11110720	11110738	ref	Coding	x30780	LDL direct	Coding	0.270423	-0.0638668	0.604713	0.112851	5.60405e-05	285508	285476	32	0					REGENIE_SE=0.170559;MAC=32.000000	No	5	non-PW
LDLR	Coding	19	11110721	11110738	ref	Coding	x30780	LDL direct	Coding	0.30498	-0.107668	0.717628	0.147458	3.67766e-05	285508	285487	21	0					REGENIE_SE=0.210539;MAC=21.000000	No	4	non-PW
LDLR	Coding	19	11110725	11110738	ref	Coding	x30780	LDL direct	Coding	0.30498	-0.107668	0.717628	0.147458	3.67766e-05	285508	285487	21	0					REGENIE_SE=0.210539;MAC=21.000000	No	3	non-PW
LDLR	Coding	19	11110735	11110738	ref	Coding	x30780	LDL direct	Coding	0.284227	-0.13861	0.707063	0.187682	3.50253e-05	285508	285488	20	0					REGENIE_SE=0.215737;MAC=20.000000	No	2	non-PW
LDLR	Coding	19	11110735	11110738	ref	Coding	x30780	LDL direct	Coding	0.284227	-0.13861	0.707063	0.187682	3.50253e-05	285508	285488	20	0					REGENIE_SE=0.215737;MAC=20.000000	No	2	non-PW
LDLR	Coding	19	11110738	11110760	ref	Coding	x30780	LDL direct	Coding	0.338772	-0.0555268	0.73307	0.0921907	4.02791e-05	285508	285485	23	0					REGENIE_SE=0.201176;MAC=23.000000	No	3	non-PW
LDLR	Coding	19	11110760	11111571	ref	Coding	x30780	LDL direct	Coding	0.207033	-0.238675	0.65274	0.362607	3.15228e-05	285508	285490	18	0					REGENIE_SE=0.227406;MAC=18.000000	No	9	non-PW
LDLR	Coding	19	11110760	11111571	ref	Coding	x30780	LDL direct	Coding	0.207033	-0.238675	0.65274	0.362607	3.15228e-05	285508	285490	18	0					REGENIE_SE=0.227406;MAC=18.000000	No	9	non-PW
LDLR	Coding	19	11113722	11113722	ref	Coding	x30780	LDL direct	Coding	-0.0264107	-0.321743	0.268921	0.860864	7.18021e-05	285507	285466	41	0					REGENIE_SE=0.150682;MAC=41.000000	chr19:11113722:G:A	1	non-PW
LDLR	Coding	19	11111514	11111586	ref	Coding	x30780	LDL direct	Coding	0.436976	0.0587763	0.815175	0.0235395	4.37816e-05	285508	285483	25	0					REGENIE_SE=0.192962;MAC=25.000000	No	8	non-PW
LDLR	Coding	19	11111514	11111586	ref	Coding	x30780	LDL direct	Coding	0.436976	0.0587763	0.815175	0.0235395	4.37816e-05	285508	285483	25	0					REGENIE_SE=0.192962;MAC=25.000000	No	8	non-PW
LDLR	Coding	19	11111514	11111586	ref	Coding	x30780	LDL direct	Coding	0.436976	0.0587763	0.815175	0.0235395	4.37816e-05	285508	285483	25	0					REGENIE_SE=0.192962;MAC=25.000000	No	8	non-PW
LDLR	Coding	19	11111518	11111586	ref	Coding	x30780	LDL direct	Coding	0.491423	0.0971257	0.885721	0.0145757	4.02791e-05	285508	285485	23	0					REGENIE_SE=0.201176;MAC=23.000000	No	7	non-PW
LDLR	Coding	19	11111526	11111586	ref	Coding	x30780	LDL direct	Coding	0.453797	0.0411517	0.866442	0.0311286	3.67766e-05	285508	285487	21	0					REGENIE_SE=0.210537;MAC=21.000000	No	6	non-PW
LDLR	Coding	19	11111526	11111586	ref	Coding	x30780	LDL direct	Coding	0.453797	0.0411517	0.866442	0.0311286	3.67766e-05	285508	285487	21	0					REGENIE_SE=0.210537;MAC=21.000000	No	6	non-PW
LDLR	Coding	19	11111537	11111586	ref	Coding	x30780	LDL direct	Coding	0.453797	0.0411517	0.866442	0.0311286	3.67766e-05	285508	285487	21	0					REGENIE_SE=0.210537;MAC=21.000000	No	5	non-PW
LDLR	Coding	19	11111537	11111586	ref	Coding	x30780	LDL direct	Coding	0.453797	0.0411517	0.866442	0.0311286	3.67766e-05	285508	285487	21	0					REGENIE_SE=0.210537;MAC=21.000000	No	5	non-PW
LDLR	Coding	19	11111552	11111586	ref	Coding	x30780	LDL direct	Coding	0.534687	0.111852	0.957522	0.0131961	3.50253e-05	285508	285488	20	0					REGENIE_SE=0.215736;MAC=20.000000	No	4	PWpos
LDLR	Coding	19	11111558	11111598	ref	Coding	x30780	LDL direct	Coding	0.578138	0.132432	1.02384	0.0110118	3.15228e-05	285508	285490	18	0					REGENIE_SE=0.227405;MAC=18.000000	No	5	PWpos
LDLR	Coding	19	11116970	11116970	ref	Coding	x30780	LDL direct	Coding	0.494382	0.137015	0.851749	0.00669968	4.90356e-05	285507	285479	28	0					REGENIE_SE=0.182334;MAC=28.000000	chr19:11116970:C:A	1	non-PW
LDLR	Coding	19	11111571	11111609	ref	Coding	x30780	LDL direct	Coding	0.565117	0.186917	0.943317	0.00340459	4.37816e-05	285508	285483	25	0					REGENIE_SE=0.192963;MAC=25.000000	No	5	PWpos
LDLR	Coding	19	11111586	11111609	ref	Coding	x30780	LDL direct	Coding	0.540925	0.146626	0.935224	0.00717085	4.02791e-05	285508	285485	23	0					REGENIE_SE=0.201177;MAC=23.000000	No	4	PWpos
LDLR	Coding	19	11111587	11111619	ref	Coding	x30780	LDL direct	Coding	0.354931	-0.057716	0.767578	0.0918289	3.67766e-05	285508	285487	21	0					REGENIE_SE=0.210538;MAC=21.000000	No	4	non-PW
LDLR	Coding	19	11111598	11111619	ref	Coding	x30780	LDL direct	Coding	0.438691	0.0158555	0.861527	0.0420062	3.50253e-05	285508	285488	20	0					REGENIE_SE=0.215737;MAC=20.000000	No	3	non-PW
LDLR	Coding	19	11111609	11111619	ref	Coding	x30780	LDL direct	Coding	0.380871	-0.0529495	0.814692	0.0852975	3.3274e-05	285508	285489	19	0					REGENIE_SE=0.221341;MAC=19.000000	No	2	non-PW
LDLR	Coding	19	11111609	11111619	ref	Coding	x30780	LDL direct	Coding	0.380871	-0.0529495	0.814692	0.0852975	3.3274e-05	285508	285489	19	0					REGENIE_SE=0.221341;MAC=19.000000	No	2	non-PW
LDLR	Coding	19	11111619	11113292	ref	Coding	x30780	LDL direct	Coding	0.237519	-0.185317	0.660354	0.270911	3.50253e-05	285508	285488	20	0					REGENIE_SE=0.215736;MAC=20.000000	No	6	non-PW
LDLR	Coding	19	11111636	11113308	ref	Coding	x30780	LDL direct	Coding	0.384623	-0.0491976	0.818443	0.0822648	3.3274e-05	285508	285489	19	0					REGENIE_SE=0.221341;MAC=19.000000	No	8	non-PW
LDLR	Coding	19	11113286	11113308	ref	Coding	x30780	LDL direct	Coding	0.401414	-0.0442943	0.847121	0.077533	3.15228e-05	285508	285490	18	0					REGENIE_SE=0.227406;MAC=18.000000	No	7	non-PW
LDLR	Coding	19	11113286	11113308	ref	Coding	x30780	LDL direct	Coding	0.401414	-0.0442943	0.847121	0.077533	3.15228e-05	285508	285490	18	0					REGENIE_SE=0.227406;MAC=18.000000	No	7	non-PW
LDLR	Coding	19	11120122	11120122	ref	Coding	x30780	LDL direct	Coding	0.0633803	-0.102501	0.229262	0.453938	0.000227667	285505	285375	130	0					REGENIE_SE=0.084635;MAC=130.000000	chr19:11120122:G:A	1	non-PW
LDLR	Coding	19	11113286	11113308	ref	Coding	x30780	LDL direct	Coding	0.401414	-0.0442943	0.847121	0.077533	3.15228e-05	285508	285490	18	0					REGENIE_SE=0.227406;MAC=18.000000	No	7	non-PW
LDLR	Coding	19	11113287	11113322	ref	Coding	x30780	LDL direct	Coding	0.525024	0.0793145	0.970734	0.0209579	3.15228e-05	285508	285490	18	0					REGENIE_SE=0.227407;MAC=18.000000	No	8	PWpos
LDLR	Coding	19	11113292	11113337	ref	Coding	x30780	LDL direct	Coding	0.870865	0.42516	1.31657	0.000128362	3.15228e-05	285508	285490	18	0					REGENIE_SE=0.227405;MAC=18.000000	No	7	PWpos
LDLR	Coding	19	11113307	11113344	ref	Coding	x30780	LDL direct	Coding	0.809522	0.363816	1.25523	0.000371105	3.15228e-05	285508	285490	18	0					REGENIE_SE=0.227405;MAC=18.000000	No	7	PWpos
LDLR	Coding	19	11113308	11113374	ref	Coding	x30780	LDL direct	Coding	0.834112	0.411273	1.25695	0.000110491	3.50253e-05	285508	285488	20	0					REGENIE_SE=0.215738;MAC=20.000000	No	9	PWpos
LDLR	Coding	19	11113313	11113376	ref	Coding	x30780	LDL direct	Coding	0.775577	0.352738	1.19842	0.000324404	3.50253e-05	285508	285488	20	0					REGENIE_SE=0.215738;MAC=20.000000	No	11	PWpos
LDLR	Coding	19	11113313	11113376	ref	Coding	x30780	LDL direct	Coding	0.775577	0.352738	1.19842	0.000324404	3.50253e-05	285508	285488	20	0					REGENIE_SE=0.215738;MAC=20.000000	No	11	PWpos
LDLR	Coding	19	11113313	11113376	ref	Coding	x30780	LDL direct	Coding	0.775577	0.352738	1.19842	0.000324404	3.50253e-05	285508	285488	20	0					REGENIE_SE=0.215738;MAC=20.000000	No	11	PWpos
LDLR	Coding	19	11113322	11113382	ref	Coding	x30780	LDL direct	Coding	0.959062	0.564761	1.35336	1.8677e-06	4.02791e-05	285508	285485	23	0					REGENIE_SE=0.201178;MAC=23.000000	No	12	PWpos
LDLR	Coding	19	11113337	11113382	ref	Coding	x30780	LDL direct	Coding	0.897286	0.494124	1.30045	1.288e-05	3.85278e-05	285508	285486	22	0					REGENIE_SE=0.205699;MAC=22.000000	No	11	PWpos
LDLR	Coding	19	11120143	11120143	ref	Coding	x30780	LDL direct	Coding	0.28156	-0.131087	0.694208	0.181113	3.67771e-05	285504	285483	21	0					REGENIE_SE=0.210538;MAC=21.000000	chr19:11120143:C:T	1	non-PW
LDLR	Coding	19	11113344	11113401	ref	Coding	x30780	LDL direct	Coding	0.787235	0.364399	1.21007	0.00026321	3.50253e-05	285508	285488	20	0					REGENIE_SE=0.215737;MAC=20.000000	No	12	PWpos
LDLR	Coding	19	11113344	11113401	ref	Coding	x30780	LDL direct	Coding	0.787235	0.364399	1.21007	0.00026321	3.50253e-05	285508	285488	20	0					REGENIE_SE=0.215737;MAC=20.000000	No	12	PWpos
LDLR	Coding	19	11113355	11113409	ref	Coding	x30780	LDL direct	Coding	1.01069	0.624698	1.39669	2.86713e-07	4.20303e-05	285508	285484	24	0					REGENIE_SE=0.196940;MAC=24.000000	No	12	PWpos
LDLR	Coding	19	11113362	11113409	ref	Coding	x30780	LDL direct	Coding	1.02717	0.632874	1.42147	3.29331e-07	4.02791e-05	285508	285485	23	0					REGENIE_SE=0.201176;MAC=23.000000	No	11	PWpos
LDLR	Coding	19	11113364	11113409	ref	Coding	x30780	LDL direct	Coding	1.14794	0.725109	1.57078	1.03167e-07	3.50253e-05	285508	285488	20	0					REGENIE_SE=0.215736;MAC=20.000000	No	10	PWpos
LDLR	Coding	19	11113374	11113426	ref	Coding	x30780	LDL direct	Coding	1.08551	0.740263	1.43076	7.1655e-10	5.25379e-05	285508	285478	30	0					REGENIE_SE=0.176151;MAC=30.000000	No	11	PWpos
LDLR	Coding	19	11113374	11113426	ref	Coding	x30780	LDL direct	Coding	1.08551	0.740263	1.43076	7.1655e-10	5.25379e-05	285508	285478	30	0					REGENIE_SE=0.176151;MAC=30.000000	No	11	PWpos
LDLR	Coding	19	11113375	11113426	ref	Coding	x30780	LDL direct	Coding	1.06139	0.70402	1.41876	5.8455e-09	4.90354e-05	285508	285480	28	0					REGENIE_SE=0.182334;MAC=28.000000	No	10	PWpos
LDLR	Coding	19	11113376	11113426	ref	Coding	x30780	LDL direct	Coding	1.18174	0.803541	1.55994	9.11481e-10	4.37816e-05	285508	285483	25	0					REGENIE_SE=0.192963;MAC=25.000000	No	8	PWpos
LDLR	Coding	19	11113382	11113426	ref	Coding	x30780	LDL direct	Coding	1.21449	0.828494	1.60049	6.96992e-10	4.20303e-05	285508	285484	24	0					REGENIE_SE=0.196941;MAC=24.000000	No	7	PWpos
LDLR	Coding	19	11120436	11120436	ref	Coding	x30780	LDL direct	Coding	1.27362	0.860977	1.68627	1.45395e-09	3.67766e-05	285508	285487	21	0					REGENIE_SE=0.210537;MAC=21.000000	chr19:11120436:C:T	1	PWpos
LDLR	Coding	19	11113398	11113430	ref	Coding	x30780	LDL direct	Coding	1.28255	0.859717	1.70539	2.76472e-09	3.50253e-05	285508	285488	20	0					REGENIE_SE=0.215737;MAC=20.000000	No	6	PWpos
LDLR	Coding	19	11113401	11113449	ref	Coding	x30780	LDL direct	Coding	1.24188	0.819049	1.66472	8.58763e-09	3.50253e-05	285508	285488	20	0					REGENIE_SE=0.215736;MAC=20.000000	No	7	PWpos
LDLR	Coding	19	11113409	11113542	ref	Coding	x30780	LDL direct	Coding	1.16719	0.754543	1.57983	2.95877e-08	3.67766e-05	285508	285487	21	0					REGENIE_SE=0.210537;MAC=21.000000	No	7	PWpos
LDLR	Coding	19	11113426	11113567	ref	Coding	x30780	LDL direct	Coding	0.767538	0.344704	1.19037	0.00037402	3.50253e-05	285508	285488	20	0					REGENIE_SE=0.215736;MAC=20.000000	No	8	PWpos
LDLR	Coding	19	11113426	11113567	ref	Coding	x30780	LDL direct	Coding	0.767538	0.344704	1.19037	0.00037402	3.50253e-05	285508	285488	20	0					REGENIE_SE=0.215736;MAC=20.000000	No	8	PWpos
LDLR	Coding	19	11113430	11113605	ref	Coding	x30780	LDL direct	Coding	0.364786	-0.0690338	0.798606	0.0993373	3.3274e-05	285508	285489	19	0					REGENIE_SE=0.221341;MAC=19.000000	No	9	non-PW
LDLR	Coding	19	11113431	11113608	ref	Coding	x30780	LDL direct	Coding	0.292347	-0.141473	0.726167	0.186568	3.3274e-05	285508	285489	19	0					REGENIE_SE=0.221341;MAC=19.000000	No	9	non-PW
LDLR	Coding	19	11113449	11113611	ref	Coding	x30780	LDL direct	Coding	0.250119	-0.172717	0.672955	0.246305	3.50253e-05	285508	285488	20	0					REGENIE_SE=0.215737;MAC=20.000000	No	9	non-PW
LDLR	Coding	19	11113542	11113611	ref	Coding	x30780	LDL direct	Coding	0.225263	-0.208557	0.659083	0.308811	3.3274e-05	285508	285489	19	0					REGENIE_SE=0.221341;MAC=19.000000	No	8	non-PW
LDLR	Coding	19	11113561	11113612	ref	Coding	x30780	LDL direct	Coding	0.506623	0.135767	0.877479	0.0074176	4.55329e-05	285508	285482	26	0					REGENIE_SE=0.189216;MAC=26.000000	No	8	PWpos
LDLR	Coding	19	11102706	11102706	ref	Coding	x30780	LDL direct	Coding	0.0351278	-0.207006	0.277261	0.776147	0.000106829	285504	285443	61	0					REGENIE_SE=0.123540;MAC=61.000000	chr19:11102706:G:A	1	non-PW
LDLR	Coding	19	11120483	11120483	ref	Coding	x30780	LDL direct	Coding	0.249895	-0.128302	0.628093	0.195302	4.37816e-05	285508	285483	25	0					REGENIE_SE=0.192961;MAC=25.000000	chr19:11120483:G:A	1	non-PW
LDLR	Coding	19	11113561	11113612	ref	Coding	x30780	LDL direct	Coding	0.506623	0.135767	0.877479	0.0074176	4.55329e-05	285508	285482	26	0					REGENIE_SE=0.189216;MAC=26.000000	No	8	PWpos
LDLR	Coding	19	11113561	11113612	ref	Coding	x30780	LDL direct	Coding	0.506623	0.135767	0.877479	0.0074176	4.55329e-05	285508	285482	26	0					REGENIE_SE=0.189216;MAC=26.000000	No	8	PWpos
LDLR	Coding	19	11113567	11113612	ref	Coding	x30780	LDL direct	Coding	0.536457	0.158257	0.914657	0.00543413	4.37816e-05	285508	285483	25	0					REGENIE_SE=0.192963;MAC=25.000000	No	7	PWpos
LDLR	Coding	19	11113590	11113612	ref	Coding	x30780	LDL direct	Coding	0.587144	0.183984	0.990304	0.00431179	3.85278e-05	285508	285486	22	0					REGENIE_SE=0.205698;MAC=22.000000	No	6	PWpos
LDLR	Coding	19	11113600	11113650	ref	Coding	x30780	LDL direct	Coding	0.609379	0.17556	1.0432	0.0059028	3.3274e-05	285508	285489	19	0					REGENIE_SE=0.221340;MAC=19.000000	No	9	PWpos
LDLR	Coding	19	11113605	11113677	ref	Coding	x30780	LDL direct	Coding	0.743559	0.309739	1.17738	0.000781295	3.3274e-05	285508	285489	19	0					REGENIE_SE=0.221341;MAC=19.000000	No	10	PWpos
LDLR	Coding	19	11113608	11113678	ref	Coding	x30780	LDL direct	Coding	0.632578	0.246578	1.01858	0.00131815	4.20303e-05	285508	285484	24	0					REGENIE_SE=0.196942;MAC=24.000000	No	10	PWpos
LDLR	Coding	19	11113611	11113678	ref	Coding	x30780	LDL direct	Coding	0.606713	0.212413	1.00101	0.00256291	4.02791e-05	285508	285485	23	0					REGENIE_SE=0.201177;MAC=23.000000	No	9	PWpos
LDLR	Coding	19	11113612	11113678	ref	Coding	x30780	LDL direct	Coding	0.642462	0.229814	1.05511	0.0022769	3.67766e-05	285508	285487	21	0					REGENIE_SE=0.210539;MAC=21.000000	No	8	PWpos
LDLR	Coding	19	11113614	11113705	ref	Coding	x30780	LDL direct	Coding	0.341923	-0.0362769	0.720123	0.0764005	4.37816e-05	285508	285483	25	0					REGENIE_SE=0.192963;MAC=25.000000	No	9	non-PW
LDLR	Coding	19	11120501	11120501	ref	Coding	x30780	LDL direct	Coding	0.349293	0.0704699	0.628115	0.0140757	8.05582e-05	285508	285462	46	0					REGENIE_SE=0.142259;MAC=46.000000	chr19:11120501:G:A	1	non-PW
LDLR	Coding	19	11113623	11113705	ref	Coding	x30780	LDL direct	Coding	0.432067	0.0377675	0.826366	0.0317378	4.02791e-05	285508	285485	23	0					REGENIE_SE=0.201177;MAC=23.000000	No	8	non-PW
LDLR	Coding	19	11113623	11113705	ref	Coding	x30780	LDL direct	Coding	0.432067	0.0377675	0.826366	0.0317378	4.02791e-05	285508	285485	23	0					REGENIE_SE=0.201177;MAC=23.000000	No	8	non-PW
LDLR	Coding	19	11113630	11113705	ref	Coding	x30780	LDL direct	Coding	0.267971	-0.135189	0.671131	0.192663	3.85278e-05	285508	285486	22	0					REGENIE_SE=0.205698;MAC=22.000000	No	7	non-PW
LDLR	Coding	19	11113630	11113705	ref	Coding	x30780	LDL direct	Coding	0.267971	-0.135189	0.671131	0.192663	3.85278e-05	285508	285486	22	0					REGENIE_SE=0.205698;MAC=22.000000	No	7	non-PW
LDLR	Coding	19	11113650	11113705	ref	Coding	x30780	LDL direct	Coding	0.304123	-0.108524	0.71677	0.148597	3.67766e-05	285508	285487	21	0					REGENIE_SE=0.210538;MAC=21.000000	No	6	non-PW
LDLR	Coding	19	11113665	11113705	ref	Coding	x30780	LDL direct	Coding	0.375756	-0.0470803	0.798592	0.081555	3.50253e-05	285508	285488	20	0					REGENIE_SE=0.215737;MAC=20.000000	No	5	non-PW
LDLR	Coding	19	11113677	11113705	ref	Coding	x30780	LDL direct	Coding	0.204223	-0.229597	0.638044	0.356182	3.3274e-05	285508	285489	19	0					REGENIE_SE=0.221341;MAC=19.000000	No	4	non-PW
LDLR	Coding	19	11113678	11113705	ref	Coding	x30780	LDL direct	Coding	0.204223	-0.229597	0.638044	0.356182	3.3274e-05	285508	285489	19	0					REGENIE_SE=0.221341;MAC=19.000000	No	3	non-PW
LDLR	Coding	19	11113692	11113743	ref	Coding	x30780	LDL direct	Coding	0.355727	-0.102901	0.814354	0.128458	2.97715e-05	285508	285491	17	0					REGENIE_SE=0.233998;MAC=17.000000	No	4	non-PW
LDLR	Coding	19	11113705	11113751	ref	Coding	x30780	LDL direct	Coding	0.587487	0.230121	0.944853	0.00127276	4.90354e-05	285508	285480	28	0					REGENIE_SE=0.182333;MAC=28.000000	No	5	PWpos
LDLR	Coding	19	11123284	11123284	ref	Coding	x30780	LDL direct	Coding	-0.182029	-0.56023	0.196172	0.34551	4.37816e-05	285508	285483	25	0					REGENIE_SE=0.192963;MAC=25.000000	chr19:11123284:C:T	1	non-PW
LDLR	Coding	19	11113729	11113758	ref	Coding	x30780	LDL direct	Coding	0.566193	0.132367	1.00002	0.0105282	3.3274e-05	285508	285489	19	0					REGENIE_SE=0.221344;MAC=19.000000	No	5	PWpos
LDLR	Coding	19	11113743	11116095	ref	Coding	x30780	LDL direct	Coding	0.326225	0.00658064	0.645869	0.0454663	6.30455e-05	285508	285473	34	1					REGENIE_SE=0.163087;MAC=36.000000	No	6	non-PW
LDLR	Coding	19	11113750	11116095	ref	Coding	x30780	LDL direct	Coding	0.28335	-0.0458372	0.612537	0.0915935	5.9543e-05	285508	285475	32	1					REGENIE_SE=0.167956;MAC=34.000000	No	5	non-PW
LDLR	Coding	19	11113750	11116095	ref	Coding	x30780	LDL direct	Coding	0.28335	-0.0458372	0.612537	0.0915935	5.9543e-05	285508	285475	32	1					REGENIE_SE=0.167956;MAC=34.000000	No	5	non-PW
LDLR	Coding	19	11113751	11116095	ref	Coding	x30780	LDL direct	Coding	0.282602	-0.0516892	0.616894	0.0975381	5.77917e-05	285508	285476	31	1					REGENIE_SE=0.170560;MAC=33.000000	No	4	non-PW
LDLR	Coding	19	11113758	11116095	ref	Coding	x30780	LDL direct	Coding	0.132033	-0.301786	0.565851	0.550831	3.50253e-05	285508	285489	18	1					REGENIE_SE=0.221340;MAC=20.000000	No	3	non-PW
LDLR	Coding	19	11113762	11116099	ref	Coding	x30780	LDL direct	Coding	0.00791266	-0.425905	0.44173	0.971483	3.50253e-05	285508	285489	18	1					REGENIE_SE=0.221340;MAC=20.000000	No	3	non-PW
LDLR	Coding	19	11116095	11116100	ref	Coding	x30780	LDL direct	Coding	-0.0582228	-0.492042	0.375596	0.792515	3.50253e-05	285508	285489	18	1					REGENIE_SE=0.221340;MAC=20.000000	No	3	non-PW
LDLR	Coding	19	11116099	11116197	ref	Coding	x30780	LDL direct	Coding	0.806548	0.360842	1.25225	0.000390023	3.15228e-05	285508	285490	18	0					REGENIE_SE=0.227405;MAC=18.000000	No	13	PWpos
LDLR	Coding	19	11116100	11116198	ref	Coding	x30780	LDL direct	Coding	0.881024	0.447201	1.31485	6.88073e-05	3.3274e-05	285508	285489	19	0					REGENIE_SE=0.221342;MAC=19.000000	No	13	PWpos
LDLR	Coding	19	11123315	11123315	ref	Coding	x30780	LDL direct	Coding	0.436154	0.133345	0.738963	0.00475682	6.82993e-05	285508	285469	39	0					REGENIE_SE=0.154497;MAC=39.000000	chr19:11123315:C:T	1	non-PW
LDLR	Coding	19	11116101	11116198	ref	Coding	x30780	LDL direct	Coding	0.795255	0.349547	1.24096	0.000470403	3.15228e-05	285508	285490	18	0					REGENIE_SE=0.227406;MAC=18.000000	No	12	PWpos
LDLR	Coding	19	11116125	11116201	ref	Coding	x30780	LDL direct	Coding	0.734167	0.300346	1.16799	0.000910227	3.3274e-05	285508	285489	19	0					REGENIE_SE=0.221341;MAC=19.000000	No	12	PWpos
LDLR	Coding	19	11116132	11116205	ref	Coding	x30780	LDL direct	Coding	0.479971	0.0342635	0.925679	0.0348037	3.15228e-05	285508	285490	18	0					REGENIE_SE=0.227406;MAC=18.000000	No	12	non-PW
LDLR	Coding	19	11116136	11116873	ref	Coding	x30780	LDL direct	Coding	0.424059	0.0297597	0.818358	0.0350403	4.02791e-05	285508	285485	23	0					REGENIE_SE=0.201177;MAC=23.000000	No	12	non-PW
LDLR	Coding	19	11116138	11116873	ref	Coding	x30780	LDL direct	Coding	0.487909	0.0847489	0.89107	0.0176935	3.85278e-05	285508	285486	22	0					REGENIE_SE=0.205698;MAC=22.000000	No	11	non-PW
LDLR	Coding	19	11116141	11116873	ref	Coding	x30780	LDL direct	Coding	0.46073	0.0480821	0.873378	0.0286448	3.67766e-05	285508	285487	21	0					REGENIE_SE=0.210538;MAC=21.000000	No	10	non-PW
LDLR	Coding	19	11116144	11116874	ref	Coding	x30780	LDL direct	Coding	0.608132	0.204969	1.0113	0.00311241	3.85278e-05	285508	285486	22	0					REGENIE_SE=0.205699;MAC=22.000000	No	11	PWpos
LDLR	Coding	19	11116150	11116874	ref	Coding	x30780	LDL direct	Coding	0.624769	0.212119	1.03742	0.00300267	3.67766e-05	285508	285487	21	0					REGENIE_SE=0.210540;MAC=21.000000	No	9	PWpos
LDLR	Coding	19	11116150	11116874	ref	Coding	x30780	LDL direct	Coding	0.624769	0.212119	1.03742	0.00300267	3.67766e-05	285508	285487	21	0					REGENIE_SE=0.210540;MAC=21.000000	No	9	PWpos
LDLR	Coding	19	11116180	11116874	ref	Coding	x30780	LDL direct	Coding	0.596051	0.173212	1.01889	0.00572998	3.50253e-05	285508	285488	20	0					REGENIE_SE=0.215738;MAC=20.000000	No	8	PWpos
LDLR	Coding	19	11128055	11128055	ref	Coding	x30780	LDL direct	Coding	-0.0797362	-0.399381	0.239908	0.624899	6.12945e-05	285507	285472	35	0					REGENIE_SE=0.163087;MAC=35.000000	chr19:11128055:G:A	1	non-PW
LDLR	Coding	19	11116197	11116898	ref	Coding	x30780	LDL direct	Coding	0.638367	0.225719	1.05102	0.00242887	3.67766e-05	285508	285487	21	0					REGENIE_SE=0.210539;MAC=21.000000	No	9	PWpos
LDLR	Coding	19	11116197	11116898	ref	Coding	x30780	LDL direct	Coding	0.638367	0.225719	1.05102	0.00242887	3.67766e-05	285508	285487	21	0					REGENIE_SE=0.210539;MAC=21.000000	No	9	PWpos
LDLR	Coding	19	11116198	11116898	ref	Coding	x30780	LDL direct	Coding	0.679766	0.256928	1.1026	0.00162772	3.50253e-05	285508	285488	20	0					REGENIE_SE=0.215737;MAC=20.000000	No	8	PWpos
LDLR	Coding	19	11116201	11116907	ref	Coding	x30780	LDL direct	Coding	0.792037	0.369199	1.21487	0.000241317	3.50253e-05	285508	285488	20	0					REGENIE_SE=0.215737;MAC=20.000000	No	9	PWpos
LDLR	Coding	19	11116205	11116914	ref	Coding	x30780	LDL direct	Coding	0.590686	0.226761	0.954611	0.00146659	4.72841e-05	285508	285481	27	0					REGENIE_SE=0.185679;MAC=27.000000	No	10	PWpos
LDLR	Coding	19	11116873	11116914	ref	Coding	x30780	LDL direct	Coding	0.597113	0.226256	0.96797	0.00160105	4.55329e-05	285508	285482	26	0					REGENIE_SE=0.189216;MAC=26.000000	No	9	PWpos
LDLR	Coding	19	11116874	11116914	ref	Coding	x30780	LDL direct	Coding	0.647667	0.224828	1.07051	0.00268127	3.50253e-05	285508	285488	20	0					REGENIE_SE=0.215738;MAC=20.000000	No	8	PWpos
LDLR	Coding	19	11116891	11116918	ref	Coding	x30780	LDL direct	Coding	0.506091	0.083248	0.928934	0.0189845	3.50253e-05	285508	285488	20	0					REGENIE_SE=0.215740;MAC=20.000000	No	7	PWpos
LDLR	Coding	19	11116891	11116918	ref	Coding	x30780	LDL direct	Coding	0.506091	0.083248	0.928934	0.0189845	3.50253e-05	285508	285488	20	0					REGENIE_SE=0.215740;MAC=20.000000	No	7	PWpos
LDLR	Coding	19	11116898	11116925	ref	Coding	x30780	LDL direct	Coding	0.652175	0.257866	1.04648	0.00118812	4.02791e-05	285508	285485	23	0					REGENIE_SE=0.201182;MAC=23.000000	No	7	PWpos
LDLR	Coding	19	11129633	11129633	ref	Coding	x30780	LDL direct	Coding	0.0684635	-0.317538	0.454465	0.728117	4.20303e-05	285508	285484	24	0					REGENIE_SE=0.196943;MAC=24.000000	chr19:11129633:A:G	1	non-PW
LDLR	Coding	19	11116901	11116925	ref	Coding	x30780	LDL direct	Coding	0.683769	0.271113	1.09643	0.00116363	3.67766e-05	285508	285487	21	0					REGENIE_SE=0.210543;MAC=21.000000	No	6	PWpos
LDLR	Coding	19	11116907	11116925	ref	Coding	x30780	LDL direct	Coding	0.743991	0.321143	1.16684	0.000563691	3.50253e-05	285508	285488	20	0					REGENIE_SE=0.215743;MAC=20.000000	No	5	PWpos
LDLR	Coding	19	11116912	11116928	ref	Coding	x30780	LDL direct	Coding	0.644885	0.23223	1.05754	0.00219151	3.67766e-05	285508	285487	21	0					REGENIE_SE=0.210542;MAC=21.000000	No	5	PWpos
LDLR	Coding	19	11116914	11116928	ref	Coding	x30780	LDL direct	Coding	0.746362	0.323519	1.16921	0.000541096	3.50253e-05	285508	285488	20	0					REGENIE_SE=0.215740;MAC=20.000000	No	4	PWpos
LDLR	Coding	19	11116918	11116935	ref	Coding	x30780	LDL direct	Coding	0.342783	-0.080054	0.765619	0.112085	3.50253e-05	285508	285488	20	0					REGENIE_SE=0.215737;MAC=20.000000	No	5	non-PW
LDLR	Coding	19	11116925	11116936	ref	Coding	x30780	LDL direct	Coding	0.383568	-0.0107325	0.777868	0.0565704	4.02791e-05	285508	285485	23	0					REGENIE_SE=0.201177;MAC=23.000000	No	5	non-PW
LDLR	Coding	19	11116928	11116937	ref	Coding	x30780	LDL direct	Coding	0.219448	-0.193202	0.632098	0.297267	3.67766e-05	285508	285487	21	0					REGENIE_SE=0.210540;MAC=21.000000	No	5	non-PW
LDLR	Coding	19	11116931	11116937	ref	Coding	x30780	LDL direct	Coding	0.113282	-0.320543	0.547106	0.608797	3.3274e-05	285508	285489	19	0					REGENIE_SE=0.221343;MAC=19.000000	No	4	non-PW
LDLR	Coding	19	11116935	11116949	ref	Coding	x30780	LDL direct	Coding	0.304888	-0.117952	0.727729	0.157588	3.50253e-05	285508	285488	20	0					REGENIE_SE=0.215739;MAC=20.000000	No	4	non-PW
LDLR	Coding	19	11116936	11120135	ref	Coding	x30780	LDL direct	Coding	0.904328	0.48149	1.32717	2.76754e-05	3.50253e-05	285508	285488	20	0					REGENIE_SE=0.215738;MAC=20.000000	No	9	PWpos
LDLR	Coding	19	11129669	11129669	ref	Coding	x30780	LDL direct	Coding	-0.979897	-1.32515	-0.634647	2.65448e-08	5.25387e-05	285504	285474	30	0					REGENIE_SE=0.176151;MAC=30.000000	chr19:11129669:C:T	1	PWneg
LDLR	Coding	19	11116937	11120152	ref	Coding	x30780	LDL direct	Coding	0.638574	0.23541	1.04174	0.00190668	3.85278e-05	285508	285486	22	0					REGENIE_SE=0.205700;MAC=22.000000	No	12	PWpos
LDLR	Coding	19	11116949	11120152	ref	Coding	x30780	LDL direct	Coding	0.619915	0.197073	1.04276	0.00406031	3.50253e-05	285508	285488	20	0					REGENIE_SE=0.215740;MAC=20.000000	No	11	PWpos
LDLR	Coding	19	11116969	11120194	ref	Coding	x30780	LDL direct	Coding	0.497582	0.0747409	0.920423	0.021088	3.50253e-05	285508	285488	20	0					REGENIE_SE=0.215739;MAC=20.000000	No	12	non-PW
LDLR	Coding	19	11116972	11120212	ref	Coding	x30780	LDL direct	Coding	0.43542	0.0645616	0.806279	0.0213821	4.55329e-05	285508	285482	26	0					REGENIE_SE=0.189217;MAC=26.000000	No	12	non-PW
LDLR	Coding	19	11116975	11120212	ref	Coding	x30780	LDL direct	Coding	0.495428	0.117225	0.87363	0.0102447	4.37816e-05	285508	285483	25	0					REGENIE_SE=0.192964;MAC=25.000000	No	11	non-PW
LDLR	Coding	19	11120101	11120212	ref	Coding	x30780	LDL direct	Coding	0.474136	0.0881365	0.860136	0.0160627	4.20303e-05	285508	285484	24	0					REGENIE_SE=0.196942;MAC=24.000000	No	10	non-PW
LDLR	Coding	19	11120101	11120212	ref	Coding	x30780	LDL direct	Coding	0.474136	0.0881365	0.860136	0.0160627	4.20303e-05	285508	285484	24	0					REGENIE_SE=0.196942;MAC=24.000000	No	10	non-PW
LDLR	Coding	19	11120110	11120212	ref	Coding	x30780	LDL direct	Coding	0.452676	0.0583755	0.846976	0.0244405	4.02791e-05	285508	285485	23	0					REGENIE_SE=0.201177;MAC=23.000000	No	9	non-PW
LDLR	Coding	19	11120110	11120212	ref	Coding	x30780	LDL direct	Coding	0.452676	0.0583755	0.846976	0.0244405	4.02791e-05	285508	285485	23	0					REGENIE_SE=0.201177;MAC=23.000000	No	9	non-PW
LDLR	Coding	19	11120110	11120212	ref	Coding	x30780	LDL direct	Coding	0.452676	0.0583755	0.846976	0.0244405	4.02791e-05	285508	285485	23	0					REGENIE_SE=0.201177;MAC=23.000000	No	9	non-PW
LDLR	Coding	19	11131285	11131285	ref	Coding	x30780	LDL direct	Coding	-0.073389	-0.507209	0.360431	0.740217	3.32743e-05	285506	285487	19	0					REGENIE_SE=0.221341;MAC=19.000000	chr19:11131285:A:G	1	non-PW
LDLR	Coding	19	11120135	11120212	ref	Coding	x30780	LDL direct	Coding	0.370139	-0.0330212	0.7733	0.0719504	3.85278e-05	285508	285486	22	0					REGENIE_SE=0.205698;MAC=22.000000	No	8	non-PW
LDLR	Coding	19	11120143	11120212	ref	Coding	x30780	LDL direct	Coding	0.286746	-0.136091	0.709582	0.1838	3.50253e-05	285508	285488	20	0					REGENIE_SE=0.215737;MAC=20.000000	No	7	non-PW
LDLR	Coding	19	11120143	11120212	ref	Coding	x30780	LDL direct	Coding	0.286746	-0.136091	0.709582	0.1838	3.50253e-05	285508	285488	20	0					REGENIE_SE=0.215737;MAC=20.000000	No	7	non-PW
LDLR	Coding	19	11120144	11120212	ref	Coding	x30780	LDL direct	Coding	0.203193	-0.230628	0.637015	0.358614	3.3274e-05	285508	285489	19	0					REGENIE_SE=0.221341;MAC=19.000000	No	6	non-PW
LDLR	Coding	19	11120152	11120408	ref	Coding	x30780	LDL direct	Coding	0.294699	-0.0913014	0.680699	0.134557	4.20303e-05	285508	285484	24	0					REGENIE_SE=0.196942;MAC=24.000000	No	9	non-PW
LDLR	Coding	19	11120178	11120409	ref	Coding	x30780	LDL direct	Coding	0.379875	-0.0658361	0.825585	0.094829	3.15228e-05	285508	285490	18	0					REGENIE_SE=0.227408;MAC=18.000000	No	8	non-PW
LDLR	Coding	19	11120194	11120411	ref	Coding	x30780	LDL direct	Coding	0.256866	-0.176957	0.690689	0.245848	3.3274e-05	285508	285489	19	0					REGENIE_SE=0.221342;MAC=19.000000	No	8	non-PW
LDLR	Coding	19	11120212	11120411	ref	Coding	x30780	LDL direct	Coding	0.286857	-0.158851	0.732566	0.207154	3.15228e-05	285508	285490	18	0					REGENIE_SE=0.227407;MAC=18.000000	No	7	non-PW
LDLR	Coding	19	11120212	11120411	ref	Coding	x30780	LDL direct	Coding	0.286857	-0.158851	0.732566	0.207154	3.15228e-05	285508	285490	18	0					REGENIE_SE=0.227407;MAC=18.000000	No	7	non-PW
LDLR	Coding	19	11120370	11120441	ref	Coding	x30780	LDL direct	Coding	0.456424	0.0532617	0.859586	0.0264939	3.85278e-05	285508	285486	22	0					REGENIE_SE=0.205699;MAC=22.000000	No	9	non-PW
LDLR	Coding	19	11131312	11131312	ref	Coding	x30780	LDL direct	Coding	-0.328379	-0.631188	-0.0255706	0.0335472	6.83003e-05	285504	285465	39	0					REGENIE_SE=0.154497;MAC=39.000000	chr19:11131312:C:T	1	non-PW
LDLR	Coding	19	11120380	11120441	ref	Coding	x30780	LDL direct	Coding	0.444298	0.0316485	0.856947	0.0348338	3.67766e-05	285508	285487	21	0					REGENIE_SE=0.210539;MAC=21.000000	No	8	non-PW
LDLR	Coding	19	11120408	11120441	ref	Coding	x30780	LDL direct	Coding	0.444298	0.0316485	0.856947	0.0348338	3.67766e-05	285508	285487	21	0					REGENIE_SE=0.210539;MAC=21.000000	No	7	non-PW
LDLR	Coding	19	11120408	11120441	ref	Coding	x30780	LDL direct	Coding	0.444298	0.0316485	0.856947	0.0348338	3.67766e-05	285508	285487	21	0					REGENIE_SE=0.210539;MAC=21.000000	No	7	non-PW
LDLR	Coding	19	11120409	11120457	ref	Coding	x30780	LDL direct	Coding	0.203688	-0.230134	0.637511	0.357446	3.3274e-05	285508	285489	19	0					REGENIE_SE=0.221342;MAC=19.000000	No	7	non-PW
LDLR	Coding	19	11120411	11120471	ref	Coding	x30780	LDL direct	Coding	0.200938	-0.244771	0.646647	0.376909	3.15228e-05	285508	285490	18	0					REGENIE_SE=0.227407;MAC=18.000000	No	7	non-PW
LDLR	Coding	19	11120424	11120478	ref	Coding	x30780	LDL direct	Coding	0.375263	-0.0278991	0.778424	0.0681018	3.85278e-05	285508	285486	22	0					REGENIE_SE=0.205699;MAC=22.000000	No	7	non-PW
LDLR	Coding	19	11120424	11120478	ref	Coding	x30780	LDL direct	Coding	0.375263	-0.0278991	0.778424	0.0681018	3.85278e-05	285508	285486	22	0					REGENIE_SE=0.205699;MAC=22.000000	No	7	non-PW
LDLR	Coding	19	11120432	11120478	ref	Coding	x30780	LDL direct	Coding	0.32406	-0.0987771	0.746897	0.13307	3.50253e-05	285508	285488	20	0					REGENIE_SE=0.215737;MAC=20.000000	No	6	non-PW
LDLR	Coding	19	11120432	11120478	ref	Coding	x30780	LDL direct	Coding	0.32406	-0.0987771	0.746897	0.13307	3.50253e-05	285508	285488	20	0					REGENIE_SE=0.215737;MAC=20.000000	No	6	non-PW
LDLR	Coding	19	11120441	11120478	ref	Coding	x30780	LDL direct	Coding	0.405813	-0.0280093	0.839634	0.06674	3.3274e-05	285508	285489	19	0					REGENIE_SE=0.221342;MAC=19.000000	No	5	non-PW
LDLR	Coding	19	11120495	11120495	ref	Coding	x30780	LDL direct	Coding	0.156628	-0.277192	0.590447	0.479174	3.3274e-05	285508	285489	19	0					REGENIE_SE=0.221341;MAC=19.000000	No	2	non-PW
LDLR	Coding	19	11120454	11120504	ref	Coding	x30780	LDL direct	Coding	0.0565031	-0.416242	0.529248	0.814785	2.80202e-05	285508	285492	16	0					REGENIE_SE=0.241201;MAC=16.000000	No	7	non-PW
LDLR	Coding	19	11120457	11120505	ref	Coding	x30780	LDL direct	Coding	-0.0424915	-0.420693	0.33571	0.825712	4.37816e-05	285508	285483	25	0					REGENIE_SE=0.192964;MAC=25.000000	No	7	non-PW
LDLR	Coding	19	11120471	11120505	ref	Coding	x30780	LDL direct	Coding	0.0125652	-0.373434	0.398565	0.949128	4.20303e-05	285508	285484	24	0					REGENIE_SE=0.196942;MAC=24.000000	No	6	non-PW
LDLR	Coding	19	11120478	11120505	ref	Coding	x30780	LDL direct	Coding	0.0125652	-0.373434	0.398565	0.949128	4.20303e-05	285508	285484	24	0					REGENIE_SE=0.196942;MAC=24.000000	No	5	non-PW
LDLR	Coding	19	11120484	11120507	ref	Coding	x30780	LDL direct	Coding	-0.157679	-0.560838	0.24548	0.443344	3.85278e-05	285508	285486	22	0					REGENIE_SE=0.205697;MAC=22.000000	No	5	non-PW
LDLR	Coding	19	11120488	11120507	ref	Coding	x30780	LDL direct	Coding	-0.189489	-0.612325	0.233347	0.379762	3.50253e-05	285508	285488	20	0					REGENIE_SE=0.215737;MAC=20.000000	No	4	non-PW
LDLR	Coding	19	11120504	11123234	ref	Coding	x30780	LDL direct	Coding	-0.138072	-0.532371	0.256226	0.492508	4.02791e-05	285508	285485	23	0					REGENIE_SE=0.201176;MAC=23.000000	No	5	non-PW
LDLR	Coding	19	11120505	11123234	ref	Coding	x30780	LDL direct	Coding	-0.155468	-0.558627	0.247692	0.449764	3.85278e-05	285508	285486	22	0					REGENIE_SE=0.205697;MAC=22.000000	No	4	non-PW
LDLR	Coding	19	11120507	11128071	ref	Coding	x30780	LDL direct	Coding	-0.350209	-0.773046	0.0726276	0.104522	3.50253e-05	285508	285488	20	0					REGENIE_SE=0.215737;MAC=20.000000	No	12	non-PW
LDLR	Coding	19	11123207	11129525	ref	Coding	x30780	LDL direct	Coding	-0.45686	-0.860021	-0.0536984	0.0263497	3.85278e-05	285508	285486	22	0					REGENIE_SE=0.205698;MAC=22.000000	No	13	non-PW
LDLR	Coding	19	11102765	11102765	ref	Coding	x30780	LDL direct	Coding	0.343051	-0.079798	0.7659	0.111815	3.50253e-05	285508	285488	20	0					REGENIE_SE=0.215743;MAC=20.000000	chr19:11102765:G:A	1	non-PW
LDLR	Coding	19	11089576	11100294	ref	Coding	x30780	LDL direct	Coding	0.768715	0.404789	1.13264	3.47309e-05	4.72841e-05	285508	285481	27	0					REGENIE_SE=0.185680;MAC=27.000000	No	10	PWpos
LDLR	Coding	19	11123234	11129525	ref	Coding	x30780	LDL direct	Coding	-0.485698	-0.898347	-0.0730496	0.0210588	3.67766e-05	285508	285487	21	0					REGENIE_SE=0.210539;MAC=21.000000	No	12	non-PW
LDLR	Coding	19	11123261	11129531	ref	Coding	x30780	LDL direct	Coding	-0.540492	-0.974316	-0.106668	0.0146111	3.3274e-05	285508	285489	19	0					REGENIE_SE=0.221343;MAC=19.000000	No	13	PWneg
LDLR	Coding	19	11123279	11129534	ref	Coding	x30780	LDL direct	Coding	-0.390889	-0.776891	-0.00488716	0.0471691	4.20303e-05	285508	285484	24	0					REGENIE_SE=0.196943;MAC=24.000000	No	13	non-PW
LDLR	Coding	19	11123338	11129534	ref	Coding	x30780	LDL direct	Coding	-0.384237	-0.778541	0.0100669	0.0561429	4.02791e-05	285508	285485	23	0					REGENIE_SE=0.201179;MAC=23.000000	No	12	non-PW
LDLR	Coding	19	11123338	11129534	ref	Coding	x30780	LDL direct	Coding	-0.384237	-0.778541	0.0100669	0.0561429	4.02791e-05	285508	285485	23	0					REGENIE_SE=0.201179;MAC=23.000000	No	12	non-PW
LDLR	Coding	19	11123338	11129534	ref	Coding	x30780	LDL direct	Coding	-0.384237	-0.778541	0.0100669	0.0561429	4.02791e-05	285508	285485	23	0					REGENIE_SE=0.201179;MAC=23.000000	No	12	non-PW
LDLR	Coding	19	11128026	11129534	ref	Coding	x30780	LDL direct	Coding	-0.313859	-0.717023	0.0893055	0.127057	3.85278e-05	285508	285486	22	0					REGENIE_SE=0.205700;MAC=22.000000	No	11	non-PW
LDLR	Coding	19	11128026	11129534	ref	Coding	x30780	LDL direct	Coding	-0.313859	-0.717023	0.0893055	0.127057	3.85278e-05	285508	285486	22	0					REGENIE_SE=0.205700;MAC=22.000000	No	11	non-PW
LDLR	Coding	19	11128037	11129534	ref	Coding	x30780	LDL direct	Coding	-0.221521	-0.644363	0.201321	0.304516	3.50253e-05	285508	285488	20	0					REGENIE_SE=0.215740;MAC=20.000000	No	10	non-PW
LDLR	Coding	19	11128049	11129534	ref	Coding	x30780	LDL direct	Coding	-0.125076	-0.558902	0.308749	0.572021	3.3274e-05	285508	285489	19	0					REGENIE_SE=0.221344;MAC=19.000000	No	9	non-PW
LDLR	Coding	19	11089594	11100294	ref	Coding	x30780	LDL direct	Coding	0.774006	0.395803	1.15221	6.04276e-05	4.37816e-05	285508	285483	25	0					REGENIE_SE=0.192964;MAC=25.000000	No	9	PWpos
LDLR	Coding	19	11128061	11129539	ref	Coding	x30780	LDL direct	Coding	-0.0544035	-0.477243	0.368436	0.800907	3.50253e-05	285508	285488	20	0					REGENIE_SE=0.215739;MAC=20.000000	No	9	non-PW
LDLR	Coding	19	11128062	11129539	ref	Coding	x30780	LDL direct	Coding	0.0371666	-0.396657	0.47099	0.866651	3.3274e-05	285508	285489	19	0					REGENIE_SE=0.221343;MAC=19.000000	No	8	non-PW
LDLR	Coding	19	11128071	11129546	ref	Coding	x30780	LDL direct	Coding	-0.00473568	-0.438558	0.429087	0.98293	3.3274e-05	285508	285489	19	0					REGENIE_SE=0.221342;MAC=19.000000	No	8	non-PW
LDLR	Coding	19	11129522	11129563	ref	Coding	x30780	LDL direct	Coding	-0.0681112	-0.446312	0.310089	0.724107	4.37816e-05	285508	285483	25	0					REGENIE_SE=0.192963;MAC=25.000000	No	9	non-PW
LDLR	Coding	19	11129522	11129563	ref	Coding	x30780	LDL direct	Coding	-0.0681112	-0.446312	0.310089	0.724107	4.37816e-05	285508	285483	25	0					REGENIE_SE=0.192963;MAC=25.000000	No	9	non-PW
LDLR	Coding	19	11129525	11129563	ref	Coding	x30780	LDL direct	Coding	-0.0344301	-0.420429	0.351568	0.861218	4.20303e-05	285508	285484	24	0					REGENIE_SE=0.196942;MAC=24.000000	No	8	non-PW
LDLR	Coding	19	11129527	11129571	ref	Coding	x30780	LDL direct	Coding	0.0392286	-0.338971	0.417428	0.838903	4.37816e-05	285508	285483	25	0					REGENIE_SE=0.192962;MAC=25.000000	No	8	non-PW
LDLR	Coding	19	11129531	11129571	ref	Coding	x30780	LDL direct	Coding	0.112886	-0.273112	0.498883	0.566513	4.20303e-05	285508	285484	24	0					REGENIE_SE=0.196941;MAC=24.000000	No	7	non-PW
LDLR	Coding	19	11129534	11129571	ref	Coding	x30780	LDL direct	Coding	0.0358565	-0.358442	0.430155	0.858539	4.02791e-05	285508	285485	23	0					REGENIE_SE=0.201176;MAC=23.000000	No	6	non-PW
LDLR	Coding	19	11129539	11129582	ref	Coding	x30780	LDL direct	Coding	0.00872928	-0.414109	0.431568	0.967724	3.50253e-05	285508	285488	20	0					REGENIE_SE=0.215738;MAC=20.000000	No	8	non-PW
LDLR	Coding	19	11089615	11100294	ref	Coding	x30780	LDL direct	Coding	0.759774	0.365471	1.15408	0.000158976	4.02791e-05	285508	285485	23	0					REGENIE_SE=0.201179;MAC=23.000000	No	8	PWpos
LDLR	Coding	19	11129546	11129606	ref	Coding	x30780	LDL direct	Coding	0.131566	-0.302256	0.565388	0.552243	3.3274e-05	285508	285489	19	0					REGENIE_SE=0.221342;MAC=19.000000	No	9	non-PW
LDLR	Coding	19	11129553	11129622	ref	Coding	x30780	LDL direct	Coding	0.0889493	-0.31421	0.492109	0.665431	3.85278e-05	285508	285486	22	0					REGENIE_SE=0.205697;MAC=22.000000	No	9	non-PW
LDLR	Coding	19	11129563	11129622	ref	Coding	x30780	LDL direct	Coding	0.0517873	-0.36086	0.464435	0.805701	3.67766e-05	285508	285487	21	0					REGENIE_SE=0.210538;MAC=21.000000	No	8	non-PW
LDLR	Coding	19	11129571	11129648	ref	Coding	x30780	LDL direct	Coding	0.318424	-0.127283	0.764132	0.16144	3.15228e-05	285508	285490	18	0					REGENIE_SE=0.227406;MAC=18.000000	No	11	non-PW
LDLR	Coding	19	11129573	11129665	ref	Coding	x30780	LDL direct	Coding	0.406412	-0.0522191	0.865043	0.0824216	2.97715e-05	285508	285491	17	0					REGENIE_SE=0.234000;MAC=17.000000	No	14	non-PW
LDLR	Coding	19	11129579	11131282	ref	Coding	x30780	LDL direct	Coding	0.227792	-0.166509	0.622093	0.257511	4.02791e-05	285508	285485	23	0					REGENIE_SE=0.201178;MAC=23.000000	No	14	non-PW
LDLR	Coding	19	11129582	11131282	ref	Coding	x30780	LDL direct	Coding	0.131978	-0.271184	0.53514	0.521127	3.85278e-05	285508	285486	22	0					REGENIE_SE=0.205699;MAC=22.000000	No	13	non-PW
LDLR	Coding	19	11129598	11131282	ref	Coding	x30780	LDL direct	Coding	0.106245	-0.306403	0.518893	0.613816	3.67766e-05	285508	285487	21	0					REGENIE_SE=0.210539;MAC=21.000000	No	12	non-PW
LDLR	Coding	19	11129606	11131282	ref	Coding	x30780	LDL direct	Coding	0.106245	-0.306403	0.518893	0.613816	3.67766e-05	285508	285487	21	0					REGENIE_SE=0.210539;MAC=21.000000	No	11	non-PW
LDLR	Coding	19	11129606	11131282	ref	Coding	x30780	LDL direct	Coding	0.106245	-0.306403	0.518893	0.613816	3.67766e-05	285508	285487	21	0					REGENIE_SE=0.210539;MAC=21.000000	No	11	non-PW
LDLR	Coding	19	11100236	11100294	ref	Coding	x30780	LDL direct	Coding	0.810232	0.397583	1.22288	0.000118907	3.67766e-05	285508	285487	21	0					REGENIE_SE=0.210539;MAC=21.000000	No	7	PWpos
LDLR	Coding	19	11129622	11131282	ref	Coding	x30780	LDL direct	Coding	-0.0151211	-0.437959	0.407716	0.944122	3.50253e-05	285508	285488	20	0					REGENIE_SE=0.215737;MAC=20.000000	No	10	non-PW
LDLR	Coding	19	11129623	11131296	ref	Coding	x30780	LDL direct	Coding	0.0619445	-0.383766	0.507655	0.785319	3.15228e-05	285508	285490	18	0					REGENIE_SE=0.227408;MAC=18.000000	No	11	non-PW
LDLR	Coding	19	11129627	11131299	ref	Coding	x30780	LDL direct	Coding	-0.045512	-0.491223	0.400199	0.841376	3.15228e-05	285508	285490	18	0					REGENIE_SE=0.227408;MAC=18.000000	No	11	non-PW
LDLR	Coding	19	11100245	11100294	ref	Coding	x30780	LDL direct	Coding	0.75872	0.335881	1.18156	0.000436693	3.50253e-05	285508	285488	20	0					REGENIE_SE=0.215738;MAC=20.000000	No	6	PWpos
LDLR	Coding	19	11100245	11100294	ref	Coding	x30780	LDL direct	Coding	0.75872	0.335881	1.18156	0.000436693	3.50253e-05	285508	285488	20	0					REGENIE_SE=0.215738;MAC=20.000000	No	6	PWpos
LDLR	Coding	19	11100246	11100318	ref	Coding	x30780	LDL direct	Coding	0.69313	0.270293	1.11597	0.00131429	3.50253e-05	285508	285488	20	0					REGENIE_SE=0.215737;MAC=20.000000	No	6	PWpos
LDLR	Coding	19	11100270	11102684	ref	Coding	x30780	LDL direct	Coding	0.412353	-0.000295994	0.825002	0.0501646	3.67766e-05	285508	285487	21	0					REGENIE_SE=0.210539;MAC=21.000000	No	9	non-PW
LDLR	Coding	19	11100270	11102684	ref	Coding	x30780	LDL direct	Coding	0.412353	-0.000295994	0.825002	0.0501646	3.67766e-05	285508	285487	21	0					REGENIE_SE=0.210539;MAC=21.000000	No	9	non-PW
LDLR	Coding	19	11100270	11102684	ref	Coding	x30780	LDL direct	Coding	0.412353	-0.000295994	0.825002	0.0501646	3.67766e-05	285508	285487	21	0					REGENIE_SE=0.210539;MAC=21.000000	No	9	non-PW
LDLR	Coding	19	11102774	11102774	ref	Coding	x30780	LDL direct	Coding	1.48631	1.06347	1.90915	5.60231e-12	3.50253e-05	285508	285488	20	0					REGENIE_SE=0.215738;MAC=20.000000	chr19:11102774:G:A	1	PWpos
LDLR	Coding	19	11100276	11102684	ref	Coding	x30780	LDL direct	Coding	0.341515	-0.0813229	0.764353	0.113419	3.50253e-05	285508	285488	20	0					REGENIE_SE=0.215738;MAC=20.000000	No	8	non-PW
LDLR	Coding	19	11100291	11102684	ref	Coding	x30780	LDL direct	Coding	0.323331	-0.110492	0.757154	0.144077	3.3274e-05	285508	285489	19	0					REGENIE_SE=0.221342;MAC=19.000000	No	7	non-PW
LDLR	Coding	19	11100294	11102692	ref	Coding	x30780	LDL direct	Coding	0.295139	-0.138683	0.72896	0.182398	3.3274e-05	285508	285489	19	0					REGENIE_SE=0.221342;MAC=19.000000	No	7	non-PW
LDLR	Coding	19	11100318	11102699	ref	Coding	x30780	LDL direct	Coding	0.364615	-0.0296845	0.758914	0.0699229	4.02791e-05	285508	285485	23	0					REGENIE_SE=0.201177;MAC=23.000000	No	8	non-PW
LDLR	Coding	19	11100318	11102699	ref	Coding	x30780	LDL direct	Coding	0.364615	-0.0296845	0.758914	0.0699229	4.02791e-05	285508	285485	23	0					REGENIE_SE=0.201177;MAC=23.000000	No	8	non-PW
LDLR	Coding	19	11100322	11102699	ref	Coding	x30780	LDL direct	Coding	0.417693	0.0145318	0.820854	0.0422946	3.85278e-05	285508	285486	22	0					REGENIE_SE=0.205698;MAC=22.000000	No	7	non-PW
LDLR	Coding	19	11100328	11102699	ref	Coding	x30780	LDL direct	Coding	0.41987	0.00722245	0.832518	0.0461227	3.67766e-05	285508	285487	21	0					REGENIE_SE=0.210539;MAC=21.000000	No	6	non-PW
LDLR	Coding	19	11100337	11102699	ref	Coding	x30780	LDL direct	Coding	0.41987	0.00722245	0.832518	0.0461227	3.67766e-05	285508	285487	21	0					REGENIE_SE=0.210539;MAC=21.000000	No	5	non-PW
LDLR	Coding	19	11102684	11102714	ref	Coding	x30780	LDL direct	Coding	0.603203	0.190556	1.01585	0.0041694	3.67766e-05	285508	285487	21	0					REGENIE_SE=0.210538;MAC=21.000000	No	5	PWpos
LDLR	Coding	19	11102692	11102715	ref	Coding	x30780	LDL direct	Coding	0.732909	0.33861	1.12721	0.000269358	4.02791e-05	285508	285485	23	0					REGENIE_SE=0.201176;MAC=23.000000	No	5	PWpos
LDLR	Coding	19	11105243	11105243	ref	Coding	x30780	LDL direct	Coding	0.827135	0.441134	1.21314	2.6706e-05	4.20303e-05	285508	285484	24	0					REGENIE_SE=0.196943;MAC=24.000000	chr19:11105243:G:A	1	PWpos
LDLR	Coding	19	11102699	11102715	ref	Coding	x30780	LDL direct	Coding	0.741163	0.318327	1.164	0.000591466	3.50253e-05	285508	285488	20	0					REGENIE_SE=0.215737;MAC=20.000000	No	4	PWpos
LDLR	Coding	19	11102714	11102732	ref	Coding	x30780	LDL direct	Coding	1.02355	0.620386	1.42671	6.49221e-07	3.85278e-05	285508	285486	22	0					REGENIE_SE=0.205698;MAC=22.000000	No	5	PWpos
LDLR	Coding	19	11102715	11102739	ref	Coding	x30780	LDL direct	Coding	0.912097	0.5261	1.29809	3.63338e-06	4.20303e-05	285508	285484	24	0					REGENIE_SE=0.196941;MAC=24.000000	No	5	PWpos
LDLR	Coding	19	11102720	11102741	ref	Coding	x30780	LDL direct	Coding	0.867719	0.522469	1.21297	8.39339e-07	5.25379e-05	285508	285478	30	0					REGENIE_SE=0.176151;MAC=30.000000	No	5	PWpos
LDLR	Coding	19	11102724	11102741	ref	Coding	x30780	LDL direct	Coding	0.893906	0.523051	1.26476	2.30928e-06	4.55329e-05	285508	285482	26	0					REGENIE_SE=0.189215;MAC=26.000000	No	4	PWpos
LDLR	Coding	19	11102732	11102741	ref	Coding	x30780	LDL direct	Coding	0.88388	0.505681	1.26208	4.63676e-06	4.37816e-05	285508	285483	25	0					REGENIE_SE=0.192962;MAC=25.000000	No	3	PWpos
LDLR	Coding	19	11102739	11102754	ref	Coding	x30780	LDL direct	Coding	0.654295	0.23146	1.07713	0.00242259	3.50253e-05	285508	285488	20	0					REGENIE_SE=0.215736;MAC=20.000000	No	5	PWpos
LDLR	Coding	19	11102741	11105268	ref	Coding	x30780	LDL direct	Coding	0.527054	0.10422	0.949888	0.0145635	3.50253e-05	285508	285488	20	0					REGENIE_SE=0.215736;MAC=20.000000	No	8	PWpos
LDLR	Coding	19	11102742	11105337	ref	Coding	x30780	LDL direct	Coding	0.245897	-0.166753	0.658548	0.242832	3.67766e-05	285508	285487	21	0					REGENIE_SE=0.210540;MAC=21.000000	No	15	non-PW
LDLR	Coding	19	11102753	11105337	ref	Coding	x30780	LDL direct	Coding	0.306653	-0.116189	0.729494	0.1552	3.50253e-05	285508	285488	20	0					REGENIE_SE=0.215739;MAC=20.000000	No	14	non-PW
LDLR	Coding	19	11105408	11105408	ref	Coding	x30780	LDL direct	Coding	0.630044	0.290408	0.96968	0.000277071	5.42892e-05	285508	285477	31	0					REGENIE_SE=0.173287;MAC=31.000000	chr19:11105408:G:A	1	PWpos
LDLR	Coding	19	11102754	11105379	ref	Coding	x30780	LDL direct	Coding	0.43056	0.0077219	0.853399	0.0459604	3.50253e-05	285508	285488	20	0					REGENIE_SE=0.215738;MAC=20.000000	No	15	non-PW
LDLR	Coding	19	11102769	11105390	ref	Coding	x30780	LDL direct	Coding	0.34895	-0.0738875	0.771788	0.105776	3.50253e-05	285508	285488	20	0					REGENIE_SE=0.215737;MAC=20.000000	No	15	non-PW
LDLR	Coding	19	11105249	11105415	ref	Coding	x30780	LDL direct	Coding	0.478455	0.0556162	0.901293	0.0265713	3.50253e-05	285508	285488	20	0					REGENIE_SE=0.215738;MAC=20.000000	No	15	non-PW
LDLR	Coding	19	11105249	11105415	ref	Coding	x30780	LDL direct	Coding	0.478455	0.0556162	0.901293	0.0265713	3.50253e-05	285508	285488	20	0					REGENIE_SE=0.215738;MAC=20.000000	No	15	non-PW
LDLR	Coding	19	11105249	11105415	ref	Coding	x30780	LDL direct	Coding	0.478455	0.0556162	0.901293	0.0265713	3.50253e-05	285508	285488	20	0					REGENIE_SE=0.215738;MAC=20.000000	No	15	non-PW
LDLR	Coding	19	11105262	11105418	ref	Coding	x30780	LDL direct	Coding	0.486708	0.0638685	0.909548	0.02407	3.50253e-05	285508	285488	20	0					REGENIE_SE=0.215739;MAC=20.000000	No	15	non-PW
LDLR	Coding	19	11105268	11105429	ref	Coding	x30780	LDL direct	Coding	0.73303	0.31019	1.15587	0.00067937	3.50253e-05	285508	285488	20	0					REGENIE_SE=0.215738;MAC=20.000000	No	15	PWpos
LDLR	Coding	19	11105285	11105448	ref	Coding	x30780	LDL direct	Coding	0.509701	0.15855	0.860852	0.00444229	5.07867e-05	285508	285479	29	0					REGENIE_SE=0.179162;MAC=29.000000	No	15	PWpos
LDLR	Coding	19	11105288	11105448	ref	Coding	x30780	LDL direct	Coding	0.56364	0.199718	0.927563	0.00240078	4.72841e-05	285508	285481	27	0					REGENIE_SE=0.185678;MAC=27.000000	No	14	PWpos
LDLR	Coding	19	11105303	11105448	ref	Coding	x30780	LDL direct	Coding	0.574429	0.203574	0.945284	0.00239858	4.55329e-05	285508	285482	26	0					REGENIE_SE=0.189215;MAC=26.000000	No	13	PWpos
LDLR	Coding	19	11105414	11105414	ref	Coding	x30780	LDL direct	Coding	0.199527	-0.0627184	0.461772	0.135904	9.10657e-05	285508	285456	52	0					REGENIE_SE=0.133801;MAC=52.000000	chr19:11105414:G:A	1	non-PW
LDLR	Coding	19	11105309	11105448	ref	Coding	x30780	LDL direct	Coding	0.54913	0.170932	0.927328	0.00443	4.37816e-05	285508	285483	25	0					REGENIE_SE=0.192962;MAC=25.000000	No	12	PWpos
LDLR	Coding	19	11105315	11105448	ref	Coding	x30780	LDL direct	Coding	0.515554	0.129558	0.901549	0.00884938	4.20303e-05	285508	285484	24	0					REGENIE_SE=0.196940;MAC=24.000000	No	11	PWpos
LDLR	Coding	19	11105324	11105448	ref	Coding	x30780	LDL direct	Coding	0.593526	0.199229	0.987823	0.00317477	4.02791e-05	285508	285485	23	0					REGENIE_SE=0.201176;MAC=23.000000	No	10	PWpos
LDLR	Coding	19	11105324	11105448	ref	Coding	x30780	LDL direct	Coding	0.593526	0.199229	0.987823	0.00317477	4.02791e-05	285508	285485	23	0					REGENIE_SE=0.201176;MAC=23.000000	No	10	PWpos
LDLR	Coding	19	11105331	11105448	ref	Coding	x30780	LDL direct	Coding	0.624816	0.221657	1.02797	0.00238506	3.85278e-05	285508	285486	22	0					REGENIE_SE=0.205697;MAC=22.000000	No	9	PWpos
LDLR	Coding	19	11105337	11105448	ref	Coding	x30780	LDL direct	Coding	0.820019	0.397185	1.24285	0.000144094	3.50253e-05	285508	285488	20	0					REGENIE_SE=0.215736;MAC=20.000000	No	8	PWpos
LDLR	Coding	19	11105363	11105457	ref	Coding	x30780	LDL direct	Coding	0.730426	0.296608	1.16424	0.000966782	3.3274e-05	285508	285489	19	0					REGENIE_SE=0.221340;MAC=19.000000	No	9	PWpos
LDLR	Coding	19	11105379	11105459	ref	Coding	x30780	LDL direct	Coding	0.676244	0.242426	1.11006	0.0022489	3.3274e-05	285508	285489	19	0					REGENIE_SE=0.221340;MAC=19.000000	No	9	PWpos
LDLR	Coding	19	11105390	11105525	ref	Coding	x30780	LDL direct	Coding	0.581247	0.147426	1.01507	0.00863897	3.3274e-05	285508	285489	19	0					REGENIE_SE=0.221341;MAC=19.000000	No	9	PWpos
LDLR	Coding	19	11105415	11105534	ref	Coding	x30780	LDL direct	Coding	0.720375	0.297538	1.14321	0.000840412	3.50253e-05	285508	285488	20	0					REGENIE_SE=0.215737;MAC=20.000000	No	9	PWpos
LDLR	Coding	19	11106588	11106588	ref	Coding	x30780	LDL direct	Coding	0.91228	0.572641	1.25192	1.40554e-07	5.42894e-05	285507	285476	31	0					REGENIE_SE=0.173288;MAC=31.000000	chr19:11106588:G:A	1	PWpos
LDLR	Coding	19	11105418	11105534	ref	Coding	x30780	LDL direct	Coding	0.624596	0.190773	1.05842	0.00477465	3.3274e-05	285508	285489	19	0					REGENIE_SE=0.221342;MAC=19.000000	No	8	PWpos
LDLR	Coding	19	11105429	11105544	ref	Coding	x30780	LDL direct	Coding	0.620877	0.187054	1.0547	0.00503084	3.3274e-05	285508	285489	19	0					REGENIE_SE=0.221343;MAC=19.000000	No	8	PWpos
LDLR	Coding	19	11105448	11105549	ref	Coding	x30780	LDL direct	Coding	0.263646	-0.159194	0.686486	0.221684	3.50253e-05	285508	285488	20	0					REGENIE_SE=0.215739;MAC=20.000000	No	8	non-PW
LDLR	Coding	19	11105448	11105549	ref	Coding	x30780	LDL direct	Coding	0.263646	-0.159194	0.686486	0.221684	3.50253e-05	285508	285488	20	0					REGENIE_SE=0.215739;MAC=20.000000	No	8	non-PW
LDLR	Coding	19	11105448	11105549	ref	Coding	x30780	LDL direct	Coding	0.263646	-0.159194	0.686486	0.221684	3.50253e-05	285508	285488	20	0					REGENIE_SE=0.215739;MAC=20.000000	No	8	non-PW
LDLR	Coding	19	11105453	11105568	ref	Coding	x30780	LDL direct	Coding	0.696024	0.292864	1.09918	0.000715086	3.85278e-05	285508	285486	22	0					REGENIE_SE=0.205697;MAC=22.000000	No	10	PWpos
LDLR	Coding	19	11105457	11105568	ref	Coding	x30780	LDL direct	Coding	0.750355	0.337709	1.163	0.000365246	3.67766e-05	285508	285487	21	0					REGENIE_SE=0.210537;MAC=21.000000	No	9	PWpos
LDLR	Coding	19	11105459	11105568	ref	Coding	x30780	LDL direct	Coding	0.693212	0.270377	1.11605	0.00131245	3.50253e-05	285508	285488	20	0					REGENIE_SE=0.215736;MAC=20.000000	No	8	PWpos
LDLR	Coding	19	11105525	11105568	ref	Coding	x30780	LDL direct	Coding	0.711413	0.277595	1.14523	0.00130846	3.3274e-05	285508	285489	19	0					REGENIE_SE=0.221340;MAC=19.000000	No	7	PWpos
LDLR	Coding	19	11105534	11105568	ref	Coding	x30780	LDL direct	Coding	0.814868	0.369163	1.26057	0.000339236	3.15228e-05	285508	285490	18	0					REGENIE_SE=0.227405;MAC=18.000000	No	6	PWpos
LDLR	Coding	19	11107506	11107506	ref	Coding	x30780	LDL direct	Coding	0.667926	0.338742	0.997111	6.98387e-05	5.77917e-05	285508	285475	33	0					REGENIE_SE=0.167954;MAC=33.000000	chr19:11107506:A:C	1	PWpos
LDLR	Coding	19	11105534	11105568	ref	Coding	x30780	LDL direct	Coding	0.814868	0.369163	1.26057	0.000339236	3.15228e-05	285508	285490	18	0					REGENIE_SE=0.227405;MAC=18.000000	No	6	PWpos
LDLR	Coding	19	11105544	11105568	ref	Coding	x30780	LDL direct	Coding	0.590135	0.117392	1.06288	0.0144185	2.80202e-05	285508	285492	16	0					REGENIE_SE=0.241200;MAC=16.000000	No	5	PWpos
LDLR	Coding	19	11105549	11105568	ref	Coding	x30780	LDL direct	Coding	0.621923	0.133677	1.11017	0.0125397	2.6269e-05	285508	285493	15	0					REGENIE_SE=0.249110;MAC=15.000000	No	4	PWpos
LDLR	Coding	19	11105556	11105587	ref	Coding	x30780	LDL direct	Coding	0.768133	0.334313	1.20195	0.000519748	3.3274e-05	285508	285489	19	0					REGENIE_SE=0.221341;MAC=19.000000	No	5	PWpos
LDLR	Coding	19	11105567	11105587	ref	Coding	x30780	LDL direct	Coding	0.639272	0.151028	1.12752	0.0102809	2.6269e-05	285508	285493	15	0					REGENIE_SE=0.249109;MAC=15.000000	No	4	PWpos
LDLR	Coding	19	11105568	11105588	ref	Coding	x30780	LDL direct	Coding	0.819006	0.346264	1.29175	0.000684898	2.80202e-05	285508	285492	16	0					REGENIE_SE=0.241199;MAC=16.000000	No	5	PWpos
LDLR	Coding	19	11105575	11106580	ref	Coding	x30780	LDL direct	Coding	0.534487	0.194849	0.874125	0.00203972	5.42892e-05	285508	285477	31	0					REGENIE_SE=0.173288;MAC=31.000000	No	7	PWpos
LDLR	Coding	19	11105575	11106580	ref	Coding	x30780	LDL direct	Coding	0.534487	0.194849	0.874125	0.00203972	5.42892e-05	285508	285477	31	0					REGENIE_SE=0.173288;MAC=31.000000	No	7	PWpos
LDLR	Coding	19	11105587	11106580	ref	Coding	x30780	LDL direct	Coding	0.539814	0.194563	0.885065	0.00218046	5.25379e-05	285508	285478	30	0					REGENIE_SE=0.176152;MAC=30.000000	No	6	PWpos
LDLR	Coding	19	11105588	11106580	ref	Coding	x30780	LDL direct	Coding	0.547393	0.169191	0.925594	0.00455731	4.37816e-05	285508	285483	25	0					REGENIE_SE=0.192964;MAC=25.000000	No	5	PWpos
MC1R	Coding	16	89919457	89919457	ref	Coding	x1747_2	Red hair color	Coding	7.2874	3.15737	16.8197	9.45147e-05	5.18707e-05	12876	12869	7	0	285944	285920	24	0	REGENIE_BETA=1.986147;REGENIE_SE=0.426746;MAC=31.000000	chr16:89919457:C:T	1	PWpos
MC1R	Coding	16	89919506	89919506	ref	Coding	x1747_2	Red hair color	Coding	5.67053	1.93446	16.6222	0.00647836	3.34649e-05	12876	12872	4	0	285945	285929	16	0	REGENIE_BETA=1.735283;REGENIE_SE=0.548712;MAC=20.000000	chr16:89919506:C:T	1	PWpos
MC1R	Coding	16	89919770	89919770	ref	Coding	x1747_2	Red hair color	Coding	5.18851	1.83912	14.6378	0.00824558	4.35043e-05	12876	12872	4	0	285945	285923	22	0	REGENIE_BETA=1.646447;REGENIE_SE=0.529173;MAC=26.000000	chr16:89919770:C:A	1	non-PW
MC1R	Coding	16	89919772	89919774	ref	Coding	x1747_2	Red hair color	Coding	5.17591	1.58733	16.8774	0.019936	3.34649e-05	12876	12873	3	0	285945	285928	17	0	REGENIE_BETA=1.644014;REGENIE_SE=0.603053;MAC=20.000000	No	5	non-PW
MC1R	Coding	16	89919773	89919805	ref	Coding	x1747_2	Red hair color	Coding	3.64813	0.646603	20.5828	0.142635	5.68902e-05	12876	12873	3	0	285945	285914	31	0	REGENIE_BETA=1.294216;REGENIE_SE=0.882792;MAC=34.000000	No	6	non-PW
MC1R	Coding	16	89919774	89919805	ref	Coding	x1747_2	Red hair color	Coding	3.91715	0.676358	22.6863	0.127606	5.5217e-05	12876	12873	3	0	285945	285915	30	0	REGENIE_BETA=1.365364;REGENIE_SE=0.896137;MAC=33.000000	No	5	non-PW
MC1R	Coding	16	89919785	89919808	ref	Coding	x1747_2	Red hair color	Coding	1.1501	0.136101	9.71882	0.897806	3.51381e-05	12876	12875	1	0	285945	285925	20	0	REGENIE_BETA=0.139851;REGENIE_SE=1.088904;MAC=21.000000	No	4	non-PW
MC1R	Coding	16	89919805	89919830	ref	Coding	x1747_2	Red hair color	Coding	2.92987	0.389159	22.0582	0.296639	3.84846e-05	12876	12874	2	0	285945	285924	21	0	REGENIE_BETA=1.074958;REGENIE_SE=1.029982;MAC=23.000000	No	3	non-PW
MC1R	Coding	16	89919805	89919830	ref	Coding	x1747_2	Red hair color	Coding	2.92987	0.389159	22.0582	0.296639	3.84846e-05	12876	12874	2	0	285945	285924	21	0	REGENIE_BETA=1.074958;REGENIE_SE=1.029982;MAC=23.000000	No	3	non-PW
MC1R	Coding	16	89919805	89919830	ref	Coding	x1747_2	Red hair color	Coding	2.92987	0.389159	22.0582	0.296639	3.84846e-05	12876	12874	2	0	285945	285924	21	0	REGENIE_BETA=1.074958;REGENIE_SE=1.029982;MAC=23.000000	No	3	non-PW
MC1R	Coding	16	89919808	89919844	ref	Coding	x1747_2	Red hair color	Coding	4.76552	1.99988	11.3558	0.0025086	5.85635e-05	12876	12870	6	0	285945	285916	29	0	REGENIE_BETA=1.561406;REGENIE_SE=0.443028;MAC=35.000000	No	7	non-PW
MC1R	Coding	16	89919830	89919844	ref	Coding	x1747_2	Red hair color	Coding	5.28318	2.19325	12.7264	0.00151737	5.35438e-05	12876	12870	6	0	285945	285919	26	0	REGENIE_BETA=1.664529;REGENIE_SE=0.448552;MAC=32.000000	No	6	non-PW
MC1R	Coding	16	89919830	89919844	ref	Coding	x1747_2	Red hair color	Coding	5.28318	2.19324	12.7263	0.00151739	5.35439e-05	12876	12870	6	0	285944	285918	26	0	REGENIE_BETA=1.664528;REGENIE_SE=0.448552;MAC=32.000000	No	6	non-PW
MC1R	Coding	16	89919841	89919841	ref	Coding	x1747_2	Red hair color	Coding	0.629322	0.140332	2.8222	0.545267	6.86048e-05	12876	12875	1	0	285937	285897	40	0	REGENIE_BETA=-0.463112;REGENIE_SE=0.765642;MAC=41.000000	chr16:89919841:T:G	1	non-PW
MC1R	Coding	16	89919830	89919844	ref	Coding	x1747_2	Red hair color	Coding	5.28318	2.19324	12.7263	0.00151739	5.35439e-05	12876	12870	6	0	285944	285918	26	0	REGENIE_BETA=1.664528;REGENIE_SE=0.448552;MAC=32.000000	No	6	non-PW
MC1R	Coding	16	89919832	89919844	ref	Coding	x1747_2	Red hair color	Coding	5.20118	1.99357	13.5698	0.00381148	4.51779e-05	12876	12871	5	0	285943	285921	22	0	REGENIE_BETA=1.648886;REGENIE_SE=0.489273;MAC=27.000000	No	5	non-PW
MC1R	Coding	16	89919835	89919844	ref	Coding	x1747_2	Red hair color	Coding	6.08463	2.27764	16.2548	0.00200081	3.84848e-05	12876	12871	5	0	285943	285925	18	0	REGENIE_BETA=1.805765;REGENIE_SE=0.501348;MAC=23.000000	No	3	PWpos
MC1R	Coding	16	89919844	89919848	ref	Coding	x1747_2	Red hair color	Coding	7.21989	2.63371	19.7921	0.000979764	3.34652e-05	12876	12871	5	0	285942	285927	15	0	REGENIE_BETA=1.976839;REGENIE_SE=0.514522;MAC=20.000000	No	3	PWpos
MC1R	Coding	16	89919848	89919886	ref	Coding	x1747_2	Red hair color	Coding	4.4092	1.56353	12.4341	0.0153681	4.35043e-05	12876	12872	4	0	285945	285923	22	0	REGENIE_BETA=1.483693;REGENIE_SE=0.528964;MAC=26.000000	No	8	non-PW
MC1R	Coding	16	89919850	89919886	ref	Coding	x1747_2	Red hair color	Coding	4.66818	1.64719	13.2298	0.0125375	4.18311e-05	12876	12872	4	0	285945	285924	21	0	REGENIE_BETA=1.540769;REGENIE_SE=0.531490;MAC=25.000000	No	7	non-PW
MC1R	Coding	16	89919855	89919886	ref	Coding	x1747_2	Red hair color	Coding	4.19714	1.29508	13.6023	0.0373731	3.51381e-05	12876	12873	3	0	285945	285927	18	0	REGENIE_BETA=1.434403;REGENIE_SE=0.599926;MAC=21.000000	No	6	non-PW
MC1R	Coding	16	89919856	89919886	ref	Coding	x1747_2	Red hair color	Coding	4.52318	1.38637	14.7574	0.030181	3.34649e-05	12876	12873	3	0	285945	285928	17	0	REGENIE_BETA=1.509216;REGENIE_SE=0.603341;MAC=20.000000	No	5	non-PW
MC1R	Coding	16	89919865	89919887	ref	Coding	x1747_2	Red hair color	Coding	4.50817	1.38214	14.7044	0.0304697	3.34649e-05	12876	12873	3	0	285945	285928	17	0	REGENIE_BETA=1.505890;REGENIE_SE=0.603202;MAC=20.000000	No	5	non-PW
MC1R	Coding	16	89919875	89919889	ref	Coding	x1747_2	Red hair color	Coding	2.45092	0.355193	16.9119	0.363009	4.35043e-05	12876	12874	2	0	285945	285921	24	0	REGENIE_BETA=0.896461;REGENIE_SE=0.985505;MAC=26.000000	No	5	non-PW
MC1R	Coding	16	89919871	89919871	ref	Coding	x1747_2	Red hair color	Coding	1.44794	0.598239	3.50449	0.411791	0.000187403	12876	12869	7	0	285945	285840	105	0	REGENIE_BETA=0.370140;REGENIE_SE=0.450980;MAC=112.000000	chr16:89919871:G:A	1	non-PW
MC1R	Coding	16	89919884	89919889	ref	Coding	x1747_2	Red hair color	Coding	2.62574	0.367775	18.7465	0.335763	4.18311e-05	12876	12874	2	0	285945	285922	23	0	REGENIE_BETA=0.965361;REGENIE_SE=1.002899;MAC=25.000000	No	4	non-PW
MC1R	Coding	16	89919886	89919889	ref	Coding	x1747_2	Red hair color	Coding	5.02262	0.524671	48.081	0.16141	3.34649e-05	12876	12874	2	0	285945	285927	18	0	REGENIE_BETA=1.613952;REGENIE_SE=1.152539;MAC=20.000000	No	3	non-PW
MC1R	Coding	16	89919887	89919920	ref	Coding	x1747_2	Red hair color	Coding	0.92045	0.134753	6.28727	0.932615	4.68508e-05	12876	12875	1	0	285945	285918	27	0	REGENIE_BETA=-0.082893;REGENIE_SE=0.980334;MAC=28.000000	No	7	non-PW
MC1R	Coding	16	89919889	89919920	ref	Coding	x1747_2	Red hair color	Coding	0.945046	0.134727	6.62907	0.954649	4.51775e-05	12876	12875	1	0	285945	285919	26	0	REGENIE_BETA=-0.056522;REGENIE_SE=0.993889;MAC=27.000000	No	6	non-PW
MC1R	Coding	16	89919898	89919925	ref	Coding	x1747_2	Red hair color	Coding	1.22276	0.136657	10.9409	0.857251	3.34649e-05	12876	12875	1	0	285945	285926	19	0	REGENIE_BETA=0.201115;REGENIE_SE=1.118081;MAC=20.000000	No	6	non-PW
MC1R	Coding	16	89919898	89919925	ref	Coding	x1747_2	Red hair color	Coding	1.22276	0.136657	10.9409	0.857251	3.34649e-05	12876	12875	1	0	285945	285926	19	0	REGENIE_BETA=0.201115;REGENIE_SE=1.118081;MAC=20.000000	No	6	non-PW
MC1R	Coding	16	89919909	89919974	ref	Coding	x1747_2	Red hair color	Coding	0.350464	0.0437584	2.80689	0.323292	3.68113e-05	12876	12876	0	0	285945	285923	22	0	REGENIE_BETA=-1.048498;REGENIE_SE=1.061537;MAC=22.000000	No	6	non-PW
MC1R	Coding	16	89919919	89919974	ref	Coding	x1747_2	Red hair color	Coding	0.35036	0.0417528	2.93997	0.333873	3.51381e-05	12876	12876	0	0	285945	285924	21	0	REGENIE_BETA=-1.048794;REGENIE_SE=1.085323;MAC=21.000000	No	5	non-PW
MC1R	Coding	16	89919920	89919976	ref	Coding	x1747_2	Red hair color	Coding	0.350869	0.0491859	2.50293	0.296133	4.18311e-05	12876	12876	0	0	285945	285920	25	0	REGENIE_BETA=-1.047342;REGENIE_SE=1.002470;MAC=25.000000	No	5	non-PW
MC1R	Coding	16	89919925	89919986	ref	Coding	x1747_2	Red hair color	Coding	1.00437	0.134338	7.50919	0.996608	3.84846e-05	12876	12875	1	0	285945	285923	22	0	REGENIE_BETA=0.004364;REGENIE_SE=1.026429;MAC=23.000000	No	7	non-PW
MC1R	Coding	16	89919895	89919895	ref	Coding	x1747_2	Red hair color	Coding	0.949135	0.526174	1.71209	0.862302	0.00045521	12857	12846	11	0	285906	285645	261	0	REGENIE_BETA=-0.052204;REGENIE_SE=0.300985;MAC=272.000000	chr16:89919895:C:T	1	non-PW
MC1R	Coding	16	89919928	89919986	ref	Coding	x1747_2	Red hair color	Coding	1.24097	0.137186	11.2257	0.847635	3.34649e-05	12876	12875	1	0	285945	285926	19	0	REGENIE_BETA=0.215894;REGENIE_SE=1.123647;MAC=20.000000	No	6	non-PW
MC1R	Coding	16	89919974	89919988	ref	Coding	x1747_2	Red hair color	Coding	1.24308	0.137222	11.2609	0.846551	3.34649e-05	12876	12875	1	0	285945	285926	19	0	REGENIE_BETA=0.217591;REGENIE_SE=1.124380;MAC=20.000000	No	6	non-PW
MC1R	Coding	16	89919974	89919988	ref	Coding	x1747_2	Red hair color	Coding	1.24308	0.137222	11.2609	0.846551	3.34649e-05	12876	12875	1	0	285945	285926	19	0	REGENIE_BETA=0.217591;REGENIE_SE=1.124380;MAC=20.000000	No	6	non-PW
MC1R	Coding	16	89919976	89920001	ref	Coding	x1747_2	Red hair color	Coding	2.58601	0.364339	18.3551	0.342009	4.01578e-05	12876	12874	2	0	285945	285923	22	0	REGENIE_BETA=0.950117;REGENIE_SE=0.999910;MAC=24.000000	No	6	non-PW
MC1R	Coding	16	89919982	89920013	ref	Coding	x1747_2	Red hair color	Coding	6.99413	2.82865	17.2937	0.000360553	4.35043e-05	12876	12870	6	0	285945	285925	20	0	REGENIE_BETA=1.945071;REGENIE_SE=0.461882;MAC=26.000000	No	6	PWpos
MC1R	Coding	16	89919985	89920013	ref	Coding	x1747_2	Red hair color	Coding	7.28365	2.92713	18.1241	0.000295982	4.18311e-05	12876	12870	6	0	285945	285926	19	0	REGENIE_BETA=1.985633;REGENIE_SE=0.465116;MAC=25.000000	No	5	PWpos
MC1R	Coding	16	89919986	89920013	ref	Coding	x1747_2	Red hair color	Coding	8.26433	3.27198	20.8739	0.000155447	3.84846e-05	12876	12870	6	0	285945	285928	17	0	REGENIE_BETA=2.111948;REGENIE_SE=0.472739;MAC=23.000000	No	4	PWpos
MC1R	Coding	16	89919988	89920021	ref	Coding	x1747_2	Red hair color	Coding	6.91517	2.57842	18.5461	0.00108565	3.68113e-05	12876	12871	5	0	285945	285928	17	0	REGENIE_BETA=1.933717;REGENIE_SE=0.503346;MAC=22.000000	No	5	PWpos
MC1R	Coding	16	89920001	89920021	ref	Coding	x1747_2	Red hair color	Coding	7.30238	2.69949	19.7536	0.000862914	3.51381e-05	12876	12871	5	0	285945	285929	16	0	REGENIE_BETA=1.988200;REGENIE_SE=0.507732;MAC=21.000000	No	4	PWpos
MC1R	Coding	16	89920013	89920022	ref	Coding	x1747_2	Red hair color	Coding	5.41342	2.09432	13.9926	0.00302363	4.68508e-05	12876	12871	5	0	285945	285922	23	0	REGENIE_BETA=1.688881;REGENIE_SE=0.484525;MAC=28.000000	No	4	non-PW
MC1R	Coding	16	89919911	89919911	ref	Coding	x1747_2	Red hair color	Coding	2.30123	0.344393	15.3767	0.389783	4.35128e-05	12857	12855	2	0	285906	285882	24	0	REGENIE_BETA=0.833442;REGENIE_SE=0.969106;MAC=26.000000	chr16:89919911:C:G	1	non-PW
MC1R	Coding	16	89920013	89920022	ref	Coding	x1747_2	Red hair color	Coding	5.41342	2.09432	13.9926	0.00302363	4.68508e-05	12876	12871	5	0	285945	285922	23	0	REGENIE_BETA=1.688881;REGENIE_SE=0.484525;MAC=28.000000	No	4	non-PW
MC1R	Coding	16	89920017	89920036	ref	Coding	x1747_2	Red hair color	Coding	3.85632	0.451317	32.9506	0.217535	3.51381e-05	12876	12874	2	0	285945	285926	19	0	REGENIE_BETA=1.349712;REGENIE_SE=1.094559;MAC=21.000000	No	5	non-PW
MC1R	Coding	16	89920021	89920036	ref	Coding	x1747_2	Red hair color	Coding	4.60002	0.498471	42.4502	0.178325	3.34649e-05	12876	12874	2	0	285945	285927	18	0	REGENIE_BETA=1.526061;REGENIE_SE=1.133832;MAC=20.000000	No	4	non-PW
MC1R	Coding	16	89920022	89920037	ref	Coding	x1747_2	Red hair color	Coding	6.48378	0.939913	44.7268	0.057818	4.51775e-05	12876	12873	3	0	285945	285921	24	0	REGENIE_BETA=1.869303;REGENIE_SE=0.985360;MAC=27.000000	No	4	PWpos
MC1R	Coding	16	89920025	89920072	ref	Coding	x1747_2	Red hair color	Coding	5.28687	1.84523	15.1477	0.00799107	3.84846e-05	12876	12872	4	0	285945	285926	19	0	REGENIE_BETA=1.665227;REGENIE_SE=0.537063;MAC=23.000000	No	6	non-PW
MC1R	Coding	16	89920025	89920072	ref	Coding	x1747_2	Red hair color	Coding	5.28687	1.84523	15.1477	0.00799107	3.84846e-05	12876	12872	4	0	285945	285926	19	0	REGENIE_BETA=1.665227;REGENIE_SE=0.537063;MAC=23.000000	No	6	non-PW
MC1R	Coding	16	89920036	89920072	ref	Coding	x1747_2	Red hair color	Coding	4.12454	1.28124	13.2776	0.0389324	3.68113e-05	12876	12873	3	0	285945	285926	19	0	REGENIE_BETA=1.416955;REGENIE_SE=0.596503;MAC=22.000000	No	5	non-PW
MC1R	Coding	16	89920037	89920072	ref	Coding	x1747_2	Red hair color	Coding	4.53248	1.38985	14.7811	0.0299651	3.34649e-05	12876	12873	3	0	285945	285928	17	0	REGENIE_BETA=1.511270;REGENIE_SE=0.603112;MAC=20.000000	No	4	non-PW
MC1R	Coding	16	89920061	89920073	ref	Coding	x1747_2	Red hair color	Coding	2.09412	0.328592	13.3458	0.434102	4.68508e-05	12876	12874	2	0	285945	285919	26	0	REGENIE_BETA=0.739133;REGENIE_SE=0.944952;MAC=28.000000	No	5	non-PW
MC1R	Coding	16	89920061	89920073	ref	Coding	x1747_2	Red hair color	Coding	2.09412	0.328592	13.3458	0.434102	4.68508e-05	12876	12874	2	0	285945	285919	26	0	REGENIE_BETA=0.739133;REGENIE_SE=0.944952;MAC=28.000000	No	5	non-PW
MC1R	Coding	16	89919925	89919925	ref	Coding	x1747_2	Red hair color	Coding	0.351671	0.0783649	1.57817	0.172468	7.19497e-05	12875	12875	0	0	285945	285902	43	0	REGENIE_BETA=-1.045058;REGENIE_SE=0.765994;MAC=43.000000	chr16:89919925:C:T	1	non-PW
MC1R	Coding	16	89920072	89920073	ref	Coding	x1747_2	Red hair color	Coding	2.42744	0.353355	16.6757	0.367082	4.35043e-05	12876	12874	2	0	285945	285921	24	0	REGENIE_BETA=0.886837;REGENIE_SE=0.983242;MAC=26.000000	No	3	non-PW
MC1R	Coding	16	89920073	89920075	ref	Coding	x1747_2	Red hair color	Coding	0.351134	0.0413231	2.98368	0.337733	3.51381e-05	12876	12876	0	0	285945	285924	21	0	REGENIE_BETA=-1.046589;REGENIE_SE=1.091727;MAC=21.000000	No	3	non-PW
MC1R	Coding	16	89920075	89920124	ref	Coding	x1747_2	Red hair color	Coding	9.3173	3.56676	24.3392	9.464e-05	3.34649e-05	12876	12870	6	0	285945	285931	14	0	REGENIE_BETA=2.231873;REGENIE_SE=0.489915;MAC=20.000000	No	10	PWpos
MC1R	Coding	16	89920076	89920130	ref	Coding	x1747_2	Red hair color	Coding	11.3189	4.54108	28.2129	8.68502e-06	3.51381e-05	12876	12869	7	0	285945	285931	14	0	REGENIE_BETA=2.426472;REGENIE_SE=0.465981;MAC=21.000000	No	10	PWpos
MC1R	Coding	16	89920087	89920138	ref	Coding	x1747_2	Red hair color	Coding	8.68335	3.3697	22.376	0.000131305	3.51381e-05	12876	12870	6	0	285945	285930	15	0	REGENIE_BETA=2.161407;REGENIE_SE=0.482959;MAC=21.000000	No	10	PWpos
MC1R	Coding	16	89920093	89920141	ref	Coding	x1747_2	Red hair color	Coding	10.2102	3.87931	26.8731	5.70495e-05	3.17916e-05	12876	12870	6	0	285945	285932	13	0	REGENIE_BETA=2.323392;REGENIE_SE=0.493751;MAC=19.000000	No	10	PWpos
MC1R	Coding	16	89920093	89920141	ref	Coding	x1747_2	Red hair color	Coding	10.2102	3.87931	26.8731	5.70495e-05	3.17916e-05	12876	12870	6	0	285945	285932	13	0	REGENIE_BETA=2.323392;REGENIE_SE=0.493751;MAC=19.000000	No	10	PWpos
MC1R	Coding	16	89920094	89920153	ref	Coding	x1747_2	Red hair color	Coding	7.23437	2.69696	19.4056	0.000874226	3.68113e-05	12876	12871	5	0	285945	285928	17	0	REGENIE_BETA=1.978844;REGENIE_SE=0.503436;MAC=22.000000	No	10	PWpos
MC1R	Coding	16	89920109	89920153	ref	Coding	x1747_2	Red hair color	Coding	7.84883	2.90331	21.2186	0.000605139	3.51381e-05	12876	12871	5	0	285945	285929	16	0	REGENIE_BETA=2.060365;REGENIE_SE=0.507413;MAC=21.000000	No	9	PWpos
MC1R	Coding	16	89920112	89920153	ref	Coding	x1747_2	Red hair color	Coding	6.75035	2.28251	19.9637	0.00332873	3.17916e-05	12876	12872	4	0	285945	285930	15	0	REGENIE_BETA=1.909595;REGENIE_SE=0.553234;MAC=19.000000	No	8	PWpos
MC1R	Coding	16	89919983	89919983	ref	Coding	x1747_2	Red hair color	Coding	1.61143	0.54564	4.75899	0.387842	0.00013386	12876	12871	5	0	285943	285868	75	0	REGENIE_BETA=0.477120;REGENIE_SE=0.552518;MAC=80.000000	chr16:89919983:C:T	1	non-PW
MC1R	Coding	16	89920114	89920169	ref	Coding	x1747_2	Red hair color	Coding	5.95824	2.04949	17.3217	0.00521269	3.51381e-05	12876	12872	4	0	285945	285928	17	0	REGENIE_BETA=1.784776;REGENIE_SE=0.544493;MAC=21.000000	No	8	PWpos
MC1R	Coding	16	89920123	89920169	ref	Coding	x1747_2	Red hair color	Coding	6.34866	2.16563	18.6115	0.00415018	3.34649e-05	12876	12872	4	0	285945	285929	16	0	REGENIE_BETA=1.848244;REGENIE_SE=0.548752;MAC=20.000000	No	7	PWpos
MC1R	Coding	16	89920123	89920169	ref	Coding	x1747_2	Red hair color	Coding	6.34866	2.16563	18.6115	0.00415018	3.34649e-05	12876	12872	4	0	285945	285929	16	0	REGENIE_BETA=1.848244;REGENIE_SE=0.548752;MAC=20.000000	No	7	PWpos
MC1R	Coding	16	89920124	89920174	ref	Coding	x1747_2	Red hair color	Coding	4.22933	1.30513	13.7054	0.0365288	3.51381e-05	12876	12873	3	0	285945	285927	18	0	REGENIE_BETA=1.442045;REGENIE_SE=0.599880;MAC=21.000000	No	7	non-PW
MC1R	Coding	16	89920130	89920181	ref	Coding	x1747_2	Red hair color	Coding	4.52391	1.61846	12.6452	0.0136355	4.68508e-05	12876	12872	4	0	285945	285921	24	0	REGENIE_BETA=1.509377;REGENIE_SE=0.524448;MAC=28.000000	No	7	non-PW
MC1R	Coding	16	89920138	89920181	ref	Coding	x1747_2	Red hair color	Coding	4.057	1.27336	12.9259	0.0402184	4.01578e-05	12876	12873	3	0	285945	285924	21	0	REGENIE_BETA=1.400443;REGENIE_SE=0.591229;MAC=24.000000	No	6	non-PW
MC1R	Coding	16	89920138	89920181	ref	Coding	x1747_2	Red hair color	Coding	4.057	1.27336	12.9259	0.0402184	4.01578e-05	12876	12873	3	0	285945	285924	21	0	REGENIE_BETA=1.400443;REGENIE_SE=0.591229;MAC=24.000000	No	6	non-PW
MC1R	Coding	16	89920141	89920181	ref	Coding	x1747_2	Red hair color	Coding	4.59402	1.42673	14.7926	0.0281471	3.68113e-05	12876	12873	3	0	285945	285926	19	0	REGENIE_BETA=1.524756;REGENIE_SE=0.596629;MAC=22.000000	No	5	non-PW
MC1R	Coding	16	89920153	89920181	ref	Coding	x1747_2	Red hair color	Coding	4.59402	1.42673	14.7926	0.0281471	3.68113e-05	12876	12873	3	0	285945	285926	19	0	REGENIE_BETA=1.524756;REGENIE_SE=0.596629;MAC=22.000000	No	4	non-PW
MC1R	Coding	16	89920153	89920181	ref	Coding	x1747_2	Red hair color	Coding	4.59402	1.42673	14.7926	0.0281471	3.68113e-05	12876	12873	3	0	285945	285926	19	0	REGENIE_BETA=1.524756;REGENIE_SE=0.596629;MAC=22.000000	No	4	non-PW
MC1R	Coding	16	89920051	89920051	ref	Coding	x1747_2	Red hair color	Coding	0.992146	0.133832	7.35512	0.993844	3.68113e-05	12876	12875	1	0	285945	285924	21	0	REGENIE_BETA=-0.007885;REGENIE_SE=1.022102;MAC=22.000000	chr16:89920051:G:A	1	non-PW
MC1R	Coding	16	89920169	89920184	ref	Coding	x1747_2	Red hair color	Coding	5.19118	1.57965	17.0598	0.0200362	3.17916e-05	12876	12873	3	0	285945	285929	16	0	REGENIE_BETA=1.646962;REGENIE_SE=0.607032;MAC=19.000000	No	5	non-PW
MC1R	Coding	16	89920169	89920184	ref	Coding	x1747_2	Red hair color	Coding	5.19118	1.57965	17.0598	0.0200362	3.17916e-05	12876	12873	3	0	285945	285929	16	0	REGENIE_BETA=1.646962;REGENIE_SE=0.607032;MAC=19.000000	No	5	non-PW
MC1R	Coding	16	89920174	89920201	ref	Coding	x1747_2	Red hair color	Coding	4.98175	1.52872	16.2343	0.0224003	3.34649e-05	12876	12873	3	0	285945	285928	17	0	REGENIE_BETA=1.605781;REGENIE_SE=0.602739;MAC=20.000000	No	6	non-PW
MC1R	Coding	16	89920181	89920202	ref	Coding	x1747_2	Red hair color	Coding	4.2172	1.32395	13.4332	0.0357986	4.01578e-05	12876	12873	3	0	285945	285924	21	0	REGENIE_BETA=1.439173;REGENIE_SE=0.591110;MAC=24.000000	No	6	non-PW
MC1R	Coding	16	89920090	89920090	ref	Coding	x1747_2	Red hair color	Coding	0.749626	0.348836	1.6109	0.460296	0.000272739	12876	12871	5	0	285945	285788	156	1	REGENIE_BETA=-0.288181;REGENIE_SE=0.390300;MAC=163.000000	chr16:89920090:A:G	1	non-PW
MC1R	Coding	16	89920094	89920094	ref	Coding	x1747_2	Red hair color	Coding	11.0744	6.19612	19.7934	1.17102e-11	8.86848e-05	12876	12859	17	0	285935	285899	36	0	REGENIE_BETA=2.404635;REGENIE_SE=0.296287;MAC=53.000000	chr16:89920094:A:G	1	PWpos
MC1R	Coding	16	89919523	89919523	ref	Coding	x1747_2	Red hair color	Coding	6.2344	0.915662	42.4477	0.0614926	4.68508e-05	12876	12873	3	0	285945	285920	25	0	REGENIE_BETA=1.830082;REGENIE_SE=0.978686;MAC=28.000000	chr16:89919523:G:C	1	PWpos
MC1R	Coding	16	89920095	89920095	ref	Coding	x1747_2	Red hair color	Coding	8.2083	5.72905	11.7605	1.45788e-21	0.000257682	12875	12834	41	0	285943	285830	113	0	REGENIE_BETA=2.105146;REGENIE_SE=0.183471;MAC=154.000000	chr16:89920095:C:A	1	PWpos
MC1R	Coding	16	89920114	89920114	ref	Coding	x1747_2	Red hair color	Coding	4.37309	1.54957	12.3415	0.0159055	4.35046e-05	12876	12872	4	0	285943	285921	22	0	REGENIE_BETA=1.475471;REGENIE_SE=0.529344;MAC=26.000000	chr16:89920114:CTCA:C	1	non-PW
MC1R	Coding	16	89920118	89920118	ref	Coding	x1747_2	Red hair color	Coding	7.34646	3.4431	15.675	1.23305e-05	5.85641e-05	12876	12867	9	0	285942	285916	26	0	REGENIE_BETA=1.994218;REGENIE_SE=0.386664;MAC=35.000000	chr16:89920118:T:G	1	PWpos
MC1R	Coding	16	89920127	89920127	ref	Coding	x1747_2	Red hair color	Coding	3.94154	1.2155	12.7814	0.0450923	3.51381e-05	12876	12873	3	0	285945	285927	18	0	REGENIE_BETA=1.371571;REGENIE_SE=0.600225;MAC=21.000000	chr16:89920127:A:G	1	non-PW
MC1R	Coding	16	89919286	89919362	ref	Coding	x1747_2	Red hair color	Coding	4.97345	1.91667	12.9053	0.00457249	4.68508e-05	12876	12871	5	0	285945	285922	23	0	REGENIE_BETA=1.604114;REGENIE_SE=0.486500;MAC=28.000000	No	8	non-PW
MC1R	Coding	16	89919287	89919362	ref	Coding	x1747_2	Red hair color	Coding	5.21145	1.99806	13.5927	0.00375589	4.51775e-05	12876	12871	5	0	285945	285923	22	0	REGENIE_BETA=1.650857;REGENIE_SE=0.489131;MAC=27.000000	No	7	non-PW
MC1R	Coding	16	89919302	89919362	ref	Coding	x1747_2	Red hair color	Coding	5.41176	2.06379	14.191	0.00321504	4.35043e-05	12876	12871	5	0	285945	285924	21	0	REGENIE_BETA=1.688574;REGENIE_SE=0.491862;MAC=26.000000	No	6	non-PW
MC1R	Coding	16	89919303	89919362	ref	Coding	x1747_2	Red hair color	Coding	6.1629	2.30477	16.4794	0.00188004	3.84846e-05	12876	12871	5	0	285945	285927	18	0	REGENIE_BETA=1.818548;REGENIE_SE=0.501828;MAC=23.000000	No	5	PWpos
MC1R	Coding	16	89919317	89919362	ref	Coding	x1747_2	Red hair color	Coding	8.66281	3.13356	23.9485	0.000409776	3.17916e-05	12876	12871	5	0	285945	285931	14	0	REGENIE_BETA=2.159039;REGENIE_SE=0.518820;MAC=19.000000	No	4	PWpos
MC1R	Coding	16	89919334	89919364	ref	Coding	x1747_2	Red hair color	Coding	4.70602	1.82945	12.1056	0.00570342	5.01973e-05	12876	12871	5	0	285945	285920	25	0	REGENIE_BETA=1.548843;REGENIE_SE=0.482064;MAC=30.000000	No	5	non-PW
MC1R	Coding	16	89919641	89919641	ref	Coding	x1747_2	Red hair color	Coding	3.96143	1.88135	8.34131	0.00173757	8.86819e-05	12876	12868	8	0	285945	285900	45	0	REGENIE_BETA=1.376606;REGENIE_SE=0.379912;MAC=53.000000	chr16:89919641:T:C	1	non-PW
MC1R	Coding	16	89919350	89919364	ref	Coding	x1747_2	Red hair color	Coding	5.22488	2.01441	13.5521	0.00362798	4.68508e-05	12876	12871	5	0	285945	285922	23	0	REGENIE_BETA=1.653433;REGENIE_SE=0.486288;MAC=28.000000	No	4	non-PW
MC1R	Coding	16	89919350	89919364	ref	Coding	x1747_2	Red hair color	Coding	5.22488	2.01441	13.5521	0.00362798	4.68508e-05	12876	12871	5	0	285945	285922	23	0	REGENIE_BETA=1.653433;REGENIE_SE=0.486288;MAC=28.000000	No	4	non-PW
MC1R	Coding	16	89919350	89919364	ref	Coding	x1747_2	Red hair color	Coding	5.22488	2.01441	13.5521	0.00362798	4.68508e-05	12876	12871	5	0	285945	285922	23	0	REGENIE_BETA=1.653433;REGENIE_SE=0.486288;MAC=28.000000	No	4	non-PW
MC1R	Coding	16	89919362	89919364	ref	Coding	x1747_2	Red hair color	Coding	4.7242	1.65999	13.4447	0.0121484	4.18311e-05	12876	12872	4	0	285945	285924	21	0	REGENIE_BETA=1.552699;REGENIE_SE=0.533625;MAC=25.000000	No	3	non-PW
MC1R	Coding	16	89919364	89919385	ref	Coding	x1747_2	Red hair color	Coding	0.790517	0.134594	4.64297	0.794683	4.8524e-05	12876	12875	1	0	285945	285917	28	0	REGENIE_BETA=-0.235068;REGENIE_SE=0.903293;MAC=29.000000	No	6	non-PW
MC1R	Coding	16	89919365	89919399	ref	Coding	x1747_2	Red hair color	Coding	3.62244	0.435822	30.1087	0.233539	3.51381e-05	12876	12874	2	0	285945	285926	19	0	REGENIE_BETA=1.287147;REGENIE_SE=1.080463;MAC=21.000000	No	7	non-PW
MC1R	Coding	16	89919376	89919401	ref	Coding	x1747_2	Red hair color	Coding	6.00672	2.49862	14.4403	0.000734447	5.35438e-05	12876	12870	6	0	285945	285919	26	0	REGENIE_BETA=1.792879;REGENIE_SE=0.447529;MAC=32.000000	No	7	PWpos
MC1R	Coding	16	89919376	89919401	ref	Coding	x1747_2	Red hair color	Coding	6.00672	2.49862	14.4403	0.000734447	5.35438e-05	12876	12870	6	0	285945	285919	26	0	REGENIE_BETA=1.792879;REGENIE_SE=0.447529;MAC=32.000000	No	7	PWpos
MC1R	Coding	16	89919377	89919401	ref	Coding	x1747_2	Red hair color	Coding	6.54393	2.69955	15.863	0.000473936	5.01973e-05	12876	12870	6	0	285945	285921	24	0	REGENIE_BETA=1.878538;REGENIE_SE=0.451770;MAC=30.000000	No	6	PWpos
MC1R	Coding	16	89919385	89919401	ref	Coding	x1747_2	Red hair color	Coding	6.87986	2.8248	16.756	0.00036594	4.8524e-05	12876	12870	6	0	285945	285922	23	0	REGENIE_BETA=1.928598;REGENIE_SE=0.454172;MAC=29.000000	No	5	PWpos
MC1R	Coding	16	89919650	89919650	ref	Coding	x1747_2	Red hair color	Coding	0.604185	0.217693	1.67685	0.333314	0.000155612	12876	12874	2	0	285944	285853	91	0	REGENIE_BETA=-0.503875;REGENIE_SE=0.520822;MAC=93.000000	chr16:89919650:G:A	1	non-PW
MC1R	Coding	16	89919394	89919413	ref	Coding	x1747_2	Red hair color	Coding	7.57062	2.84348	20.1564	0.000677025	3.84846e-05	12876	12871	5	0	285945	285927	18	0	REGENIE_BETA=2.024275;REGENIE_SE=0.499624;MAC=23.000000	No	6	PWpos
MC1R	Coding	16	89919394	89919413	ref	Coding	x1747_2	Red hair color	Coding	7.57062	2.84348	20.1564	0.000677025	3.84846e-05	12876	12871	5	0	285945	285927	18	0	REGENIE_BETA=2.024275;REGENIE_SE=0.499624;MAC=23.000000	No	6	PWpos
MC1R	Coding	16	89919395	89919413	ref	Coding	x1747_2	Red hair color	Coding	8.21842	3.0665	22.0259	0.000463018	3.68113e-05	12876	12871	5	0	285945	285928	17	0	REGENIE_BETA=2.106377;REGENIE_SE=0.502989;MAC=22.000000	No	5	PWpos
MC1R	Coding	16	89919399	89919413	ref	Coding	x1747_2	Red hair color	Coding	6.77261	2.33086	19.6786	0.00311007	3.51381e-05	12876	12872	4	0	285945	285928	17	0	REGENIE_BETA=1.912886;REGENIE_SE=0.544218;MAC=21.000000	No	4	PWpos
MC1R	Coding	16	89919401	89919415	ref	Coding	x1747_2	Red hair color	Coding	7.94867	3.23714	19.5176	0.000166044	4.51775e-05	12876	12870	6	0	285945	285924	21	0	REGENIE_BETA=2.073005;REGENIE_SE=0.458332;MAC=27.000000	No	4	PWpos
MC1R	Coding	16	89919409	89919422	ref	Coding	x1747_2	Red hair color	Coding	5.19934	0.535794	50.4544	0.155088	3.51381e-05	12876	12874	2	0	285945	285926	19	0	REGENIE_BETA=1.648532;REGENIE_SE=1.159479;MAC=21.000000	No	5	non-PW
MC1R	Coding	16	89919413	89919422	ref	Coding	x1747_2	Red hair color	Coding	6.23074	0.595738	65.1664	0.126635	3.34649e-05	12876	12874	2	0	285945	285927	18	0	REGENIE_BETA=1.829495;REGENIE_SE=1.197700;MAC=20.000000	No	4	PWpos
MC1R	Coding	16	89919415	89919445	ref	Coding	x1747_2	Red hair color	Coding	5.89165	2.05855	16.8621	0.00519684	3.84846e-05	12876	12872	4	0	285945	285926	19	0	REGENIE_BETA=1.773536;REGENIE_SE=0.536507;MAC=23.000000	No	6	PWpos
MC1R	Coding	16	89919416	89919466	ref	Coding	x1747_2	Red hair color	Coding	3.33451	0.416275	26.7106	0.256617	3.84846e-05	12876	12874	2	0	285945	285925	19	1	REGENIE_BETA=1.204326;REGENIE_SE=1.061619;MAC=23.000000	No	8	non-PW
MC1R	Coding	16	89919422	89919466	ref	Coding	x1747_2	Red hair color	Coding	3.57206	0.431961	29.5388	0.237532	3.68113e-05	12876	12874	2	0	285945	285926	18	1	REGENIE_BETA=1.273143;REGENIE_SE=1.077858;MAC=22.000000	No	7	non-PW
MC1R	Coding	16	89919682	89919682	ref	Coding	x1747_2	Red hair color	Coding	5.75368	2.53385	13.065	0.000389043	5.85635e-05	12876	12869	7	0	285945	285917	28	0	REGENIE_BETA=1.749839;REGENIE_SE=0.418426;MAC=35.000000	chr16:89919682:C:T	1	PWpos
MC1R	Coding	16	89919425	89919467	ref	Coding	x1747_2	Red hair color	Coding	3.65084	1.3097	10.1769	0.0300418	5.01973e-05	12876	12872	4	0	285945	285920	24	1	REGENIE_BETA=1.294957;REGENIE_SE=0.523051;MAC=30.000000	No	7	non-PW
MC1R	Coding	16	89919427	89919467	ref	Coding	x1747_2	Red hair color	Coding	3.65084	1.3097	10.1769	0.0300418	5.01973e-05	12876	12872	4	0	285945	285920	24	1	REGENIE_BETA=1.294957;REGENIE_SE=0.523051;MAC=30.000000	No	6	non-PW
MC1R	Coding	16	89919445	89919467	ref	Coding	x1747_2	Red hair color	Coding	1.90395	0.31313	11.5768	0.484434	4.68508e-05	12876	12874	2	0	285945	285920	24	1	REGENIE_BETA=0.643933;REGENIE_SE=0.920971;MAC=28.000000	No	5	non-PW
MC1R	Coding	16	89919448	89919467	ref	Coding	x1747_2	Red hair color	Coding	2.52204	0.358751	17.7302	0.352525	3.84846e-05	12876	12874	2	0	285945	285925	19	1	REGENIE_BETA=0.925070;REGENIE_SE=0.995017;MAC=23.000000	No	4	non-PW
MC1R	Coding	16	89919460	89919467	ref	Coding	x1747_2	Red hair color	Coding	2.75668	0.375444	20.2408	0.318822	3.68113e-05	12876	12874	2	0	285945	285926	18	1	REGENIE_BETA=1.014025;REGENIE_SE=1.017199;MAC=22.000000	No	3	non-PW
MC1R	Coding	16	89919466	89919467	ref	Coding	x1747_2	Red hair color	Coding	2.94458	0.388456	22.3205	0.296022	3.51381e-05	12876	12874	2	0	285945	285927	17	1	REGENIE_BETA=1.079966;REGENIE_SE=1.033458;MAC=21.000000	No	2	non-PW
MC1R	Coding	16	89919467	89919475	ref	Coding	x1747_2	Red hair color	Coding	3.59237	0.433848	29.7458	0.23574	3.51381e-05	12876	12874	2	0	285945	285926	19	0	REGENIE_BETA=1.278812;REGENIE_SE=1.078527;MAC=21.000000	No	3	non-PW
MC1R	Coding	16	89919472	89919540	ref	Coding	x1747_2	Red hair color	Coding	1.40924	0.139784	14.2073	0.771069	3.17916e-05	12876	12875	1	0	285945	285927	18	0	REGENIE_BETA=0.343048;REGENIE_SE=1.178953;MAC=19.000000	No	10	non-PW
MC1R	Coding	16	89919475	89919553	ref	Coding	x1747_2	Red hair color	Coding	1.04805	0.135031	8.13456	0.964194	4.01578e-05	12876	12875	1	0	285945	285922	23	0	REGENIE_BETA=0.046935;REGENIE_SE=1.045523;MAC=24.000000	No	11	non-PW
MC1R	Coding	16	89919477	89919553	ref	Coding	x1747_2	Red hair color	Coding	1.18956	0.136395	10.3746	0.875177	3.51381e-05	12876	12875	1	0	285945	285925	20	0	REGENIE_BETA=0.173582;REGENIE_SE=1.105011;MAC=21.000000	No	10	non-PW
MC1R	Coding	16	89919703	89919703	ref	Coding	x1747_2	Red hair color	Coding	2.50042	0.814258	7.67831	0.109376	0.00012382	12876	12870	6	0	285945	285877	68	0	REGENIE_BETA=0.916461;REGENIE_SE=0.572428;MAC=74.000000	chr16:89919703:G:A	1	non-PW
MC1R	Coding	16	89919479	89919568	ref	Coding	x1747_2	Red hair color	Coding	0.836047	0.134958	5.17918	0.847391	5.18705e-05	12876	12875	1	0	285945	285915	30	0	REGENIE_BETA=-0.179071;REGENIE_SE=0.930485;MAC=31.000000	No	9	non-PW
MC1R	Coding	16	89919497	89919568	ref	Coding	x1747_2	Red hair color	Coding	0.944357	0.135136	6.59933	0.953976	4.68508e-05	12876	12875	1	0	285945	285918	27	0	REGENIE_BETA=-0.057251;REGENIE_SE=0.991967;MAC=28.000000	No	8	non-PW
MC1R	Coding	16	89919497	89919568	ref	Coding	x1747_2	Red hair color	Coding	0.944357	0.135136	6.59933	0.953976	4.68508e-05	12876	12875	1	0	285945	285918	27	0	REGENIE_BETA=-0.057251;REGENIE_SE=0.991967;MAC=28.000000	No	8	non-PW
MC1R	Coding	16	89919500	89919568	ref	Coding	x1747_2	Red hair color	Coding	0.35284	0.0454795	2.73741	0.318962	4.18311e-05	12876	12876	0	0	285945	285920	25	0	REGENIE_BETA=-1.041741;REGENIE_SE=1.045301;MAC=25.000000	No	7	non-PW
MC1R	Coding	16	89919531	89919568	ref	Coding	x1747_2	Red hair color	Coding	0.352799	0.0436299	2.85279	0.328587	4.01578e-05	12876	12876	0	0	285945	285921	24	0	REGENIE_BETA=-1.041858;REGENIE_SE=1.066425;MAC=24.000000	No	6	non-PW
MC1R	Coding	16	89919531	89919568	ref	Coding	x1747_2	Red hair color	Coding	0.352799	0.0436299	2.85279	0.328587	4.01578e-05	12876	12876	0	0	285945	285921	24	0	REGENIE_BETA=-1.041858;REGENIE_SE=1.066425;MAC=24.000000	No	6	non-PW
MC1R	Coding	16	89919536	89919568	ref	Coding	x1747_2	Red hair color	Coding	0.353408	0.038431	3.24992	0.358195	3.68113e-05	12876	12876	0	0	285945	285923	22	0	REGENIE_BETA=-1.040131;REGENIE_SE=1.132042;MAC=22.000000	No	5	non-PW
MC1R	Coding	16	89919540	89919568	ref	Coding	x1747_2	Red hair color	Coding	0.353473	0.0362392	3.44773	0.370845	3.51381e-05	12876	12876	0	0	285945	285924	21	0	REGENIE_BETA=-1.039949;REGENIE_SE=1.162095;MAC=21.000000	No	4	non-PW
MC1R	Coding	16	89919545	89919568	ref	Coding	x1747_2	Red hair color	Coding	0.353557	0.0339801	3.67869	0.384295	3.34649e-05	12876	12876	0	0	285945	285925	20	0	REGENIE_BETA=-1.039711;REGENIE_SE=1.195056;MAC=20.000000	No	3	non-PW
MC1R	Coding	16	89919553	89919604	ref	Coding	x1747_2	Red hair color	Coding	0.353822	0.03346	3.74149	0.387907	3.34649e-05	12876	12876	0	0	285945	285925	20	0	REGENIE_BETA=-1.038960;REGENIE_SE=1.203310;MAC=20.000000	No	3	non-PW
MC1R	Coding	16	89919725	89919725	ref	Coding	x1747_2	Red hair color	Coding	1.23308	0.346224	4.39165	0.74647	9.70481e-05	12876	12873	3	0	285945	285890	55	0	REGENIE_BETA=0.209518;REGENIE_SE=0.648067;MAC=58.000000	chr16:89919725:T:C	1	non-PW
MC1R	Coding	16	89919568	89919621	ref	Coding	x1747_2	Red hair color	Coding	0.824609	0.134702	5.04802	0.834751	5.18705e-05	12876	12875	1	0	285945	285915	30	0	REGENIE_BETA=-0.192846;REGENIE_SE=0.924426;MAC=31.000000	No	4	non-PW
MC1R	Coding	16	89919604	89919638	ref	Coding	x1747_2	Red hair color	Coding	2.64077	0.367652	18.9681	0.334397	4.01578e-05	12876	12874	2	0	285945	285923	22	0	REGENIE_BETA=0.971070;REGENIE_SE=1.005982;MAC=24.000000	No	5	non-PW
MC1R	Coding	16	89919608	89919638	ref	Coding	x1747_2	Red hair color	Coding	2.85021	0.382366	21.2459	0.306806	3.84846e-05	12876	12874	2	0	285945	285924	21	0	REGENIE_BETA=1.047394;REGENIE_SE=1.024902;MAC=23.000000	No	4	non-PW
MC1R	Coding	16	89919621	89919641	ref	Coding	x1747_2	Red hair color	Coding	4.12892	1.25424	13.5923	0.0405436	3.34649e-05	12876	12873	3	0	285945	285928	17	0	REGENIE_BETA=1.418015;REGENIE_SE=0.607914;MAC=20.000000	No	4	non-PW
MC1R	Coding	16	89919621	89919641	ref	Coding	x1747_2	Red hair color	Coding	4.12892	1.25424	13.5923	0.0405436	3.34649e-05	12876	12873	3	0	285945	285928	17	0	REGENIE_BETA=1.418015;REGENIE_SE=0.607914;MAC=20.000000	No	4	non-PW
MC1R	Coding	16	89919638	89919667	ref	Coding	x1747_2	Red hair color	Coding	2.93016	0.38756	22.1536	0.297603	3.51381e-05	12876	12874	2	0	285945	285926	19	0	REGENIE_BETA=1.075058;REGENIE_SE=1.032133;MAC=21.000000	No	5	non-PW
MC1R	Coding	16	89919638	89919667	ref	Coding	x1747_2	Red hair color	Coding	2.93016	0.38756	22.1536	0.297603	3.51381e-05	12876	12874	2	0	285945	285926	19	0	REGENIE_BETA=1.075058;REGENIE_SE=1.032133;MAC=21.000000	No	5	non-PW
MC1R	Coding	16	89919641	89919673	ref	Coding	x1747_2	Red hair color	Coding	1.50933	0.282234	8.07161	0.630361	5.35438e-05	12876	12874	2	0	285945	285915	30	0	REGENIE_BETA=0.411667;REGENIE_SE=0.855468;MAC=32.000000	No	5	non-PW
MC1R	Coding	16	89919664	89919673	ref	Coding	x1747_2	Red hair color	Coding	0.799714	0.134548	4.75329	0.805857	4.8524e-05	12876	12875	1	0	285945	285917	28	0	REGENIE_BETA=-0.223501;REGENIE_SE=0.909372;MAC=29.000000	No	4	non-PW
MC1R	Coding	16	89919664	89919673	ref	Coding	x1747_2	Red hair color	Coding	0.799714	0.134548	4.75329	0.805857	4.8524e-05	12876	12875	1	0	285945	285917	28	0	REGENIE_BETA=-0.223501;REGENIE_SE=0.909372;MAC=29.000000	No	4	non-PW
MC1R	Coding	16	89919737	89919737	ref	Coding	x1747_2	Red hair color	Coding	6.85351	3.40729	13.7853	6.33643e-06	7.69692e-05	12876	12866	10	0	285945	285909	36	0	REGENIE_BETA=1.924761;REGENIE_SE=0.356559;MAC=46.000000	chr16:89919737:G:A	1	PWpos
MC1R	Coding	16	89919667	89919674	ref	Coding	x1747_2	Red hair color	Coding	1.23662	0.137113	11.1531	0.849882	3.34649e-05	12876	12875	1	0	285945	285926	19	0	REGENIE_BETA=0.212384;REGENIE_SE=1.122129;MAC=20.000000	No	5	non-PW
MC1R	Coding	16	89919673	89919676	ref	Coding	x1747_2	Red hair color	Coding	1.19762	0.136455	10.5111	0.870736	3.34649e-05	12876	12875	1	0	285945	285926	19	0	REGENIE_BETA=0.180336;REGENIE_SE=1.108232;MAC=20.000000	No	5	non-PW
MC1R	Coding	16	89919674	89919682	ref	Coding	x1747_2	Red hair color	Coding	6.39055	2.18389	18.7002	0.00400883	3.34649e-05	12876	12872	4	0	285945	285929	16	0	REGENIE_BETA=1.854820;REGENIE_SE=0.547824;MAC=20.000000	No	6	PWpos
MC1R	Coding	16	89919676	89919692	ref	Coding	x1747_2	Red hair color	Coding	4.59848	1.63066	12.9678	0.0131093	4.35043e-05	12876	12872	4	0	285945	285923	22	0	REGENIE_BETA=1.525725;REGENIE_SE=0.528960;MAC=26.000000	No	7	non-PW
MC1R	Coding	16	89919680	89919692	ref	Coding	x1747_2	Red hair color	Coding	5.08956	1.78577	14.5056	0.00913566	4.01578e-05	12876	12872	4	0	285945	285925	20	0	REGENIE_BETA=1.627191;REGENIE_SE=0.534368;MAC=24.000000	No	6	non-PW
MC1R	Coding	16	89919681	89919710	ref	Coding	x1747_2	Red hair color	Coding	2.36851	0.34831	16.1058	0.377982	4.18311e-05	12876	12874	2	0	285945	285922	23	0	REGENIE_BETA=0.862260;REGENIE_SE=0.978039;MAC=25.000000	No	7	non-PW
MC1R	Coding	16	89919682	89919710	ref	Coding	x1747_2	Red hair color	Coding	3.05144	0.396723	23.4706	0.28382	3.68113e-05	12876	12874	2	0	285945	285925	20	0	REGENIE_BETA=1.115615;REGENIE_SE=1.040903;MAC=22.000000	No	6	non-PW
MC1R	Coding	16	89919689	89919740	ref	Coding	x1747_2	Red hair color	Coding	0.348823	0.0422881	2.87734	0.327938	3.34649e-05	12876	12876	0	0	285945	285925	20	0	REGENIE_BETA=-1.053192;REGENIE_SE=1.076580;MAC=20.000000	No	7	non-PW
MC1R	Coding	16	89919692	89919755	ref	Coding	x1747_2	Red hair color	Coding	0.349238	0.0457444	2.66627	0.310408	3.68113e-05	12876	12876	0	0	285945	285923	22	0	REGENIE_BETA=-1.052003;REGENIE_SE=1.037103;MAC=22.000000	No	7	non-PW
MC1R	Coding	16	89919694	89919772	ref	Coding	x1747_2	Red hair color	Coding	4.20666	1.29463	13.6687	0.0373536	3.51381e-05	12876	12873	3	0	285945	285927	18	0	REGENIE_BETA=1.436668;REGENIE_SE=0.601257;MAC=21.000000	No	8	non-PW
MC1R	Coding	16	89919762	89919762	ref	Coding	x1747_2	Red hair color	Coding	4.39277	2.17366	8.87741	0.000431571	9.70484e-05	12876	12867	9	0	285944	285895	49	0	REGENIE_BETA=1.479960;REGENIE_SE=0.358960;MAC=58.000000	chr16:89919762:C:G	1	non-PW
MC1R	Coding	16	89919710	89919772	ref	Coding	x1747_2	Red hair color	Coding	4.37279	1.33689	14.3029	0.0336305	3.34649e-05	12876	12873	3	0	285945	285928	17	0	REGENIE_BETA=1.475401;REGENIE_SE=0.604633;MAC=20.000000	No	7	non-PW
MC1R	Coding	16	89919710	89919772	ref	Coding	x1747_2	Red hair color	Coding	4.37279	1.33689	14.3029	0.0336305	3.34649e-05	12876	12873	3	0	285945	285928	17	0	REGENIE_BETA=1.475401;REGENIE_SE=0.604633;MAC=20.000000	No	7	non-PW
MC1R	Coding	16	89919710	89919772	ref	Coding	x1747_2	Red hair color	Coding	4.37279	1.33689	14.3029	0.0336305	3.34649e-05	12876	12873	3	0	285945	285928	17	0	REGENIE_BETA=1.475401;REGENIE_SE=0.604633;MAC=20.000000	No	7	non-PW
MC1R	Coding	16	89919728	89919774	ref	Coding	x1747_2	Red hair color	Coding	6.2682	2.41396	16.2763	0.00153214	4.51775e-05	12876	12871	5	0	285945	285923	22	0	REGENIE_BETA=1.835490;REGENIE_SE=0.486857;MAC=27.000000	No	9	PWpos
MC1R	Coding	16	89919728	89919774	ref	Coding	x1747_2	Red hair color	Coding	6.2682	2.41396	16.2763	0.00153214	4.51775e-05	12876	12871	5	0	285945	285923	22	0	REGENIE_BETA=1.835490;REGENIE_SE=0.486857;MAC=27.000000	No	9	PWpos
MC1R	Coding	16	89919728	89919774	ref	Coding	x1747_2	Red hair color	Coding	6.2682	2.41396	16.2763	0.00153214	4.51775e-05	12876	12871	5	0	285945	285923	22	0	REGENIE_BETA=1.835490;REGENIE_SE=0.486857;MAC=27.000000	No	9	PWpos
MC1R	Coding	16	89919740	89919774	ref	Coding	x1747_2	Red hair color	Coding	6.69869	2.56822	17.4722	0.00113012	4.35043e-05	12876	12871	5	0	285945	285924	21	0	REGENIE_BETA=1.901912;REGENIE_SE=0.489140;MAC=26.000000	No	8	PWpos
MC1R	Coding	16	89919755	89919774	ref	Coding	x1747_2	Red hair color	Coding	7.00214	2.66935	18.3678	0.000932082	4.18311e-05	12876	12871	5	0	285945	285925	20	0	REGENIE_BETA=1.946216;REGENIE_SE=0.492041;MAC=25.000000	No	7	PWpos
MC1R	Coding	16	89919763	89919774	ref	Coding	x1747_2	Red hair color	Coding	8.20904	3.06539	21.9836	0.000464364	3.68113e-05	12876	12871	5	0	285945	285928	17	0	REGENIE_BETA=2.105236;REGENIE_SE=0.502591;MAC=22.000000	No	6	PWpos
MC1R	Coding	16	89919763	89919774	ref	Coding	x1747_2	Red hair color	Coding	8.20904	3.06539	21.9836	0.000464364	3.68113e-05	12876	12871	5	0	285945	285928	17	0	REGENIE_BETA=2.105236;REGENIE_SE=0.502591;MAC=22.000000	No	6	PWpos
MC4R	Coding	18	60371433	60371433	ref	Coding	x21001	Body mass index	Coding	0.158646	-0.18314	0.500432	0.362953	5.18999e-05	298652	298621	31	0					REGENIE_SE=0.174384;MAC=31.000000	chr18:60371433:C:T	1	non-PW
MC4R	Coding	18	60371596	60371596	ref	Coding	x21001	Body mass index	Coding	-0.0431401	-0.237385	0.151105	0.663351	0.000160721	298655	298559	96	0					REGENIE_SE=0.099106;MAC=96.000000	chr18:60371596:C:T	1	non-PW
MC4R	Coding	18	60371356	60371436	ref	Coding	x21001	Body mass index	Coding	0.596491	0.170979	1.022	0.00600491	3.34835e-05	298655	298635	20	0					REGENIE_SE=0.217102;MAC=20.000000	No	7	PWpos
MC4R	Coding	18	60371400	60371437	ref	Coding	x21001	Body mass index	Coding	0.549228	0.195854	0.902602	0.0023171	4.8551e-05	298655	298626	29	0					REGENIE_SE=0.180296;MAC=29.000000	No	7	PWpos
MC4R	Coding	18	60371403	60371437	ref	Coding	x21001	Body mass index	Coding	0.548149	0.18852	0.907777	0.00281367	4.68768e-05	298655	298627	28	0					REGENIE_SE=0.183487;MAC=28.000000	No	6	PWpos
MC4R	Coding	18	60371410	60371437	ref	Coding	x21001	Body mass index	Coding	0.535858	0.162656	0.909061	0.00489003	4.35285e-05	298655	298629	26	0					REGENIE_SE=0.190413;MAC=26.000000	No	5	PWpos
MC4R	Coding	18	60371427	60371437	ref	Coding	x21001	Body mass index	Coding	0.480791	0.0923508	0.869231	0.0152687	4.01801e-05	298655	298631	24	0					REGENIE_SE=0.198187;MAC=24.000000	No	4	non-PW
MC4R	Coding	18	60371428	60371437	ref	Coding	x21001	Body mass index	Coding	0.456095	0.0593006	0.852889	0.0242668	3.8506e-05	298655	298632	23	0					REGENIE_SE=0.202450;MAC=23.000000	No	3	non-PW
MC4R	Coding	18	60371436	60371445	ref	Coding	x21001	Body mass index	Coding	0.289829	-0.135684	0.715343	0.181881	3.34835e-05	298655	298635	20	0					REGENIE_SE=0.217103;MAC=20.000000	No	3	non-PW
MC4R	Coding	18	60371437	60371454	ref	Coding	x21001	Body mass index	Coding	0.412674	0.0242307	0.801118	0.037322	4.01801e-05	298655	298631	24	0					REGENIE_SE=0.198189;MAC=24.000000	No	4	non-PW
MC4R	Coding	18	60371445	60371467	ref	Coding	x21001	Body mass index	Coding	0.268788	-0.0786478	0.616224	0.129445	5.02252e-05	298655	298625	30	0					REGENIE_SE=0.177266;MAC=30.000000	No	6	non-PW
MC4R	Coding	18	60371451	60371467	ref	Coding	x21001	Body mass index	Coding	0.356663	-0.0165411	0.729866	0.0610553	4.35285e-05	298655	298629	26	0					REGENIE_SE=0.190414;MAC=26.000000	No	5	non-PW
MC4R	Coding	18	60371619	60371619	ref	Coding	x21001	Body mass index	Coding	0.0177936	-0.397467	0.433054	0.93307	3.51576e-05	298655	298634	21	0					REGENIE_SE=0.211872;MAC=21.000000	chr18:60371619:G:A	1	non-PW
MC4R	Coding	18	60371454	60371467	ref	Coding	x21001	Body mass index	Coding	0.306707	-0.0817352	0.69515	0.12173	4.01801e-05	298655	298631	24	0					REGENIE_SE=0.198189;MAC=24.000000	No	4	non-PW
MC4R	Coding	18	60371458	60371474	ref	Coding	x21001	Body mass index	Coding	0.311373	-0.0854218	0.708168	0.124043	3.8506e-05	298655	298632	23	0					REGENIE_SE=0.202450;MAC=23.000000	No	4	non-PW
MC4R	Coding	18	60371466	60371474	ref	Coding	x21001	Body mass index	Coding	0.310075	-0.0956367	0.715787	0.134146	3.68318e-05	298655	298633	22	0					REGENIE_SE=0.207000;MAC=22.000000	No	3	non-PW
MC4R	Coding	18	60371467	60371474	ref	Coding	x21001	Body mass index	Coding	0.368241	-0.0470176	0.7835	0.0822024	3.51576e-05	298655	298634	21	0					REGENIE_SE=0.211871;MAC=21.000000	No	2	non-PW
MC4R	Coding	18	60371474	60371538	ref	Coding	x21001	Body mass index	Coding	0.532773	0.179399	0.886147	0.00312682	4.8551e-05	298655	298626	29	0					REGENIE_SE=0.180296;MAC=29.000000	No	5	PWpos
MC4R	Coding	18	60371499	60371538	ref	Coding	x21001	Body mass index	Coding	0.455026	0.0493146	0.860737	0.0279349	3.68318e-05	298655	298633	22	0					REGENIE_SE=0.206999;MAC=22.000000	No	4	non-PW
MC4R	Coding	18	60371499	60371538	ref	Coding	x21001	Body mass index	Coding	0.455026	0.0493146	0.860737	0.0279349	3.68318e-05	298655	298633	22	0					REGENIE_SE=0.206999;MAC=22.000000	No	4	non-PW
MC4R	Coding	18	60371500	60371538	ref	Coding	x21001	Body mass index	Coding	0.442897	0.0276397	0.858155	0.0365801	3.51576e-05	298655	298634	21	0					REGENIE_SE=0.211870;MAC=21.000000	No	3	non-PW
MC4R	Coding	18	60371527	60371538	ref	Coding	x21001	Body mass index	Coding	0.394903	-0.0306092	0.820415	0.0689154	3.34835e-05	298655	298635	20	0					REGENIE_SE=0.217102;MAC=20.000000	No	2	non-PW
MC4R	Coding	18	60371538	60371601	ref	Coding	x21001	Body mass index	Coding	0.273911	-0.0923161	0.640137	0.142673	4.52027e-05	298655	298628	27	0					REGENIE_SE=0.186854;MAC=27.000000	No	4	non-PW
MC4R	Coding	18	60371857	60371857	ref	Coding	x21001	Body mass index	Coding	0.0897201	-0.307078	0.486518	0.657645	3.8506e-05	298655	298632	23	0					REGENIE_SE=0.202452;MAC=23.000000	chr18:60371857:G:A	1	non-PW
MC4R	Coding	18	60371552	60371700	ref	Coding	x21001	Body mass index	Coding	0.201106	-0.224409	0.626621	0.354283	3.34835e-05	298655	298635	20	0					REGENIE_SE=0.217104;MAC=20.000000	No	8	non-PW
MC4R	Coding	18	60371552	60371700	ref	Coding	x21001	Body mass index	Coding	0.201106	-0.224409	0.626621	0.354283	3.34835e-05	298655	298635	20	0					REGENIE_SE=0.217104;MAC=20.000000	No	8	non-PW
MC4R	Coding	18	60371552	60371700	ref	Coding	x21001	Body mass index	Coding	0.201106	-0.224409	0.626621	0.354283	3.34835e-05	298655	298635	20	0					REGENIE_SE=0.217104;MAC=20.000000	No	8	non-PW
MC4R	Coding	18	60371553	60371705	ref	Coding	x21001	Body mass index	Coding	0.197731	-0.207983	0.603446	0.339466	3.68318e-05	298655	298633	22	0					REGENIE_SE=0.207001;MAC=22.000000	No	8	non-PW
MC4R	Coding	18	60371601	60371705	ref	Coding	x21001	Body mass index	Coding	0.157625	-0.257636	0.572887	0.456898	3.51576e-05	298655	298634	21	0					REGENIE_SE=0.211872;MAC=21.000000	No	7	non-PW
MC4R	Coding	18	60371601	60371705	ref	Coding	x21001	Body mass index	Coding	0.157625	-0.257636	0.572887	0.456898	3.51576e-05	298655	298634	21	0					REGENIE_SE=0.211872;MAC=21.000000	No	7	non-PW
MC4R	Coding	18	60371601	60371705	ref	Coding	x21001	Body mass index	Coding	0.157625	-0.257636	0.572887	0.456898	3.51576e-05	298655	298634	21	0					REGENIE_SE=0.211872;MAC=21.000000	No	7	non-PW
MC4R	Coding	18	60371619	60371731	ref	Coding	x21001	Body mass index	Coding	0.0398784	-0.291392	0.371149	0.813479	5.52477e-05	298655	298622	33	0					REGENIE_SE=0.169019;MAC=33.000000	No	8	non-PW
MC4R	Coding	18	60371625	60371731	ref	Coding	x21001	Body mass index	Coding	0.00773695	-0.351894	0.367368	0.966367	4.68768e-05	298655	298627	28	0					REGENIE_SE=0.183489;MAC=28.000000	No	7	non-PW
MC4R	Coding	18	60371628	60371731	ref	Coding	x21001	Body mass index	Coding	-0.0648876	-0.431117	0.301342	0.728395	4.52027e-05	298655	298628	27	0					REGENIE_SE=0.186855;MAC=27.000000	No	6	non-PW
MC4R	Coding	18	60371940	60371940	ref	Coding	x21001	Body mass index	Coding	0.257749	0.00344139	0.512057	0.0469793	9.37537e-05	298655	298599	56	0					REGENIE_SE=0.129751;MAC=56.000000	chr18:60371940:A:G	1	non-PW
MC4R	Coding	18	60371695	60371731	ref	Coding	x21001	Body mass index	Coding	-0.107413	-0.488009	0.273182	0.580161	4.18543e-05	298655	298630	25	0					REGENIE_SE=0.194185;MAC=25.000000	No	5	non-PW
MC4R	Coding	18	60371700	60371731	ref	Coding	x21001	Body mass index	Coding	-0.10116	-0.489603	0.287283	0.609756	4.01801e-05	298655	298631	24	0					REGENIE_SE=0.198189;MAC=24.000000	No	4	non-PW
MC4R	Coding	18	60371700	60371731	ref	Coding	x21001	Body mass index	Coding	-0.10116	-0.489603	0.287283	0.609756	4.01801e-05	298655	298631	24	0					REGENIE_SE=0.198189;MAC=24.000000	No	4	non-PW
MC4R	Coding	18	60371705	60371731	ref	Coding	x21001	Body mass index	Coding	-0.125101	-0.521898	0.271696	0.53662	3.8506e-05	298655	298632	23	0					REGENIE_SE=0.202451;MAC=23.000000	No	3	non-PW
MC4R	Coding	18	60371707	60371731	ref	Coding	x21001	Body mass index	Coding	-0.141506	-0.567019	0.284008	0.514536	3.34835e-05	298655	298635	20	0					REGENIE_SE=0.217103;MAC=20.000000	No	2	non-PW
MC4R	Coding	18	60371731	60371763	ref	Coding	x21001	Body mass index	Coding	-0.109946	-0.535458	0.315567	0.61256	3.34835e-05	298655	298635	20	0					REGENIE_SE=0.217102;MAC=20.000000	No	2	non-PW
MC4R	Coding	18	60371763	60371856	ref	Coding	x21001	Body mass index	Coding	0.784412	0.395968	1.17286	7.56128e-05	4.01801e-05	298655	298631	24	0					REGENIE_SE=0.198189;MAC=24.000000	No	6	PWpos
MC4R	Coding	18	60371808	60371856	ref	Coding	x21001	Body mass index	Coding	0.769406	0.354143	1.18467	0.000281831	3.51576e-05	298655	298634	21	0					REGENIE_SE=0.211873;MAC=21.000000	No	5	PWpos
MC4R	Coding	18	60371830	60371868	ref	Coding	x21001	Body mass index	Coding	0.789934	0.374672	1.2052	0.00019274	3.51576e-05	298655	298634	21	0					REGENIE_SE=0.211873;MAC=21.000000	No	4	PWpos
MC4R	Coding	18	60371830	60371868	ref	Coding	x21001	Body mass index	Coding	0.789934	0.374672	1.2052	0.00019274	3.51576e-05	298655	298634	21	0					REGENIE_SE=0.211873;MAC=21.000000	No	4	PWpos
MC4R	Coding	18	60371982	60371982	ref	Coding	x21001	Body mass index	Coding	0.293666	0.0499999	0.537333	0.0181695	0.000102125	298655	298594	61	0					REGENIE_SE=0.124322;MAC=61.000000	chr18:60371982:T:C	1	non-PW
MC4R	Coding	18	60371840	60371868	ref	Coding	x21001	Body mass index	Coding	0.819336	0.393818	1.24485	0.000160702	3.34835e-05	298655	298635	20	0					REGENIE_SE=0.217105;MAC=20.000000	No	3	PWpos
MC4R	Coding	18	60371840	60371868	ref	Coding	x21001	Body mass index	Coding	0.819336	0.393818	1.24485	0.000160702	3.34835e-05	298655	298635	20	0					REGENIE_SE=0.217105;MAC=20.000000	No	3	PWpos
MC4R	Coding	18	60371856	60371872	ref	Coding	x21001	Body mass index	Coding	0.518481	0.0929647	0.943998	0.0169326	3.34835e-05	298655	298635	20	0					REGENIE_SE=0.217104;MAC=20.000000	No	3	PWpos
MC4R	Coding	18	60371856	60371872	ref	Coding	x21001	Body mass index	Coding	0.518481	0.0929647	0.943998	0.0169326	3.34835e-05	298655	298635	20	0					REGENIE_SE=0.217104;MAC=20.000000	No	3	PWpos
MC4R	Coding	18	60371868	60371877	ref	Coding	x21001	Body mass index	Coding	-0.297196	-0.693995	0.0996025	0.142109	3.8506e-05	298655	298632	23	0					REGENIE_SE=0.202452;MAC=23.000000	No	5	non-PW
MC4R	Coding	18	60371872	60371877	ref	Coding	x21001	Body mass index	Coding	-0.277784	-0.693047	0.137479	0.189828	3.51576e-05	298655	298634	21	0					REGENIE_SE=0.211873;MAC=21.000000	No	4	non-PW
MC4R	Coding	18	60371873	60371877	ref	Coding	x21001	Body mass index	Coding	-0.164687	-0.590204	0.26083	0.448115	3.34835e-05	298655	298635	20	0					REGENIE_SE=0.217104;MAC=20.000000	No	3	non-PW
MC4R	Coding	18	60371875	60371880	ref	Coding	x21001	Body mass index	Coding	-0.256707	-0.682225	0.16881	0.237042	3.34835e-05	298655	298635	20	0					REGENIE_SE=0.217105;MAC=20.000000	No	3	non-PW
MC4R	Coding	18	60371877	60371892	ref	Coding	x21001	Body mass index	Coding	-0.248771	-0.674291	0.176749	0.251858	3.34835e-05	298655	298635	20	0					REGENIE_SE=0.217106;MAC=20.000000	No	3	non-PW
MC4R	Coding	18	60371880	60371976	ref	Coding	x21001	Body mass index	Coding	0.838705	0.479074	1.19834	4.8567e-06	4.68768e-05	298655	298627	28	0					REGENIE_SE=0.183488;MAC=28.000000	No	8	PWpos
MC4R	Coding	18	60372123	60372123	ref	Coding	x21001	Body mass index	Coding	0.0945208	-0.227147	0.416188	0.564664	5.8596e-05	298655	298620	35	0					REGENIE_SE=0.164119;MAC=35.000000	chr18:60372123:T:C	1	non-PW
MC4R	Coding	18	60371892	60371976	ref	Coding	x21001	Body mass index	Coding	0.885273	0.519043	1.2515	2.16118e-06	4.52027e-05	298655	298628	27	0					REGENIE_SE=0.186856;MAC=27.000000	No	7	PWpos
MC4R	Coding	18	60371901	60371976	ref	Coding	x21001	Body mass index	Coding	0.911244	0.538038	1.28445	1.70496e-06	4.35285e-05	298655	298629	26	0					REGENIE_SE=0.190415;MAC=26.000000	No	6	PWpos
MC4R	Coding	18	60371913	60371976	ref	Coding	x21001	Body mass index	Coding	0.884604	0.504008	1.2652	5.22694e-06	4.18543e-05	298655	298630	25	0					REGENIE_SE=0.194185;MAC=25.000000	No	5	PWpos
MC4R	Coding	18	60371943	60371976	ref	Coding	x21001	Body mass index	Coding	0.89588	0.490166	1.30159	1.50537e-05	3.68318e-05	298655	298633	22	0					REGENIE_SE=0.207001;MAC=22.000000	No	3	PWpos
MC4R	Coding	18	60371943	60371976	ref	Coding	x21001	Body mass index	Coding	0.89588	0.490166	1.30159	1.50537e-05	3.68318e-05	298655	298633	22	0					REGENIE_SE=0.207001;MAC=22.000000	No	3	PWpos
MC4R	Coding	18	60371944	60371976	ref	Coding	x21001	Body mass index	Coding	0.84356	0.428299	1.25882	6.84924e-05	3.51576e-05	298655	298634	21	0					REGENIE_SE=0.211872;MAC=21.000000	No	2	PWpos
MC4R	Coding	18	60371976	60372073	ref	Coding	x21001	Body mass index	Coding	0.715123	0.289608	1.14064	0.000987989	3.34835e-05	298655	298635	20	0					REGENIE_SE=0.217104;MAC=20.000000	No	5	PWpos
MC4R	Coding	18	60371976	60372073	ref	Coding	x21001	Body mass index	Coding	0.715123	0.289608	1.14064	0.000987989	3.34835e-05	298655	298635	20	0					REGENIE_SE=0.217104;MAC=20.000000	No	5	PWpos
MC4R	Coding	18	60372045	60372113	ref	Coding	x21001	Body mass index	Coding	0.42399	-0.00152232	0.849503	0.0508253	3.34835e-05	298655	298635	20	0					REGENIE_SE=0.217102;MAC=20.000000	No	8	non-PW
MC4R	Coding	18	60372045	60372113	ref	Coding	x21001	Body mass index	Coding	0.42399	-0.00152232	0.849503	0.0508253	3.34835e-05	298655	298635	20	0					REGENIE_SE=0.217102;MAC=20.000000	No	8	non-PW
MC4R	Coding	18	60372144	60372144	ref	Coding	x21001	Body mass index	Coding	0.478103	0.111874	0.844332	0.0105068	4.52028e-05	298654	298627	27	0					REGENIE_SE=0.186855;MAC=27.000000	chr18:60372144:A:G	1	non-PW
MC4R	Coding	18	60372057	60372115	ref	Coding	x21001	Body mass index	Coding	0.397971	0.00952982	0.786413	0.0446381	4.01801e-05	298655	298631	24	0					REGENIE_SE=0.198188;MAC=24.000000	No	8	non-PW
MC4R	Coding	18	60372069	60372115	ref	Coding	x21001	Body mass index	Coding	0.369079	-0.0277167	0.765875	0.0682946	3.8506e-05	298655	298632	23	0					REGENIE_SE=0.202451;MAC=23.000000	No	7	non-PW
MC4R	Coding	18	60372069	60372115	ref	Coding	x21001	Body mass index	Coding	0.369079	-0.0277167	0.765875	0.0682946	3.8506e-05	298655	298632	23	0					REGENIE_SE=0.202451;MAC=23.000000	No	7	non-PW
MC4R	Coding	18	60372073	60372115	ref	Coding	x21001	Body mass index	Coding	0.318351	-0.0873627	0.724065	0.124067	3.68318e-05	298655	298633	22	0					REGENIE_SE=0.207001;MAC=22.000000	No	6	non-PW
MC4R	Coding	18	60372076	60372115	ref	Coding	x21001	Body mass index	Coding	0.412394	-0.0131202	0.837908	0.0574947	3.34835e-05	298655	298635	20	0					REGENIE_SE=0.217103;MAC=20.000000	No	5	non-PW
MC4R	Coding	18	60372079	60372135	ref	Coding	x21001	Body mass index	Coding	0.640405	0.274175	1.00664	0.000609668	4.52027e-05	298655	298628	27	0					REGENIE_SE=0.186855;MAC=27.000000	No	5	PWpos
MC4R	Coding	18	60372111	60372135	ref	Coding	x21001	Body mass index	Coding	0.68663	0.298187	1.07507	0.000531171	4.01801e-05	298655	298631	24	0					REGENIE_SE=0.198189;MAC=24.000000	No	4	PWpos
MC4R	Coding	18	60372111	60372135	ref	Coding	x21001	Body mass index	Coding	0.68663	0.298187	1.07507	0.000531171	4.01801e-05	298655	298631	24	0					REGENIE_SE=0.198189;MAC=24.000000	No	4	PWpos
MC4R	Coding	18	60372113	60372153	ref	Coding	x21001	Body mass index	Coding	0.763227	0.337709	1.18874	0.000438969	3.34835e-05	298655	298635	20	0					REGENIE_SE=0.217105;MAC=20.000000	No	5	PWpos
MC4R	Coding	18	60372115	60372178	ref	Coding	x21001	Body mass index	Coding	0.679534	0.254018	1.10505	0.00174811	3.34835e-05	298655	298635	20	0					REGENIE_SE=0.217104;MAC=20.000000	No	6	PWpos
MC4R	Coding	18	60372169	60372169	ref	Coding	x21001	Body mass index	Coding	0.811635	0.502925	1.12034	2.56383e-07	6.36186e-05	298655	298617	38	0					REGENIE_SE=0.157508;MAC=38.000000	chr18:60372169:C:T	1	PWpos
MC4R	Coding	18	60372135	60372250	ref	Coding	x21001	Body mass index	Coding	0.797612	0.372096	1.22313	0.000238905	3.34835e-05	298655	298635	20	0					REGENIE_SE=0.217104;MAC=20.000000	No	9	PWpos
MC4R	Coding	18	60371355	60371428	ref	Coding	x21001	Body mass index	Coding	0.274277	-0.131434	0.679988	0.185166	3.68318e-05	298655	298633	22	0					REGENIE_SE=0.206999;MAC=22.000000	No	7	non-PW
MIP	Coding	12	56453703	56453703	ref	Coding	phecode_366	Cataract	Coding	1.46041	0.354618	6.01433	0.599991	3.83503e-05	29209	29206	3	0	270658	270638	20	0	REGENIE_BETA=0.378716;REGENIE_SE=0.722171;MAC=23.000000	chr12:56453703:G:A	1	non-PW
MIP	Coding	12	56451284	56453107	ref	Coding	phecode_366	Cataract	Coding	5.21944	2.19669	12.4017	0.000703723	4.66874e-05	29209	29201	8	0	270658	270638	20	0	REGENIE_BETA=1.652391;REGENIE_SE=0.441560;MAC=28.000000	No	8	PWpos
MIP	Coding	12	56453107	56453638	ref	Coding	phecode_366	Cataract	Coding	3.98498	1.50462	10.5542	0.0104068	3.83503e-05	29209	29203	6	0	270658	270641	17	0	REGENIE_BETA=1.382532;REGENIE_SE=0.496944;MAC=23.000000	No	9	PWpos
MIP	Coding	12	56453115	56453692	ref	Coding	phecode_366	Cataract	Coding	5.09429	2.38369	10.8872	0.000117205	5.66918e-05	29209	29198	11	0	270658	270635	23	0	REGENIE_BETA=1.628119;REGENIE_SE=0.387492;MAC=34.000000	No	12	PWpos
MIP	Coding	12	56453119	56453692	ref	Coding	phecode_366	Cataract	Coding	5.0011	2.28687	10.9368	0.000228866	5.3357e-05	29209	29199	10	0	270658	270636	22	0	REGENIE_BETA=1.609658;REGENIE_SE=0.399228;MAC=32.000000	No	10	PWpos
MIP	Coding	12	56453124	56453692	ref	Coding	phecode_366	Cataract	Coding	5.47778	2.47428	12.1272	0.00012477	5.00222e-05	29209	29199	10	0	270658	270638	20	0	REGENIE_BETA=1.700701;REGENIE_SE=0.405493;MAC=30.000000	No	9	PWpos
MIP	Coding	12	56453140	56453692	ref	Coding	phecode_366	Cataract	Coding	5.71259	2.46134	13.2585	0.000205383	4.502e-05	29209	29200	9	0	270658	270640	18	0	REGENIE_BETA=1.742673;REGENIE_SE=0.429582;MAC=27.000000	No	8	PWpos
MIP	Coding	12	56453142	56453692	ref	Coding	phecode_366	Cataract	Coding	5.17691	2.16019	12.4065	0.000753022	4.33526e-05	29209	29201	8	0	270658	270640	18	0	REGENIE_BETA=1.644209;REGENIE_SE=0.445933;MAC=26.000000	No	7	PWpos
MIP	Coding	12	56453146	56453692	ref	Coding	phecode_366	Cataract	Coding	4.76268	1.91986	11.815	0.00217228	4.16851e-05	29209	29202	7	0	270658	270640	18	0	REGENIE_BETA=1.560810;REGENIE_SE=0.463559;MAC=25.000000	No	6	PWpos
MIP	Coding	12	56453638	56453692	ref	Coding	phecode_366	Cataract	Coding	4.15248	1.59469	10.8128	0.00776789	4.00177e-05	29209	29203	6	0	270658	270640	18	0	REGENIE_BETA=1.423705;REGENIE_SE=0.488286;MAC=24.000000	No	5	PWpos
MIP	Coding	12	56453659	56453692	ref	Coding	phecode_366	Cataract	Coding	4.22956	1.4763	12.1176	0.0136995	3.33481e-05	29209	29204	5	0	270658	270643	15	0	REGENIE_BETA=1.442098;REGENIE_SE=0.537032;MAC=20.000000	No	4	PWpos
MIP	Coding	12	56453668	56453701	ref	Coding	phecode_366	Cataract	Coding	3.75794	1.34723	10.4823	0.0206324	4.16851e-05	29209	29204	5	0	270658	270638	20	0	REGENIE_BETA=1.323870;REGENIE_SE=0.523387;MAC=25.000000	No	4	non-PW
MIP	Coding	12	56451398	56453107	ref	Coding	phecode_366	Cataract	Coding	5.40352	2.25601	12.9423	0.000593292	4.502e-05	29209	29201	8	0	270658	270639	19	0	REGENIE_BETA=1.687050;REGENIE_SE=0.445647;MAC=27.000000	No	7	PWpos
MIP	Coding	12	56453692	56453701	ref	Coding	phecode_366	Cataract	Coding	4.85948	0.966513	24.4327	0.0550314	3.83503e-05	29209	29205	4	0	270658	270639	19	0	REGENIE_BETA=1.580930;REGENIE_SE=0.823990;MAC=23.000000	No	3	PWpos
MIP	Coding	12	56453692	56453701	ref	Coding	phecode_366	Cataract	Coding	4.85948	0.966513	24.4327	0.0550314	3.83503e-05	29209	29205	4	0	270658	270639	19	0	REGENIE_BETA=1.580930;REGENIE_SE=0.823990;MAC=23.000000	No	3	PWpos
MIP	Coding	12	56453692	56453701	ref	Coding	phecode_366	Cataract	Coding	4.85948	0.966513	24.4327	0.0550314	3.83503e-05	29209	29205	4	0	270658	270639	19	0	REGENIE_BETA=1.580930;REGENIE_SE=0.823990;MAC=23.000000	No	3	PWpos
MIP	Coding	12	56453701	56454276	ref	Coding	phecode_366	Cataract	Coding	2.45805	0.582038	10.3808	0.221096	4.16851e-05	29209	29205	4	0	270658	270637	21	0	REGENIE_BETA=0.899369;REGENIE_SE=0.735008;MAC=25.000000	No	7	non-PW
MIP	Coding	12	56453704	56454315	ref	Coding	phecode_366	Cataract	Coding	4.9114	1.79978	13.4027	0.00344424	3.66829e-05	29209	29202	7	0	270658	270643	15	0	REGENIE_BETA=1.591559;REGENIE_SE=0.512200;MAC=22.000000	No	7	PWpos
MIP	Coding	12	56453709	56454325	ref	Coding	phecode_366	Cataract	Coding	4.27238	1.50478	12.1302	0.0106094	3.50155e-05	29209	29203	6	0	270658	270643	15	0	REGENIE_BETA=1.452172;REGENIE_SE=0.532419;MAC=21.000000	No	8	PWpos
MIP	Coding	12	56453716	56454334	ref	Coding	phecode_366	Cataract	Coding	5.28441	1.86947	14.9374	0.00360271	3.33481e-05	29209	29203	6	0	270658	270644	14	0	REGENIE_BETA=1.664761;REGENIE_SE=0.530165;MAC=20.000000	No	8	PWpos
MIP	Coding	12	56453718	56454336	ref	Coding	phecode_366	Cataract	Coding	4.5234	1.51599	13.4969	0.0124766	3.33481e-05	29209	29204	5	0	270658	270643	15	0	REGENIE_BETA=1.509263;REGENIE_SE=0.557763;MAC=20.000000	No	8	PWpos
MIP	Coding	12	56453734	56454361	ref	Coding	phecode_366	Cataract	Coding	4.07766	1.42411	11.6755	0.0131566	3.50155e-05	29209	29203	6	0	270658	270643	15	0	REGENIE_BETA=1.405523;REGENIE_SE=0.536731;MAC=21.000000	No	10	PWpos
MIP	Coding	12	56454276	56454361	ref	Coding	phecode_366	Cataract	Coding	4.92897	1.70418	14.2559	0.00571851	3.33482e-05	29209	29203	6	0	270657	270643	14	0	REGENIE_BETA=1.595130;REGENIE_SE=0.541869;MAC=20.000000	No	9	PWpos
MIP	Coding	12	56451399	56453107	ref	Coding	phecode_366	Cataract	Coding	4.67534	1.87418	11.6631	0.00259625	4.33526e-05	29209	29202	7	0	270658	270639	19	0	REGENIE_BETA=1.542302;REGENIE_SE=0.466402;MAC=26.000000	No	6	PWpos
MIP	Coding	12	56454315	56454432	ref	Coding	phecode_366	Cataract	Coding	3.29501	1.39986	7.7558	0.0105555	4.83549e-05	29209	29201	8	0	270657	270636	21	0	REGENIE_BETA=1.192408;REGENIE_SE=0.436759;MAC=29.000000	No	14	non-PW
MIP	Coding	12	56454325	56454432	ref	Coding	phecode_366	Cataract	Coding	2.15375	0.628345	7.38231	0.222214	4.33527e-05	29209	29204	5	0	270657	270636	21	0	REGENIE_BETA=0.767210;REGENIE_SE=0.628520;MAC=26.000000	No	13	non-PW
MIP	Coding	12	56454334	56454432	ref	Coding	phecode_366	Cataract	Coding	2.26676	0.650034	7.9045	0.199109	4.00179e-05	29209	29204	5	0	270657	270638	19	0	REGENIE_BETA=0.818351;REGENIE_SE=0.637298;MAC=24.000000	No	11	non-PW
MIP	Coding	12	56454336	56454432	ref	Coding	phecode_366	Cataract	Coding	2.45873	0.68709	8.7985	0.166656	3.83505e-05	29209	29204	5	0	270657	270639	18	0	REGENIE_BETA=0.899646;REGENIE_SE=0.650489;MAC=23.000000	No	10	non-PW
MIP	Coding	12	56454348	56454432	ref	Coding	phecode_366	Cataract	Coding	2.48957	0.692833	8.94585	0.162217	3.66831e-05	29209	29204	5	0	270657	270640	17	0	REGENIE_BETA=0.912112;REGENIE_SE=0.652603;MAC=22.000000	No	9	non-PW
MIP	Coding	12	56454360	56454432	ref	Coding	phecode_366	Cataract	Coding	1.882	0.497568	7.11849	0.351545	3.50156e-05	29209	29205	4	0	270657	270640	17	0	REGENIE_BETA=0.632337;REGENIE_SE=0.678767;MAC=21.000000	No	8	non-PW
MIP	Coding	12	56454361	56454432	ref	Coding	phecode_366	Cataract	Coding	1.27571	0.32543	5.00089	0.726823	3.33482e-05	29209	29206	3	0	270657	270640	17	0	REGENIE_BETA=0.243504;REGENIE_SE=0.697009;MAC=20.000000	No	7	non-PW
MIP	Coding	12	56454369	56454448	ref	Coding	phecode_366	Cataract	Coding	3.05031	1.08407	8.58278	0.0473253	3.50155e-05	29209	29204	5	0	270658	270642	16	0	REGENIE_BETA=1.115242;REGENIE_SE=0.527824;MAC=21.000000	No	8	non-PW
MIP	Coding	12	56454370	56454448	ref	Coding	phecode_366	Cataract	Coding	3.24841	1.13892	9.26504	0.0385482	3.33481e-05	29209	29204	5	0	270658	270643	15	0	REGENIE_BETA=1.178166;REGENIE_SE=0.534746;MAC=20.000000	No	7	non-PW
MIP	Coding	12	56454382	56454459	ref	Coding	phecode_366	Cataract	Coding	2.94877	1.04424	8.32689	0.0542943	3.50155e-05	29209	29204	5	0	270658	270642	16	0	REGENIE_BETA=1.081389;REGENIE_SE=0.529653;MAC=21.000000	No	7	non-PW
MIP	Coding	12	56451438	56453107	ref	Coding	phecode_366	Cataract	Coding	3.51887	1.26409	9.79556	0.0271793	4.00177e-05	29209	29204	5	0	270658	270639	19	0	REGENIE_BETA=1.258141;REGENIE_SE=0.522351;MAC=24.000000	No	5	non-PW
MIP	Coding	12	56454382	56454459	ref	Coding	phecode_366	Cataract	Coding	2.94877	1.04424	8.32689	0.0542943	3.50155e-05	29209	29204	5	0	270658	270642	16	0	REGENIE_BETA=1.081389;REGENIE_SE=0.529653;MAC=21.000000	No	7	non-PW
MIP	Coding	12	56454387	56454459	ref	Coding	phecode_366	Cataract	Coding	3.10588	1.08586	8.88376	0.0461002	3.33481e-05	29209	29204	5	0	270658	270643	15	0	REGENIE_BETA=1.133298;REGENIE_SE=0.536197;MAC=20.000000	No	6	non-PW
MIP	Coding	12	56454409	56454517	ref	Coding	phecode_366	Cataract	Coding	3.79723	1.39501	10.3361	0.0138894	3.33481e-05	29209	29203	6	0	270658	270644	14	0	REGENIE_BETA=1.334271;REGENIE_SE=0.510912;MAC=20.000000	No	7	non-PW
MIP	Coding	12	56454432	56454570	ref	Coding	phecode_366	Cataract	Coding	3.70505	1.3761	9.97559	0.0150308	3.50155e-05	29209	29203	6	0	270658	270643	15	0	REGENIE_BETA=1.309697;REGENIE_SE=0.505338;MAC=21.000000	No	7	non-PW
MIP	Coding	12	56454438	56454571	ref	Coding	phecode_366	Cataract	Coding	11.5294	4.25447	31.2442	9.70045e-06	3.50155e-05	29209	29201	8	0	270658	270645	13	0	REGENIE_BETA=2.444902;REGENIE_SE=0.508649;MAC=21.000000	No	8	PWpos
MIP	Coding	12	56454438	56454571	ref	Coding	phecode_366	Cataract	Coding	11.5294	4.25447	31.2442	9.70045e-06	3.50155e-05	29209	29201	8	0	270658	270645	13	0	REGENIE_BETA=2.444902;REGENIE_SE=0.508649;MAC=21.000000	No	8	PWpos
MIP	Coding	12	56454448	56454571	ref	Coding	phecode_366	Cataract	Coding	9.96512	3.51764	28.2302	6.92328e-05	3.33481e-05	29209	29202	7	0	270658	270645	13	0	REGENIE_BETA=2.299091;REGENIE_SE=0.531286;MAC=20.000000	No	7	PWpos
MIP	Coding	12	56454459	56454580	ref	Coding	phecode_366	Cataract	Coding	7.32749	2.82627	18.9976	0.000139927	3.83503e-05	29209	29201	8	0	270658	270643	15	0	REGENIE_BETA=1.991634;REGENIE_SE=0.486069;MAC=23.000000	No	7	PWpos
MIP	Coding	12	56454494	56454580	ref	Coding	phecode_366	Cataract	Coding	7.35406	2.68203	20.1647	0.000325461	3.50155e-05	29209	29202	7	0	270658	270644	14	0	REGENIE_BETA=1.995252;REGENIE_SE=0.514642;MAC=21.000000	No	6	PWpos
MIP	Coding	12	56454517	56454580	ref	Coding	phecode_366	Cataract	Coding	7.59025	2.73274	21.0821	0.000288799	3.33481e-05	29209	29202	7	0	270658	270645	13	0	REGENIE_BETA=2.026865;REGENIE_SE=0.521214;MAC=20.000000	No	5	PWpos
MIP	Coding	12	56453072	56453107	ref	Coding	phecode_366	Cataract	Coding	2.94677	0.550063	15.7863	0.206955	3.50155e-05	29209	29206	3	0	270658	270640	18	0	REGENIE_BETA=1.080709;REGENIE_SE=0.856358;MAC=21.000000	No	4	non-PW
MIP	Coding	12	56454570	56454603	ref	Coding	phecode_366	Cataract	Coding	9.98048	3.86662	25.7616	8.50777e-06	3.66829e-05	29209	29200	9	0	270658	270645	13	0	REGENIE_BETA=2.300632;REGENIE_SE=0.483811;MAC=22.000000	No	5	PWpos
MIP	Coding	12	56453072	56453107	ref	Coding	phecode_366	Cataract	Coding	2.94677	0.550063	15.7863	0.206955	3.50155e-05	29209	29206	3	0	270658	270640	18	0	REGENIE_BETA=1.080709;REGENIE_SE=0.856358;MAC=21.000000	No	4	non-PW
MIP	Coding	12	56453072	56453107	ref	Coding	phecode_366	Cataract	Coding	2.94677	0.550063	15.7863	0.206955	3.50155e-05	29209	29206	3	0	270658	270640	18	0	REGENIE_BETA=1.080709;REGENIE_SE=0.856358;MAC=21.000000	No	4	non-PW
MIP	Coding	12	56453075	56453115	ref	Coding	phecode_366	Cataract	Coding	0.705451	0.121403	4.09927	0.697557	3.33481e-05	29209	29208	1	0	270658	270639	19	0	REGENIE_BETA=-0.348918;REGENIE_SE=0.897836;MAC=20.000000	No	5	non-PW
MIP	Coding	12	56453084	56453124	ref	Coding	phecode_366	Cataract	Coding	1.3509	0.254402	7.1734	0.724032	3.66829e-05	29209	29207	2	0	270658	270638	20	0	REGENIE_BETA=0.300770;REGENIE_SE=0.851858;MAC=22.000000	No	6	non-PW
MLH1	Coding	3	36993584	36993584	ref	Coding	phecode_153.2	Colon cancer	Coding	0.358348	0.0189579	6.77359	0.493772	4.66874e-05	3994	3994	0	0	295873	295845	28	0	REGENIE_BETA=-1.026252;REGENIE_SE=1.499662;MAC=28.000000	chr3:36993584:G:A	1	non-PW
MLH1	Coding	3	36993599	36993599	ref	Coding	phecode_153.2	Colon cancer	Coding	0.357657	0.0502347	2.54642	0.304582	0.000110049	3994	3994	0	0	295873	295807	66	0	REGENIE_BETA=-1.028180;REGENIE_SE=1.001483;MAC=66.000000	chr3:36993599:C:T	1	non-PW
MLH1	Coding	3	37020438	37020438	ref	Coding	phecode_153.2	Colon cancer	Coding	1.42029	0.279585	7.21509	0.672218	0.000171743	3994	3992	2	0	295873	295772	101	0	REGENIE_BETA=0.350863;REGENIE_SE=0.829255;MAC=103.000000	chr3:37020438:A:G	1	non-PW
MLH1	Coding	3	37007049	37008839	ref	Coding	phecode_153.2	Colon cancer	Coding	11.18	0.295945	422.351	0.192623	5.00222e-05	3994	3993	1	0	295873	295844	29	0	REGENIE_BETA=2.414127;REGENIE_SE=1.852947;MAC=30.000000	No	7	non-PW
MLH1	Coding	3	37007049	37008839	ref	Coding	phecode_153.2	Colon cancer	Coding	11.18	0.295945	422.351	0.192623	5.00222e-05	3994	3993	1	0	295873	295844	29	0	REGENIE_BETA=2.414127;REGENIE_SE=1.852947;MAC=30.000000	No	7	non-PW
MLH1	Coding	3	37007053	37008839	ref	Coding	phecode_153.2	Colon cancer	Coding	0.360745	0.00912186	14.2665	0.586855	4.83548e-05	3994	3994	0	0	295873	295844	29	0	REGENIE_BETA=-1.019585;REGENIE_SE=1.876308;MAC=29.000000	No	6	non-PW
MLH1	Coding	3	37007062	37008839	ref	Coding	phecode_153.2	Colon cancer	Coding	0.360645	0.00878574	14.8041	0.590512	4.66874e-05	3994	3994	0	0	295873	295845	28	0	REGENIE_BETA=-1.019862;REGENIE_SE=1.895322;MAC=28.000000	No	5	non-PW
MLH1	Coding	3	37008814	37008839	ref	Coding	phecode_153.2	Colon cancer	Coding	0.359697	0.00372735	34.7115	0.660977	3.33481e-05	3994	3994	0	0	295873	295853	20	0	REGENIE_BETA=-1.022493;REGENIE_SE=2.331454;MAC=20.000000	No	4	non-PW
MLH1	Coding	3	37008833	37011822	ref	Coding	phecode_153.2	Colon cancer	Coding	10.8425	1.85487	63.3788	0.0389751	3.33481e-05	3994	3993	1	0	295873	295854	19	0	REGENIE_BETA=2.383473;REGENIE_SE=0.900862;MAC=20.000000	No	8	non-PW
MLH1	Coding	3	37008833	37011822	ref	Coding	phecode_153.2	Colon cancer	Coding	10.8425	1.85487	63.3788	0.0389751	3.33481e-05	3994	3993	1	0	295873	295854	19	0	REGENIE_BETA=2.383473;REGENIE_SE=0.900862;MAC=20.000000	No	8	non-PW
MLH1	Coding	3	37008836	37011830	ref	Coding	phecode_153.2	Colon cancer	Coding	100.297	0.961911	10457.7	0.0519455	3.83503e-05	3994	3993	1	0	295873	295851	22	0	REGENIE_BETA=4.608131;REGENIE_SE=2.370944;MAC=23.000000	No	8	PWpos
MLH1	Coding	3	37008839	37011830	ref	Coding	phecode_153.2	Colon cancer	Coding	9.37605	1.63315	53.8288	0.0484828	3.66829e-05	3994	3993	1	0	295873	295852	21	0	REGENIE_BETA=2.238159;REGENIE_SE=0.891675;MAC=22.000000	No	7	non-PW
MLH1	Coding	3	37008842	37012017	ref	Coding	phecode_153.2	Colon cancer	Coding	8.20847	2.14649	31.3903	0.0150906	4.502e-05	3994	3992	2	0	295873	295848	25	0	REGENIE_BETA=2.105166;REGENIE_SE=0.684365;MAC=27.000000	No	11	non-PW
MLH1	Coding	3	37025638	37025638	ref	Coding	phecode_153.2	Colon cancer	Coding	0.357965	0.0887373	1.44403	0.148843	0.000305743	3433	3433	0	0	253319	253162	157	0	REGENIE_BETA=-1.027320;REGENIE_SE=0.711623;MAC=157.000000	chr3:37025638:C:A	1	non-PW
MLH1	Coding	3	37008842	37012017	ref	Coding	phecode_153.2	Colon cancer	Coding	8.20847	2.14649	31.3903	0.0150906	4.502e-05	3994	3992	2	0	295873	295848	25	0	REGENIE_BETA=2.105166;REGENIE_SE=0.684365;MAC=27.000000	No	11	non-PW
MLH1	Coding	3	37008845	37012017	ref	Coding	phecode_153.2	Colon cancer	Coding	9.67868	2.49254	37.5828	0.0102591	4.00177e-05	3994	3992	2	0	295873	295851	22	0	REGENIE_BETA=2.269926;REGENIE_SE=0.692167;MAC=24.000000	No	10	non-PW
MLH1	Coding	3	37008864	37012017	ref	Coding	phecode_153.2	Colon cancer	Coding	10.0005	2.56175	39.0399	0.00952484	3.83503e-05	3994	3992	2	0	295873	295852	21	0	REGENIE_BETA=2.302638;REGENIE_SE=0.694883;MAC=23.000000	No	9	non-PW
MLH1	Coding	3	37008872	37012017	ref	Coding	phecode_153.2	Colon cancer	Coding	10.2314	2.60921	40.1201	0.00905015	3.66829e-05	3994	3992	2	0	295873	295853	20	0	REGENIE_BETA=2.325462;REGENIE_SE=0.697164;MAC=22.000000	No	8	non-PW
MLH1	Coding	3	37011822	37012017	ref	Coding	phecode_153.2	Colon cancer	Coding	10.4512	2.65339	41.1653	0.00863124	3.50155e-05	3994	3992	2	0	295873	295854	19	0	REGENIE_BETA=2.346717;REGENIE_SE=0.699441;MAC=21.000000	No	7	non-PW
MLH1	Coding	3	37011822	37012017	ref	Coding	phecode_153.2	Colon cancer	Coding	10.4512	2.65339	41.1653	0.00863124	3.50155e-05	3994	3992	2	0	295873	295854	19	0	REGENIE_BETA=2.346717;REGENIE_SE=0.699441;MAC=21.000000	No	7	non-PW
MLH1	Coding	3	37011830	37012017	ref	Coding	phecode_153.2	Colon cancer	Coding	27.0026	0.461404	1580.26	0.112415	3.33481e-05	3994	3993	1	0	295873	295854	19	0	REGENIE_BETA=3.295932;REGENIE_SE=2.076269;MAC=20.000000	No	6	PWpos
MLH1	Coding	3	37011830	37012017	ref	Coding	phecode_153.2	Colon cancer	Coding	27.0026	0.461404	1580.26	0.112415	3.33481e-05	3994	3993	1	0	295873	295854	19	0	REGENIE_BETA=3.295932;REGENIE_SE=2.076269;MAC=20.000000	No	6	PWpos
MLH1	Coding	3	37011841	37012029	ref	Coding	phecode_153.2	Colon cancer	Coding	39.4646	0.566049	2751.45	0.089662	3.33481e-05	3994	3993	1	0	295873	295854	19	0	REGENIE_BETA=3.675404;REGENIE_SE=2.165590;MAC=20.000000	No	7	PWpos
MLH1	Coding	3	37011843	37012030	ref	Coding	phecode_153.2	Colon cancer	Coding	55.1322	0.681765	4458.37	0.0736072	3.83503e-05	3994	3993	1	0	295873	295851	22	0	REGENIE_BETA=4.009735;REGENIE_SE=2.241268;MAC=23.000000	No	7	PWpos
MLH1	Coding	3	37025764	37025764	ref	Coding	phecode_153.2	Colon cancer	Coding	0.359695	0.0322835	4.00764	0.405793	8.50377e-05	3994	3994	0	0	295873	295822	51	0	REGENIE_BETA=-1.022499;REGENIE_SE=1.229972;MAC=51.000000	chr3:37025764:G:A	1	non-PW
MLH1	Coding	3	37012014	37012030	ref	Coding	phecode_153.2	Colon cancer	Coding	88.3126	0.892737	8736.19	0.0559326	3.50155e-05	3994	3993	1	0	295873	295853	20	0	REGENIE_BETA=4.480883;REGENIE_SE=2.344097;MAC=21.000000	No	6	PWpos
MLH1	Coding	3	37012015	37012030	ref	Coding	phecode_153.2	Colon cancer	Coding	8.96387	1.55101	51.8057	0.0521567	3.33481e-05	3994	3993	1	0	295873	295854	19	0	REGENIE_BETA=2.193203;REGENIE_SE=0.895066;MAC=20.000000	No	5	non-PW
MLH1	Coding	3	37012017	37012050	ref	Coding	phecode_153.2	Colon cancer	Coding	29.7855	0.485624	1826.88	0.106086	3.83503e-05	3994	3993	1	0	295873	295851	22	0	REGENIE_BETA=3.394022;REGENIE_SE=2.100213;MAC=23.000000	No	5	PWpos
MLH1	Coding	3	37012020	37012072	ref	Coding	phecode_153.2	Colon cancer	Coding	0.362322	0.0022408	58.5851	0.69561	3.66829e-05	3994	3994	0	0	295873	295851	22	0	REGENIE_BETA=-1.015222;REGENIE_SE=2.594793;MAC=22.000000	No	8	non-PW
MLH1	Coding	3	37012029	37012072	ref	Coding	phecode_153.2	Colon cancer	Coding	0.362184	0.00190061	69.0183	0.704574	3.50155e-05	3994	3994	0	0	295873	295852	21	0	REGENIE_BETA=-1.015603;REGENIE_SE=2.678608;MAC=21.000000	No	7	non-PW
MLH1	Coding	3	37012030	37012083	ref	Coding	phecode_153.2	Colon cancer	Coding	0.362113	0.00204936	63.9837	0.700413	3.33481e-05	3994	3994	0	0	295873	295853	20	0	REGENIE_BETA=-1.015800;REGENIE_SE=2.640063;MAC=20.000000	No	8	non-PW
MLH1	Coding	3	37012050	37012099	ref	Coding	phecode_153.2	Colon cancer	Coding	67.0257	0.760681	5905.82	0.0657308	3.50155e-05	3994	3993	1	0	295873	295853	20	0	REGENIE_BETA=4.205076;REGENIE_SE=2.285051;MAC=21.000000	No	10	PWpos
MLH1	Coding	3	37012051	37014458	ref	Coding	phecode_153.2	Colon cancer	Coding	10.0898	1.75415	58.0366	0.0431548	3.50155e-05	3994	3993	1	0	295873	295853	20	0	REGENIE_BETA=2.311528;REGENIE_SE=0.892642;MAC=21.000000	No	12	non-PW
MLH1	Coding	3	37012066	37014458	ref	Coding	phecode_153.2	Colon cancer	Coding	11.6089	2.0085	67.0977	0.0346608	3.33481e-05	3994	3993	1	0	295873	295854	19	0	REGENIE_BETA=2.451769;REGENIE_SE=0.895109;MAC=20.000000	No	11	non-PW
MLH1	Coding	3	37012072	37014497	ref	Coding	phecode_153.2	Colon cancer	Coding	40.446	0.572545	2857.21	0.0885216	3.83503e-05	3994	3993	1	0	295873	295851	22	0	REGENIE_BETA=3.699969;REGENIE_SE=2.172301;MAC=23.000000	No	12	PWpos
MLH1	Coding	3	37025977	37025977	ref	Coding	phecode_153.2	Colon cancer	Coding	0.762236	0.139723	4.15825	0.753791	0.000166741	3994	3993	1	0	295873	295774	99	0	REGENIE_BETA=-0.271499;REGENIE_SE=0.865624;MAC=100.000000	chr3:37025977:A:C	1	non-PW
MLH1	Coding	3	37012077	37014511	ref	Coding	phecode_153.2	Colon cancer	Coding	31.2651	0.497834	1963.52	0.103153	3.33481e-05	3994	3993	1	0	295873	295854	19	0	REGENIE_BETA=3.442501;REGENIE_SE=2.112279;MAC=20.000000	No	12	PWpos
MLH1	Coding	3	37012083	37014521	ref	Coding	phecode_153.2	Colon cancer	Coding	22.0791	0.414715	1175.47	0.127021	4.00177e-05	3994	3993	1	0	295873	295850	23	0	REGENIE_BETA=3.094629;REGENIE_SE=2.027993;MAC=24.000000	No	12	PWpos
MLH1	Coding	3	37012090	37014521	ref	Coding	phecode_153.2	Colon cancer	Coding	26.9206	0.459908	1575.79	0.112765	3.83503e-05	3994	3993	1	0	295873	295851	22	0	REGENIE_BETA=3.292891;REGENIE_SE=2.076375;MAC=23.000000	No	11	PWpos
MLH1	Coding	3	37012099	37014521	ref	Coding	phecode_153.2	Colon cancer	Coding	40.5872	0.573653	2871.63	0.0883378	3.33481e-05	3994	3993	1	0	295873	295854	19	0	REGENIE_BETA=3.703452;REGENIE_SE=2.173092;MAC=20.000000	No	10	PWpos
MLH1	Coding	3	37014433	37014526	ref	Coding	phecode_153.2	Colon cancer	Coding	0.360792	0.00385569	33.7607	0.659771	3.00133e-05	3994	3994	0	0	295873	295855	18	0	REGENIE_BETA=-1.019454;REGENIE_SE=2.315732;MAC=18.000000	No	11	non-PW
MLH1	Coding	3	37014458	37014530	ref	Coding	phecode_153.2	Colon cancer	Coding	43.6363	0.597122	3188.85	0.0846228	3.50155e-05	3994	3993	1	0	295873	295853	20	0	REGENIE_BETA=3.775890;REGENIE_SE=2.189593;MAC=21.000000	No	11	PWpos
MLH1	Coding	3	37014491	37014530	ref	Coding	phecode_153.2	Colon cancer	Coding	58.4608	0.702952	4861.87	0.0712786	3.00133e-05	3994	3993	1	0	295873	295856	17	0	REGENIE_BETA=4.068356;REGENIE_SE=2.255563;MAC=18.000000	No	9	PWpos
MLH1	Coding	3	37014491	37014530	ref	Coding	phecode_153.2	Colon cancer	Coding	58.4608	0.702952	4861.87	0.0712786	3.00133e-05	3994	3993	1	0	295873	295856	17	0	REGENIE_BETA=4.068356;REGENIE_SE=2.255563;MAC=18.000000	No	9	PWpos
MLH1	Coding	3	37014497	37014532	ref	Coding	phecode_153.2	Colon cancer	Coding	20.5626	0.399734	1057.76	0.132614	3.83503e-05	3994	3993	1	0	295873	295851	22	0	REGENIE_BETA=3.023476;REGENIE_SE=2.010461;MAC=23.000000	No	10	PWpos
MLH1	Coding	3	37014502	37014532	ref	Coding	phecode_153.2	Colon cancer	Coding	101.014	0.966037	10562.6	0.0517269	3.16807e-05	3994	3993	1	0	295873	295855	18	0	REGENIE_BETA=4.615259;REGENIE_SE=2.372397;MAC=19.000000	No	9	PWpos
MLH1	Coding	3	37028848	37028848	ref	Coding	phecode_153.2	Colon cancer	Coding	0.360126	0.00947819	13.683	0.58211	3.83503e-05	3994	3994	0	0	295873	295850	23	0	REGENIE_BETA=-1.021302;REGENIE_SE=1.855881;MAC=23.000000	chr3:37028848:G:A	1	non-PW
MLH1	Coding	3	37014511	37014532	ref	Coding	phecode_153.2	Colon cancer	Coding	9.23536	1.60678	53.0824	0.0495669	3.00133e-05	3994	3993	1	0	295873	295856	17	0	REGENIE_BETA=2.223040;REGENIE_SE=0.892264;MAC=18.000000	No	8	non-PW
MLH1	Coding	3	37014521	37014538	ref	Coding	phecode_153.2	Colon cancer	Coding	9.79328	1.69826	56.4745	0.0453156	3.00133e-05	3994	3993	1	0	295873	295856	17	0	REGENIE_BETA=2.281696;REGENIE_SE=0.893941;MAC=18.000000	No	8	non-PW
MLH1	Coding	3	37014523	37014544	ref	Coding	phecode_153.2	Colon cancer	Coding	9.43698	2.37429	37.5087	0.0112877	3.50155e-05	3994	3992	2	0	295873	295854	19	0	REGENIE_BETA=2.244636;REGENIE_SE=0.704063;MAC=21.000000	No	9	non-PW
MLH1	Coding	3	37014524	37014544	ref	Coding	phecode_153.2	Colon cancer	Coding	9.43698	2.37429	37.5087	0.0112877	3.50155e-05	3994	3992	2	0	295873	295854	19	0	REGENIE_BETA=2.244636;REGENIE_SE=0.704063;MAC=21.000000	No	8	non-PW
MLH1	Coding	3	37014526	37014544	ref	Coding	phecode_153.2	Colon cancer	Coding	9.43698	2.37429	37.5087	0.0112877	3.50155e-05	3994	3992	2	0	295873	295854	19	0	REGENIE_BETA=2.244636;REGENIE_SE=0.704063;MAC=21.000000	No	7	non-PW
MLH1	Coding	3	37014530	37014544	ref	Coding	phecode_153.2	Colon cancer	Coding	10.0766	2.51222	40.4178	0.00972309	3.33481e-05	3994	3992	2	0	295873	295855	18	0	REGENIE_BETA=2.310219;REGENIE_SE=0.708712;MAC=20.000000	No	6	non-PW
MLH1	Coding	3	37014532	37017539	ref	Coding	phecode_153.2	Colon cancer	Coding	17.0685	0.363545	801.367	0.148535	3.33481e-05	3994	3993	1	0	295873	295854	19	0	REGENIE_BETA=2.837234;REGENIE_SE=1.963855;MAC=20.000000	No	8	PWpos
MLH1	Coding	3	37014538	37017560	ref	Coding	phecode_153.2	Colon cancer	Coding	16.5115	0.35756	762.472	0.15157	3.50155e-05	3994	3993	1	0	295873	295853	20	0	REGENIE_BETA=2.804058;REGENIE_SE=1.955398;MAC=21.000000	No	9	PWpos
MLH1	Coding	3	37014538	37017560	ref	Coding	phecode_153.2	Colon cancer	Coding	16.5115	0.35756	762.472	0.15157	3.50155e-05	3994	3993	1	0	295873	295853	20	0	REGENIE_BETA=2.804058;REGENIE_SE=1.955398;MAC=21.000000	No	9	PWpos
MLH1	Coding	3	37014542	37017560	ref	Coding	phecode_153.2	Colon cancer	Coding	17.6594	0.369758	843.406	0.145505	3.33481e-05	3994	3993	1	0	295873	295854	19	0	REGENIE_BETA=2.871271;REGENIE_SE=1.972576;MAC=20.000000	No	8	PWpos
MLH1	Coding	3	37040255	37040255	ref	Coding	phecode_153.2	Colon cancer	Coding	0.361633	0.0309151	4.23024	0.417606	9.17085e-05	3994	3994	0	0	295869	295814	55	0	REGENIE_BETA=-1.017126;REGENIE_SE=1.254811;MAC=55.000000	chr3:37040255:A:G	1	non-PW
MLH1	Coding	3	37014542	37017560	ref	Coding	phecode_153.2	Colon cancer	Coding	17.6594	0.369758	843.406	0.145505	3.33481e-05	3994	3993	1	0	295873	295854	19	0	REGENIE_BETA=2.871271;REGENIE_SE=1.972576;MAC=20.000000	No	8	PWpos
MLH1	Coding	3	37014544	37017563	ref	Coding	phecode_153.2	Colon cancer	Coding	0.360764	0.0078544	16.5704	0.601584	3.66829e-05	3994	3994	0	0	295873	295851	22	0	REGENIE_BETA=-1.019532;REGENIE_SE=1.952663;MAC=22.000000	No	8	non-PW
MLH1	Coding	3	37017509	37017572	ref	Coding	phecode_153.2	Colon cancer	Coding	0.362335	0.00490397	26.7715	0.643755	3.66829e-05	3994	3994	0	0	295873	295851	22	0	REGENIE_BETA=-1.015186;REGENIE_SE=2.195206;MAC=22.000000	No	9	non-PW
MLH1	Coding	3	37017509	37017572	ref	Coding	phecode_153.2	Colon cancer	Coding	0.362335	0.00490397	26.7715	0.643755	3.66829e-05	3994	3994	0	0	295873	295851	22	0	REGENIE_BETA=-1.015186;REGENIE_SE=2.195206;MAC=22.000000	No	9	non-PW
MLH1	Coding	3	37017514	37017572	ref	Coding	phecode_153.2	Colon cancer	Coding	0.362231	0.00464619	28.2407	0.647755	3.33481e-05	3994	3994	0	0	295873	295853	20	0	REGENIE_BETA=-1.015472;REGENIE_SE=2.222610;MAC=20.000000	No	8	non-PW
MLH1	Coding	3	37017514	37017572	ref	Coding	phecode_153.2	Colon cancer	Coding	0.362231	0.00464619	28.2407	0.647755	3.33481e-05	3994	3994	0	0	295873	295853	20	0	REGENIE_BETA=-1.015472;REGENIE_SE=2.222610;MAC=20.000000	No	8	non-PW
MLH1	Coding	3	37017539	37017578	ref	Coding	phecode_153.2	Colon cancer	Coding	0.362404	0.00558836	23.5018	0.633485	3.66829e-05	3994	3994	0	0	295873	295851	22	0	REGENIE_BETA=-1.014997;REGENIE_SE=2.128647;MAC=22.000000	No	8	non-PW
MLH1	Coding	3	37017542	37017578	ref	Coding	phecode_153.2	Colon cancer	Coding	0.362345	0.00497776	26.3761	0.642611	3.50155e-05	3994	3994	0	0	295873	295852	21	0	REGENIE_BETA=-1.015159;REGENIE_SE=2.187600;MAC=21.000000	No	7	non-PW
MLH1	Coding	3	37017544	37017578	ref	Coding	phecode_153.2	Colon cancer	Coding	0.362935	0.0037397	35.2226	0.664155	3.33481e-05	3994	3994	0	0	295873	295853	20	0	REGENIE_BETA=-1.013530;REGENIE_SE=2.334339;MAC=20.000000	No	6	non-PW
MLH1	Coding	3	37017560	37017590	ref	Coding	phecode_153.2	Colon cancer	Coding	0.36272	0.00410157	32.077	0.657443	3.33481e-05	3994	3994	0	0	295873	295853	20	0	REGENIE_BETA=-1.014123;REGENIE_SE=2.286911;MAC=20.000000	No	6	non-PW
MLH1	Coding	3	37040260	37040260	ref	Coding	phecode_153.2	Colon cancer	Coding	0.360564	0.0197264	6.5905	0.49141	6.16944e-05	3994	3994	0	0	295871	295834	37	0	REGENIE_BETA=-1.020084;REGENIE_SE=1.482534;MAC=37.000000	chr3:37040260:A:G	1	non-PW
MLH1	Coding	3	37017563	37020345	ref	Coding	phecode_153.2	Colon cancer	Coding	0.360859	0.0054652	23.827	0.633522	3.33481e-05	3994	3994	0	0	295873	295853	20	0	REGENIE_BETA=-1.019269;REGENIE_SE=2.137838;MAC=20.000000	No	7	non-PW
MLH1	Coding	3	37017568	37020350	ref	Coding	phecode_153.2	Colon cancer	Coding	9.31338	0.271653	319.301	0.215965	3.83503e-05	3994	3993	1	0	295873	295851	22	0	REGENIE_BETA=2.231452;REGENIE_SE=1.803442;MAC=23.000000	No	7	non-PW
MLH1	Coding	3	37017572	37020350	ref	Coding	phecode_153.2	Colon cancer	Coding	11.1433	0.295149	420.714	0.193157	3.50155e-05	3994	3993	1	0	295873	295853	20	0	REGENIE_BETA=2.410840;REGENIE_SE=1.852643;MAC=21.000000	No	6	non-PW
MLH1	Coding	3	37017578	37020360	ref	Coding	phecode_153.2	Colon cancer	Coding	13.6985	4.73764	39.6079	0.000161968	4.83548e-05	3994	3990	4	0	295873	295848	25	0	REGENIE_BETA=2.617285;REGENIE_SE=0.541716;MAC=29.000000	No	7	PWpos
MLH1	Coding	3	37017590	37020360	ref	Coding	phecode_153.2	Colon cancer	Coding	14.971	5.08827	44.0486	0.000117338	4.33526e-05	3994	3990	4	0	295873	295851	22	0	REGENIE_BETA=2.706115;REGENIE_SE=0.550611;MAC=26.000000	No	6	PWpos
MLH1	Coding	3	37017590	37020360	ref	Coding	phecode_153.2	Colon cancer	Coding	14.971	5.08827	44.0486	0.000117338	4.33526e-05	3994	3990	4	0	295873	295851	22	0	REGENIE_BETA=2.706115;REGENIE_SE=0.550611;MAC=26.000000	No	6	PWpos
MLH1	Coding	3	37020317	37020360	ref	Coding	phecode_153.2	Colon cancer	Coding	15.9616	5.37571	47.3935	9.21423e-05	4.16851e-05	3994	3990	4	0	295873	295852	21	0	REGENIE_BETA=2.770188;REGENIE_SE=0.555264;MAC=25.000000	No	5	PWpos
MLH1	Coding	3	37020345	37020360	ref	Coding	phecode_153.2	Colon cancer	Coding	16.1177	5.41302	47.9917	8.91295e-05	4.00177e-05	3994	3990	4	0	295873	295853	20	0	REGENIE_BETA=2.779918;REGENIE_SE=0.556699;MAC=24.000000	No	4	PWpos
MLH1	Coding	3	37020345	37020360	ref	Coding	phecode_153.2	Colon cancer	Coding	16.1177	5.41302	47.9917	8.91295e-05	4.00177e-05	3994	3990	4	0	295873	295853	20	0	REGENIE_BETA=2.779918;REGENIE_SE=0.556699;MAC=24.000000	No	4	PWpos
MLH1	Coding	3	37020345	37020360	ref	Coding	phecode_153.2	Colon cancer	Coding	16.1177	5.41302	47.9917	8.91295e-05	4.00177e-05	3994	3990	4	0	295873	295853	20	0	REGENIE_BETA=2.779918;REGENIE_SE=0.556699;MAC=24.000000	No	4	PWpos
MLH1	Coding	3	37047607	37047607	ref	Coding	phecode_153.2	Colon cancer	Coding	1.06029	0.251176	4.47579	0.936499	0.000241774	3994	3992	2	0	295873	295730	143	0	REGENIE_BETA=0.058540;REGENIE_SE=0.734780;MAC=145.000000	chr3:37047607:T:A	1	non-PW
MLH1	Coding	3	37020350	37020368	ref	Coding	phecode_153.2	Colon cancer	Coding	15.6799	5.30136	46.3768	9.72451e-05	4.00177e-05	3994	3990	4	0	295873	295853	20	0	REGENIE_BETA=2.752382;REGENIE_SE=0.553285;MAC=24.000000	No	4	PWpos
MLH1	Coding	3	37020358	37020405	ref	Coding	phecode_153.2	Colon cancer	Coding	14.2246	4.14966	48.7601	0.000811883	3.33481e-05	3994	3991	3	0	295873	295856	17	0	REGENIE_BETA=2.654969;REGENIE_SE=0.628554;MAC=20.000000	No	6	PWpos
MLH1	Coding	3	37020360	37020408	ref	Coding	phecode_153.2	Colon cancer	Coding	13.4012	3.94635	45.5086	0.000969899	3.33481e-05	3994	3991	3	0	295873	295856	17	0	REGENIE_BETA=2.595346;REGENIE_SE=0.623764;MAC=20.000000	No	6	PWpos
MLH1	Coding	3	37020368	37025684	ref	Coding	phecode_153.2	Colon cancer	Coding	6.58928	0.232086	187.08	0.269422	3.33481e-05	3994	3993	1	0	295873	295854	19	0	REGENIE_BETA=1.885445;REGENIE_SE=1.707222;MAC=20.000000	No	14	non-PW
MLH1	Coding	3	37020368	37025684	ref	Coding	phecode_153.2	Colon cancer	Coding	6.58928	0.232086	187.08	0.269422	3.33481e-05	3994	3993	1	0	295873	295854	19	0	REGENIE_BETA=1.885445;REGENIE_SE=1.707222;MAC=20.000000	No	14	non-PW
MLH1	Coding	3	37020398	37025715	ref	Coding	phecode_153.2	Colon cancer	Coding	7.49847	0.245648	228.893	0.248054	4.33526e-05	3994	3993	1	0	295873	295850	21	2	REGENIE_BETA=2.014699;REGENIE_SE=1.744193;MAC=26.000000	No	15	non-PW
MLH1	Coding	3	37020398	37025715	ref	Coding	phecode_153.2	Colon cancer	Coding	7.49847	0.245648	228.893	0.248054	4.33526e-05	3994	3993	1	0	295873	295850	21	2	REGENIE_BETA=2.014699;REGENIE_SE=1.744193;MAC=26.000000	No	15	non-PW
MLH1	Coding	3	37020398	37025715	ref	Coding	phecode_153.2	Colon cancer	Coding	7.49847	0.245648	228.893	0.248054	4.33526e-05	3994	3993	1	0	295873	295850	21	2	REGENIE_BETA=2.014699;REGENIE_SE=1.744193;MAC=26.000000	No	15	non-PW
MLH1	Coding	3	37020398	37025715	ref	Coding	phecode_153.2	Colon cancer	Coding	7.49847	0.245648	228.893	0.248054	4.33526e-05	3994	3993	1	0	295873	295850	21	2	REGENIE_BETA=2.014699;REGENIE_SE=1.744193;MAC=26.000000	No	15	non-PW
MLH1	Coding	3	37020398	37025715	ref	Coding	phecode_153.2	Colon cancer	Coding	7.49847	0.245648	228.893	0.248054	4.33526e-05	3994	3993	1	0	295873	295850	21	2	REGENIE_BETA=2.014699;REGENIE_SE=1.744193;MAC=26.000000	No	15	non-PW
MLH1	Coding	3	37047661	37047661	ref	Coding	phecode_153.2	Colon cancer	Coding	5.24655	0.212164	129.74	0.311193	4.00179e-05	3994	3993	1	0	295872	295849	23	0	REGENIE_BETA=1.657570;REGENIE_SE=1.636746;MAC=24.000000	chr3:37047661:A:G	1	non-PW
MLH1	Coding	3	37020401	37025715	ref	Coding	phecode_153.2	Colon cancer	Coding	9.56294	0.273967	333.799	0.212889	4.16851e-05	3994	3993	1	0	295873	295851	20	2	REGENIE_BETA=2.257895;REGENIE_SE=1.812606;MAC=25.000000	No	14	non-PW
MLH1	Coding	3	37020405	37025715	ref	Coding	phecode_153.2	Colon cancer	Coding	14.6345	0.335662	638.044	0.163563	4.00177e-05	3994	3993	1	0	295873	295852	19	2	REGENIE_BETA=2.683379;REGENIE_SE=1.926070;MAC=24.000000	No	13	PWpos
MLH1	Coding	3	37020408	37025715	ref	Coding	phecode_153.2	Colon cancer	Coding	16.2785	0.353724	749.144	0.153287	3.83503e-05	3994	3993	1	0	295873	295853	18	2	REGENIE_BETA=2.789847;REGENIE_SE=1.953650;MAC=23.000000	No	12	PWpos
MLH1	Coding	3	37020415	37025715	ref	Coding	phecode_153.2	Colon cancer	Coding	20.9054	0.401361	1088.88	0.131727	3.66829e-05	3994	3993	1	0	295873	295854	17	2	REGENIE_BETA=3.040007;REGENIE_SE=2.016823;MAC=22.000000	No	11	PWpos
MLH1	Coding	3	37020416	37025715	ref	Coding	phecode_153.2	Colon cancer	Coding	0.357638	0.00641002	19.954	0.616293	3.50155e-05	3994	3994	0	0	295873	295854	17	2	REGENIE_BETA=-1.028233;REGENIE_SE=2.051905;MAC=21.000000	No	10	non-PW
MLH1	Coding	3	37020437	37025725	ref	Coding	phecode_153.2	Colon cancer	Coding	0.357236	0.00538246	23.7099	0.630586	3.33481e-05	3994	3994	0	0	295873	295855	16	2	REGENIE_BETA=-1.029358;REGENIE_SE=2.140474;MAC=20.000000	No	10	non-PW
MLH1	Coding	3	37020437	37025725	ref	Coding	phecode_153.2	Colon cancer	Coding	0.357236	0.00538246	23.7099	0.630586	3.33481e-05	3994	3994	0	0	295873	295855	16	2	REGENIE_BETA=-1.029358;REGENIE_SE=2.140474;MAC=20.000000	No	10	non-PW
MLH1	Coding	3	37020441	37025734	ref	Coding	phecode_153.2	Colon cancer	Coding	0.357452	0.0197778	6.4604	0.486043	5.83592e-05	3994	3994	0	0	295873	295840	31	2	REGENIE_BETA=-1.028753;REGENIE_SE=1.476785;MAC=35.000000	No	11	non-PW
MLH1	Coding	3	37020447	37025734	ref	Coding	phecode_153.2	Colon cancer	Coding	0.357351	0.0194206	6.57549	0.488613	5.66918e-05	3994	3994	0	0	295873	295841	30	2	REGENIE_BETA=-1.029036;REGENIE_SE=1.485938;MAC=34.000000	No	10	non-PW
MLH1	Coding	3	37020458	37025734	ref	Coding	phecode_153.2	Colon cancer	Coding	0.357188	0.0185639	6.87264	0.495011	5.50244e-05	3994	3994	0	0	295873	295842	29	2	REGENIE_BETA=-1.029494;REGENIE_SE=1.508723;MAC=33.000000	No	9	non-PW
MLH1	Coding	3	37047663	37047663	ref	Coding	phecode_153.2	Colon cancer	Coding	6.45175	0.612917	67.9129	0.120576	8.17032e-05	3994	3992	2	0	295872	295825	47	0	REGENIE_BETA=1.864351;REGENIE_SE=1.200979;MAC=49.000000	chr3:37047663:T:C	1	non-PW
MLH1	Coding	3	37020459	37025734	ref	Coding	phecode_153.2	Colon cancer	Coding	0.357107	0.0170483	7.48027	0.507041	5.3357e-05	3994	3994	0	0	295873	295843	28	2	REGENIE_BETA=-1.029719;REGENIE_SE=1.552063;MAC=32.000000	No	8	non-PW
MLH1	Coding	3	37025662	37025734	ref	Coding	phecode_153.2	Colon cancer	Coding	0.358914	0.0134626	9.56865	0.540734	5.00222e-05	3994	3994	0	0	295873	295845	26	2	REGENIE_BETA=-1.024674;REGENIE_SE=1.675115;MAC=30.000000	No	7	non-PW
MLH1	Coding	3	37025684	37025734	ref	Coding	phecode_153.2	Colon cancer	Coding	0.359096	0.011711	11.011	0.557598	4.83548e-05	3994	3994	0	0	295873	295846	25	2	REGENIE_BETA=-1.024166;REGENIE_SE=1.746490;MAC=29.000000	No	6	non-PW
MLH1	Coding	3	37025715	37025734	ref	Coding	phecode_153.2	Colon cancer	Coding	0.358956	0.0107505	11.9855	0.567057	4.66874e-05	3994	3994	0	0	295873	295847	24	2	REGENIE_BETA=-1.024556;REGENIE_SE=1.789957;MAC=28.000000	No	5	non-PW
MLH1	Coding	3	37025725	37025751	ref	Coding	phecode_153.2	Colon cancer	Coding	0.359382	0.0221724	5.82504	0.471485	5.83592e-05	3994	3994	0	0	295873	295838	35	0	REGENIE_BETA=-1.023370;REGENIE_SE=1.421218;MAC=35.000000	No	6	non-PW
MLH1	Coding	3	37025734	37025751	ref	Coding	phecode_153.2	Colon cancer	Coding	0.359327	0.0219223	5.8897	0.473194	5.66918e-05	3994	3994	0	0	295873	295839	34	0	REGENIE_BETA=-1.023523;REGENIE_SE=1.426928;MAC=34.000000	No	5	non-PW
MLH1	Coding	3	37025745	37025752	ref	Coding	phecode_153.2	Colon cancer	Coding	0.361243	0.0114916	11.3558	0.562729	4.66874e-05	3994	3994	0	0	295873	295845	28	0	REGENIE_BETA=-1.018203;REGENIE_SE=1.759183;MAC=28.000000	No	5	non-PW
MLH1	Coding	3	37025748	37025752	ref	Coding	phecode_153.2	Colon cancer	Coding	0.361154	0.01089	11.9772	0.56862	4.502e-05	3994	3994	0	0	295873	295846	27	0	REGENIE_BETA=-1.018452;REGENIE_SE=1.786492;MAC=27.000000	No	4	non-PW
MLH1	Coding	3	37025751	37025752	ref	Coding	phecode_153.2	Colon cancer	Coding	0.361157	0.00981997	13.2825	0.579768	4.33526e-05	3994	3994	0	0	295873	295847	26	0	REGENIE_BETA=-1.018443;REGENIE_SE=1.839265;MAC=26.000000	No	3	non-PW
MLH1	Coding	3	37025752	37025763	ref	Coding	phecode_153.2	Colon cancer	Coding	0.36273	0.00458082	28.7227	0.649368	3.66829e-05	3994	3994	0	0	295873	295851	22	0	REGENIE_BETA=-1.014096;REGENIE_SE=2.230542;MAC=22.000000	No	3	non-PW
MLH1	Coding	3	36993612	36993612	ref	Coding	phecode_153.2	Colon cancer	Coding	0.756215	0.28478	2.00808	0.57494	0.000476878	3994	3991	3	0	295873	295590	283	0	REGENIE_BETA=-0.279430;REGENIE_SE=0.498279;MAC=286.000000	chr3:36993612:G:C	1	non-PW
MLH1	Coding	3	37048557	37048557	ref	Coding	phecode_153.2	Colon cancer	Coding	1.1108	0.137908	8.94703	0.921363	8.17034e-05	3994	3993	1	0	295871	295823	48	0	REGENIE_BETA=0.105077;REGENIE_SE=1.064430;MAC=49.000000	chr3:37048557:A:G	1	non-PW
MLH1	Coding	3	37025763	37025882	ref	Coding	phecode_153.2	Colon cancer	Coding	0.361563	0.0138035	9.47064	0.541468	5.3357e-05	3994	3994	0	0	295873	295841	32	0	REGENIE_BETA=-1.017319;REGENIE_SE=1.666110;MAC=32.000000	No	3	non-PW
MLH1	Coding	3	37025790	37025882	ref	Coding	phecode_153.2	Colon cancer	Coding	0.360916	0.00643862	20.2311	0.619831	3.33481e-05	3994	3994	0	0	295873	295853	20	0	REGENIE_BETA=-1.019111;REGENIE_SE=2.054288;MAC=20.000000	No	2	non-PW
MLH1	Coding	3	37025790	37025882	ref	Coding	phecode_153.2	Colon cancer	Coding	0.360916	0.00643862	20.2311	0.619831	3.33481e-05	3994	3994	0	0	295873	295853	20	0	REGENIE_BETA=-1.019111;REGENIE_SE=2.054288;MAC=20.000000	No	2	non-PW
MLH1	Coding	3	37025882	37028794	ref	Coding	phecode_153.2	Colon cancer	Coding	0.360055	0.0130531	9.93176	0.546147	5.16896e-05	3994	3994	0	0	295873	295842	31	0	REGENIE_BETA=-1.021497;REGENIE_SE=1.692498;MAC=31.000000	No	6	non-PW
MLH1	Coding	3	37025882	37028794	ref	Coding	phecode_153.2	Colon cancer	Coding	0.360055	0.0130531	9.93176	0.546147	5.16896e-05	3994	3994	0	0	295873	295842	31	0	REGENIE_BETA=-1.021497;REGENIE_SE=1.692498;MAC=31.000000	No	6	non-PW
MLH1	Coding	3	37025895	37028795	ref	Coding	phecode_153.2	Colon cancer	Coding	0.360452	0.0101641	12.7828	0.575177	4.502e-05	3994	3994	0	0	295873	295846	27	0	REGENIE_BETA=-1.020395;REGENIE_SE=1.820695;MAC=27.000000	No	6	non-PW
MLH1	Coding	3	37025930	37028795	ref	Coding	phecode_153.2	Colon cancer	Coding	0.360348	0.0097895	13.2643	0.579026	4.33526e-05	3994	3994	0	0	295873	295847	26	0	REGENIE_BETA=-1.020686;REGENIE_SE=1.839707;MAC=26.000000	No	5	non-PW
MLH1	Coding	3	37025995	37028795	ref	Coding	phecode_153.2	Colon cancer	Coding	0.360249	0.009471	13.7028	0.582351	4.16851e-05	3994	3994	0	0	295873	295848	25	0	REGENIE_BETA=-1.020959;REGENIE_SE=1.856443;MAC=25.000000	No	4	non-PW
MLH1	Coding	3	37028794	37028795	ref	Coding	phecode_153.2	Colon cancer	Coding	0.36016	0.00920926	14.0853	0.585121	4.00177e-05	3994	3994	0	0	295873	295849	24	0	REGENIE_BETA=-1.021206;REGENIE_SE=1.870616;MAC=24.000000	No	3	non-PW
MLH1	Coding	3	37028795	37028860	ref	Coding	phecode_153.2	Colon cancer	Coding	48.0447	0.630361	3661.86	0.0799016	3.33481e-05	3994	3993	1	0	295873	295854	19	0	REGENIE_BETA=3.872132;REGENIE_SE=2.211058;MAC=20.000000	No	9	PWpos
MLH1	Coding	3	37048596	37048596	ref	Coding	phecode_153.2	Colon cancer	Coding	16.1718	0.353897	738.988	0.153498	3.66839e-05	3994	3993	1	0	295865	295844	21	0	REGENIE_BETA=2.783266;REGENIE_SE=1.950044;MAC=22.000000	chr3:37048596:G:A	1	PWpos
MLH1	Coding	3	37028824	37028864	ref	Coding	phecode_153.2	Colon cancer	Coding	9.25944	2.32126	36.9356	0.0119507	4.00177e-05	3994	3992	2	0	295873	295851	22	0	REGENIE_BETA=2.225644;REGENIE_SE=0.705896;MAC=24.000000	No	10	non-PW
MLH1	Coding	3	37028824	37028864	ref	Coding	phecode_153.2	Colon cancer	Coding	9.25944	2.32126	36.9356	0.0119507	4.00177e-05	3994	3992	2	0	295873	295851	22	0	REGENIE_BETA=2.225644;REGENIE_SE=0.705896;MAC=24.000000	No	10	non-PW
MLH1	Coding	3	37028825	37028864	ref	Coding	phecode_153.2	Colon cancer	Coding	9.38854	2.34533	37.5832	0.0116004	3.83503e-05	3994	3992	2	0	295873	295852	21	0	REGENIE_BETA=2.239490;REGENIE_SE=0.707700;MAC=23.000000	No	9	non-PW
MLH1	Coding	3	37028827	37028864	ref	Coding	phecode_153.2	Colon cancer	Coding	9.9056	2.44617	40.112	0.0103206	3.50155e-05	3994	3992	2	0	295873	295854	19	0	REGENIE_BETA=2.293100;REGENIE_SE=0.713572;MAC=21.000000	No	8	non-PW
MLH1	Coding	3	37028834	37028864	ref	Coding	phecode_153.2	Colon cancer	Coding	9.99801	2.46216	40.5985	0.0101199	3.33481e-05	3994	3992	2	0	295873	295855	18	0	REGENIE_BETA=2.302386;REGENIE_SE=0.714986;MAC=20.000000	No	7	non-PW
MLH1	Coding	3	37028843	37028876	ref	Coding	phecode_153.2	Colon cancer	Coding	5.31362	0.21307	132.513	0.308771	4.16851e-05	3994	3993	1	0	295873	295849	24	0	REGENIE_BETA=1.670273;REGENIE_SE=1.641055;MAC=25.000000	No	7	non-PW
MLH1	Coding	3	37028843	37028876	ref	Coding	phecode_153.2	Colon cancer	Coding	5.31362	0.21307	132.513	0.308771	4.16851e-05	3994	3993	1	0	295873	295849	24	0	REGENIE_BETA=1.670273;REGENIE_SE=1.641055;MAC=25.000000	No	7	non-PW
MLH1	Coding	3	37028860	37028876	ref	Coding	phecode_153.2	Colon cancer	Coding	5.75098	0.219977	150.351	0.293448	3.83503e-05	3994	3993	1	0	295873	295851	22	0	REGENIE_BETA=1.749370;REGENIE_SE=1.665133;MAC=23.000000	No	5	non-PW
MLH1	Coding	3	37028863	37028876	ref	Coding	phecode_153.2	Colon cancer	Coding	7.44843	0.245636	225.859	0.248708	3.66829e-05	3994	3993	1	0	295873	295852	21	0	REGENIE_BETA=2.008004;REGENIE_SE=1.740801;MAC=22.000000	No	4	non-PW
MLH1	Coding	3	37028864	37028888	ref	Coding	phecode_153.2	Colon cancer	Coding	8.48035	0.260091	276.505	0.229188	3.33481e-05	3994	3993	1	0	295873	295854	19	0	REGENIE_BETA=2.137751;REGENIE_SE=1.777827;MAC=20.000000	No	4	non-PW
MLH1	Coding	3	37048965	37048965	ref	Coding	phecode_153.2	Colon cancer	Coding	31.036	0.496889	1938.52	0.103436	3.33482e-05	3994	3993	1	0	295872	295853	19	0	REGENIE_BETA=3.435147;REGENIE_SE=2.109495;MAC=20.000000	chr3:37048965:A:G	1	PWpos
MLH1	Coding	3	37028876	37040191	ref	Coding	phecode_153.2	Colon cancer	Coding	0.359818	0.0134163	9.65017	0.542462	4.33526e-05	3994	3994	0	0	295873	295847	26	0	REGENIE_BETA=-1.022156;REGENIE_SE=1.678159;MAC=26.000000	No	8	non-PW
MLH1	Coding	3	37028876	37040191	ref	Coding	phecode_153.2	Colon cancer	Coding	0.359818	0.0134163	9.65017	0.542462	4.33526e-05	3994	3994	0	0	295873	295847	26	0	REGENIE_BETA=-1.022156;REGENIE_SE=1.678159;MAC=26.000000	No	8	non-PW
MLH1	Coding	3	37028888	37040216	ref	Coding	phecode_153.2	Colon cancer	Coding	0.360218	0.00685347	18.9331	0.613484	3.33481e-05	3994	3994	0	0	295873	295853	20	0	REGENIE_BETA=-1.021045;REGENIE_SE=2.021443;MAC=20.000000	No	7	non-PW
MLH1	Coding	3	37028910	37040217	ref	Coding	phecode_153.2	Colon cancer	Coding	0.359998	0.00969026	13.3741	0.579634	3.50155e-05	3994	3994	0	0	295873	295852	21	0	REGENIE_BETA=-1.021656;REGENIE_SE=1.844411;MAC=21.000000	No	7	non-PW
MLH1	Coding	3	37028910	37040217	ref	Coding	phecode_153.2	Colon cancer	Coding	0.359998	0.00969026	13.3741	0.579634	3.50155e-05	3994	3994	0	0	295873	295852	21	0	REGENIE_BETA=-1.021656;REGENIE_SE=1.844411;MAC=21.000000	No	7	non-PW
MLH1	Coding	3	37028910	37040217	ref	Coding	phecode_153.2	Colon cancer	Coding	0.359998	0.00969026	13.3741	0.579634	3.50155e-05	3994	3994	0	0	295873	295852	21	0	REGENIE_BETA=-1.021656;REGENIE_SE=1.844411;MAC=21.000000	No	7	non-PW
MLH1	Coding	3	37028912	37040217	ref	Coding	phecode_153.2	Colon cancer	Coding	0.359854	0.00904317	14.3197	0.586579	3.33481e-05	3994	3994	0	0	295873	295853	20	0	REGENIE_BETA=-1.022056;REGENIE_SE=1.879468;MAC=20.000000	No	6	non-PW
MLH1	Coding	3	37028924	37040252	ref	Coding	phecode_153.2	Colon cancer	Coding	0.360028	0.0103569	12.5154	0.572587	3.83503e-05	3994	3994	0	0	295873	295850	23	0	REGENIE_BETA=-1.021572;REGENIE_SE=1.810509;MAC=23.000000	No	8	non-PW
MLH1	Coding	3	37040189	37040252	ref	Coding	phecode_153.2	Colon cancer	Coding	0.359999	0.0102827	12.6037	0.573324	3.66829e-05	3994	3994	0	0	295873	295851	22	0	REGENIE_BETA=-1.021653;REGENIE_SE=1.814137;MAC=22.000000	No	7	non-PW
MLH1	Coding	3	37040189	37040252	ref	Coding	phecode_153.2	Colon cancer	Coding	0.359999	0.0102827	12.6037	0.573324	3.66829e-05	3994	3994	0	0	295873	295851	22	0	REGENIE_BETA=-1.021653;REGENIE_SE=1.814137;MAC=22.000000	No	7	non-PW
MLH1	Coding	3	37028861	37028861	ref	Coding	phecode_153.2	Colon cancer	Coding	0.36266	0.00895984	14.6791	0.591139	4.83551e-05	3994	3994	0	0	295871	295842	29	0	REGENIE_BETA=-1.014290;REGENIE_SE=1.888154;MAC=29.000000	No	2	non-PW
MLH1	Coding	3	37040191	37040252	ref	Coding	phecode_153.2	Colon cancer	Coding	0.359936	0.0101107	12.8136	0.575052	3.50155e-05	3994	3994	0	0	295873	295852	21	0	REGENIE_BETA=-1.021828;REGENIE_SE=1.822653;MAC=21.000000	No	6	non-PW
MLH1	Coding	3	37040216	37042306	ref	Coding	phecode_153.2	Colon cancer	Coding	0.360803	0.0106836	12.185	0.57025	4.00177e-05	3994	3994	0	0	295873	295849	24	0	REGENIE_BETA=-1.019422;REGENIE_SE=1.795761;MAC=24.000000	No	10	non-PW
MLH1	Coding	3	37040216	37042306	ref	Coding	phecode_153.2	Colon cancer	Coding	0.360803	0.0106836	12.185	0.57025	4.00177e-05	3994	3994	0	0	295873	295849	24	0	REGENIE_BETA=-1.019422;REGENIE_SE=1.795761;MAC=24.000000	No	10	non-PW
MLH1	Coding	3	37040217	37042306	ref	Coding	phecode_153.2	Colon cancer	Coding	0.360696	0.0101759	12.7853	0.575379	3.83503e-05	3994	3994	0	0	295873	295850	23	0	REGENIE_BETA=-1.019719;REGENIE_SE=1.820447;MAC=23.000000	No	9	non-PW
MLH1	Coding	3	37040221	37042306	ref	Coding	phecode_153.2	Colon cancer	Coding	0.360878	0.00682216	19.0897	0.614692	3.33481e-05	3994	3994	0	0	295873	295853	20	0	REGENIE_BETA=-1.019214;REGENIE_SE=2.024713;MAC=20.000000	No	8	non-PW
MLH1	Coding	3	37040222	37042309	ref	Coding	phecode_153.2	Colon cancer	Coding	0.360183	0.00888502	14.6012	0.588789	3.50155e-05	3994	3994	0	0	295873	295852	21	0	REGENIE_BETA=-1.021143;REGENIE_SE=1.888936;MAC=21.000000	No	8	non-PW
MLH1	Coding	3	37040252	37042330	ref	Coding	phecode_153.2	Colon cancer	Coding	0.359434	0.0112258	11.5085	0.562883	3.83503e-05	3994	3994	0	0	295873	295850	23	0	REGENIE_BETA=-1.023225;REGENIE_SE=1.768560;MAC=23.000000	No	9	non-PW
MLH1	Coding	3	37040252	37042330	ref	Coding	phecode_153.2	Colon cancer	Coding	0.359434	0.0112258	11.5085	0.562883	3.83503e-05	3994	3994	0	0	295873	295850	23	0	REGENIE_BETA=-1.023225;REGENIE_SE=1.768560;MAC=23.000000	No	9	non-PW
MLH1	Coding	3	37040279	37047520	ref	Coding	phecode_153.2	Colon cancer	Coding	3.10479	0.17485	55.1314	0.440184	6.00266e-05	3994	3993	1	0	295873	295838	35	0	REGENIE_BETA=1.132946;REGENIE_SE=1.467769;MAC=36.000000	No	9	non-PW
MLH1	Coding	3	37040294	37047520	ref	Coding	phecode_153.2	Colon cancer	Coding	3.33256	0.179034	62.0327	0.419728	5.66918e-05	3994	3993	1	0	295873	295840	33	0	REGENIE_BETA=1.203742;REGENIE_SE=1.491823;MAC=34.000000	No	8	non-PW
MLH1	Coding	3	37047640	37047640	ref	Coding	phecode_153.2	Colon cancer	Coding	0.358315	0.0156717	8.19244	0.520371	3.50158e-05	3994	3994	0	0	295871	295850	21	0	REGENIE_BETA=-1.026343;REGENIE_SE=1.596741;MAC=21.000000	No	2	non-PW
MLH1	Coding	3	37042282	37047520	ref	Coding	phecode_153.2	Colon cancer	Coding	3.4239	0.180689	64.88	0.412207	5.50244e-05	3994	3993	1	0	295873	295841	32	0	REGENIE_BETA=1.230782;REGENIE_SE=1.500924;MAC=33.000000	No	7	non-PW
MLH1	Coding	3	37042282	37047520	ref	Coding	phecode_153.2	Colon cancer	Coding	3.4239	0.180689	64.88	0.412207	5.50244e-05	3994	3993	1	0	295873	295841	32	0	REGENIE_BETA=1.230782;REGENIE_SE=1.500924;MAC=33.000000	No	7	non-PW
MLH1	Coding	3	37042293	37047520	ref	Coding	phecode_153.2	Colon cancer	Coding	3.52459	0.182503	68.0688	0.404314	5.3357e-05	3994	3993	1	0	295873	295842	31	0	REGENIE_BETA=1.259765;REGENIE_SE=1.510617;MAC=32.000000	No	6	non-PW
MLH1	Coding	3	37042293	37047520	ref	Coding	phecode_153.2	Colon cancer	Coding	3.52459	0.182503	68.0688	0.404314	5.3357e-05	3994	3993	1	0	295873	295842	31	0	REGENIE_BETA=1.259765;REGENIE_SE=1.510617;MAC=32.000000	No	6	non-PW
MLH1	Coding	3	37042306	37047520	ref	Coding	phecode_153.2	Colon cancer	Coding	3.97989	0.190599	83.1038	0.372999	5.00222e-05	3994	3993	1	0	295873	295844	29	0	REGENIE_BETA=1.381254;REGENIE_SE=1.550456;MAC=30.000000	No	5	non-PW
MLH1	Coding	3	37042309	37047520	ref	Coding	phecode_153.2	Colon cancer	Coding	8.3306	0.258153	268.829	0.231705	4.16851e-05	3994	3993	1	0	295873	295849	24	0	REGENIE_BETA=2.119936;REGENIE_SE=1.772553;MAC=25.000000	No	4	non-PW
MLH1	Coding	3	37042309	37047520	ref	Coding	phecode_153.2	Colon cancer	Coding	8.3306	0.258153	268.829	0.231705	4.16851e-05	3994	3993	1	0	295873	295849	24	0	REGENIE_BETA=2.119936;REGENIE_SE=1.772553;MAC=25.000000	No	4	non-PW
MLH1	Coding	3	37042324	37047520	ref	Coding	phecode_153.2	Colon cancer	Coding	14.2939	0.332752	614.017	0.165621	3.83503e-05	3994	3993	1	0	295873	295851	22	0	REGENIE_BETA=2.659833;REGENIE_SE=1.918500;MAC=23.000000	No	3	PWpos
MLH1	Coding	3	37042330	37047520	ref	Coding	phecode_153.2	Colon cancer	Coding	14.9526	0.340154	657.29	0.161123	3.66829e-05	3994	3993	1	0	295873	295852	21	0	REGENIE_BETA=2.704884;REGENIE_SE=1.930261;MAC=22.000000	No	2	PWpos
MLH1	Coding	3	37047520	37047523	ref	Coding	phecode_153.2	Colon cancer	Coding	33.7938	0.519616	2197.82	0.0984071	3.33481e-05	3994	3993	1	0	295873	295854	19	0	REGENIE_BETA=3.520277;REGENIE_SE=2.130112;MAC=20.000000	No	2	PWpos
MLH1	Coding	3	36993552	36993596	ref	Coding	phecode_153.2	Colon cancer	Coding	29.9828	0.486101	1849.35	0.105884	3.33481e-05	3994	3993	1	0	295873	295854	19	0	REGENIE_BETA=3.400624;REGENIE_SE=2.103082;MAC=20.000000	No	16	PWpos
MLH1	Coding	3	37047523	37047607	ref	Coding	phecode_153.2	Colon cancer	Coding	0.361062	0.00827784	15.7488	0.596915	3.33481e-05	3994	3994	0	0	295873	295853	20	0	REGENIE_BETA=-1.018706;REGENIE_SE=1.926294;MAC=20.000000	No	9	non-PW
MLH1	Coding	3	37047540	37047610	ref	Coding	phecode_153.2	Colon cancer	Coding	0.361044	0.00965595	13.4997	0.581384	3.66829e-05	3994	3994	0	0	295873	295851	22	0	REGENIE_BETA=-1.018755;REGENIE_SE=1.847700;MAC=22.000000	No	9	non-PW
MLH1	Coding	3	37047540	37047610	ref	Coding	phecode_153.2	Colon cancer	Coding	0.361044	0.00965595	13.4997	0.581384	3.66829e-05	3994	3994	0	0	295873	295851	22	0	REGENIE_BETA=-1.018755;REGENIE_SE=1.847700;MAC=22.000000	No	9	non-PW
MLH1	Coding	3	37047557	37047610	ref	Coding	phecode_153.2	Colon cancer	Coding	0.360943	0.0092464	14.0898	0.58573	3.50155e-05	3994	3994	0	0	295873	295852	21	0	REGENIE_BETA=-1.019034;REGENIE_SE=1.869671;MAC=21.000000	No	8	non-PW
MLH1	Coding	3	37047557	37047610	ref	Coding	phecode_153.2	Colon cancer	Coding	0.360943	0.0092464	14.0898	0.58573	3.50155e-05	3994	3994	0	0	295873	295852	21	0	REGENIE_BETA=-1.019034;REGENIE_SE=1.869671;MAC=21.000000	No	8	non-PW
MLH1	Coding	3	37047573	37047619	ref	Coding	phecode_153.2	Colon cancer	Coding	0.360983	0.00832822	15.6467	0.596225	3.33481e-05	3994	3994	0	0	295873	295853	20	0	REGENIE_BETA=-1.018923;REGENIE_SE=1.923087;MAC=20.000000	No	8	non-PW
MLH1	Coding	3	37047573	37047619	ref	Coding	phecode_153.2	Colon cancer	Coding	0.360983	0.00832822	15.6467	0.596225	3.33481e-05	3994	3994	0	0	295873	295853	20	0	REGENIE_BETA=-1.018923;REGENIE_SE=1.923087;MAC=20.000000	No	8	non-PW
MLH1	Coding	3	37047592	37047631	ref	Coding	phecode_153.2	Colon cancer	Coding	18.2199	0.375876	883.182	0.1427	3.50155e-05	3994	3993	1	0	295873	295853	20	0	REGENIE_BETA=2.902517;REGENIE_SE=1.980146;MAC=21.000000	No	9	PWpos
MLH1	Coding	3	37047595	37047643	ref	Coding	phecode_153.2	Colon cancer	Coding	16.3648	0.356326	751.576	0.152291	3.66829e-05	3994	3993	1	0	295873	295852	21	0	REGENIE_BETA=2.795131;REGENIE_SE=1.952608;MAC=22.000000	No	9	PWpos
MLH1	Coding	3	37047597	37048524	ref	Coding	phecode_153.2	Colon cancer	Coding	52.81	0.665364	4191.54	0.0755015	3.33481e-05	3994	3993	1	0	295873	295854	19	0	REGENIE_BETA=3.966701;REGENIE_SE=2.231736;MAC=20.000000	No	12	PWpos
MLH1	Coding	3	36993555	36993621	ref	Coding	phecode_153.2	Colon cancer	Coding	50.6525	0.648154	3958.44	0.0775684	3.33481e-05	3994	3993	1	0	295873	295854	19	0	REGENIE_BETA=3.924989;REGENIE_SE=2.223825;MAC=20.000000	No	18	PWpos
MLH1	Coding	3	37047604	37048532	ref	Coding	phecode_153.2	Colon cancer	Coding	18.9669	5.69193	63.2025	0.000276181	3.50155e-05	3994	3991	3	0	295873	295855	18	0	REGENIE_BETA=2.942697;REGENIE_SE=0.614117;MAC=21.000000	No	12	PWpos
MLH1	Coding	3	37047607	37048537	ref	Coding	phecode_153.2	Colon cancer	Coding	20.8872	6.2276	70.0553	0.000200623	3.33481e-05	3994	3991	3	0	295873	295856	17	0	REGENIE_BETA=3.039138;REGENIE_SE=0.617433;MAC=20.000000	No	12	PWpos
MLH1	Coding	3	37047610	37048542	ref	Coding	phecode_153.2	Colon cancer	Coding	21.6593	6.43176	72.9392	0.000178964	3.33481e-05	3994	3991	3	0	295873	295856	17	0	REGENIE_BETA=3.075437;REGENIE_SE=0.619496;MAC=20.000000	No	12	PWpos
MLH1	Coding	3	37047619	37048938	ref	Coding	phecode_153.2	Colon cancer	Coding	17.2537	5.16151	57.6748	0.000389185	3.50155e-05	3994	3991	3	0	295873	295855	18	0	REGENIE_BETA=2.848024;REGENIE_SE=0.615723;MAC=21.000000	No	14	PWpos
MLH1	Coding	3	37047621	37048938	ref	Coding	phecode_153.2	Colon cancer	Coding	17.5429	5.22416	58.9096	0.000371133	3.33481e-05	3994	3991	3	0	295873	295856	17	0	REGENIE_BETA=2.864649;REGENIE_SE=0.618050;MAC=20.000000	No	13	PWpos
MLH1	Coding	3	37047631	37048952	ref	Coding	phecode_153.2	Colon cancer	Coding	14.0748	4.31889	45.8683	0.000742823	5.00222e-05	3994	3991	3	0	295873	295846	27	0	REGENIE_BETA=2.644386;REGENIE_SE=0.602760;MAC=30.000000	No	13	PWpos
MLH1	Coding	3	37047643	37048952	ref	Coding	phecode_153.2	Colon cancer	Coding	9.67184	2.46775	37.9068	0.010435	4.66874e-05	3994	3992	2	0	295873	295847	26	0	REGENIE_BETA=2.269219;REGENIE_SE=0.696907;MAC=28.000000	No	12	non-PW
MLH1	Coding	3	37047649	37048952	ref	Coding	phecode_153.2	Colon cancer	Coding	11.3012	2.82413	45.2236	0.007303	4.16851e-05	3994	3992	2	0	295873	295850	23	0	REGENIE_BETA=2.424909;REGENIE_SE=0.707518;MAC=25.000000	No	11	non-PW
MLH1	Coding	3	37047651	37048952	ref	Coding	phecode_153.2	Colon cancer	Coding	12.3216	3.05046	49.7704	0.00597333	4.00177e-05	3994	3992	2	0	295873	295851	22	0	REGENIE_BETA=2.511356;REGENIE_SE=0.712291;MAC=24.000000	No	10	non-PW
MLH1	Coding	3	37047657	37048952	ref	Coding	phecode_153.2	Colon cancer	Coding	13.5209	3.28212	55.6998	0.00487085	3.66829e-05	3994	3992	2	0	295873	295853	20	0	REGENIE_BETA=2.604233;REGENIE_SE=0.722331;MAC=22.000000	No	9	PWpos
MLH1	Coding	3	36993561	36993638	ref	Coding	phecode_153.2	Colon cancer	Coding	33.7238	0.518481	2193.52	0.0986146	4.00177e-05	3994	3993	1	0	295873	295850	23	0	REGENIE_BETA=3.518205;REGENIE_SE=2.130171;MAC=24.000000	No	18	PWpos
MLH1	Coding	3	37048524	37048952	ref	Coding	phecode_153.2	Colon cancer	Coding	14.547	3.48279	60.76	0.0041418	3.50155e-05	3994	3992	2	0	295873	295854	19	0	REGENIE_BETA=2.677384;REGENIE_SE=0.729375;MAC=21.000000	No	8	PWpos
MLH1	Coding	3	37048524	37048952	ref	Coding	phecode_153.2	Colon cancer	Coding	14.547	3.48279	60.76	0.0041418	3.50155e-05	3994	3992	2	0	295873	295854	19	0	REGENIE_BETA=2.677384;REGENIE_SE=0.729375;MAC=21.000000	No	8	PWpos
MLH1	Coding	3	37048532	37048952	ref	Coding	phecode_153.2	Colon cancer	Coding	15.0932	3.57473	63.7263	0.00383164	3.33481e-05	3994	3992	2	0	295873	295855	18	0	REGENIE_BETA=2.714244;REGENIE_SE=0.734888;MAC=20.000000	No	7	PWpos
MLH1	Coding	3	37048537	37048965	ref	Coding	phecode_153.2	Colon cancer	Coding	0.361003	0.00435711	29.9105	0.651199	3.66829e-05	3994	3994	0	0	295873	295851	22	0	REGENIE_BETA=-1.018869;REGENIE_SE=2.253653;MAC=22.000000	No	8	non-PW
MLH1	Coding	3	37048542	37048965	ref	Coding	phecode_153.2	Colon cancer	Coding	0.360905	0.00418833	31.0988	0.653983	3.50155e-05	3994	3994	0	0	295873	295852	21	0	REGENIE_BETA=-1.019141;REGENIE_SE=2.273670;MAC=21.000000	No	7	non-PW
MLH1	Coding	3	37048550	37048965	ref	Coding	phecode_153.2	Colon cancer	Coding	0.360796	0.0040094	32.4672	0.657008	3.33481e-05	3994	3994	0	0	295873	295853	20	0	REGENIE_BETA=-1.019441;REGENIE_SE=2.295793;MAC=20.000000	No	6	non-PW
MLH1	Coding	3	37048562	37048973	ref	Coding	phecode_153.2	Colon cancer	Coding	15.3437	3.66624	64.2159	0.00364618	3.50155e-05	3994	3992	2	0	295873	295854	19	0	REGENIE_BETA=2.730708;REGENIE_SE=0.730392;MAC=21.000000	No	6	PWpos
MLH1	Coding	3	37048938	37048973	ref	Coding	phecode_153.2	Colon cancer	Coding	16.539	3.8898	70.3222	0.00309751	3.33481e-05	3994	3992	2	0	295873	295855	18	0	REGENIE_BETA=2.805722;REGENIE_SE=0.738465;MAC=20.000000	No	5	PWpos
MLH1	Coding	3	37048938	37048973	ref	Coding	phecode_153.2	Colon cancer	Coding	16.539	3.8898	70.3222	0.00309751	3.33481e-05	3994	3992	2	0	295873	295855	18	0	REGENIE_BETA=2.805722;REGENIE_SE=0.738465;MAC=20.000000	No	5	PWpos
MLH1	Coding	3	37048952	37048982	ref	Coding	phecode_153.2	Colon cancer	Coding	19.6875	4.60113	84.2392	0.00203144	3.33481e-05	3994	3992	2	0	295873	295855	18	0	REGENIE_BETA=2.979981;REGENIE_SE=0.741686;MAC=20.000000	No	5	PWpos
MLH1	Coding	3	36993570	36993638	ref	Coding	phecode_153.2	Colon cancer	Coding	8.88767	1.55035	50.9501	0.0529087	3.66829e-05	3994	3993	1	0	295873	295852	21	0	REGENIE_BETA=2.184665;REGENIE_SE=0.890926;MAC=22.000000	No	17	non-PW
MLH1	Coding	3	37048954	37050544	ref	Coding	phecode_153.2	Colon cancer	Coding	10.6233	2.73417	41.2759	0.00816516	4.66874e-05	3994	3992	2	0	295873	295847	26	0	REGENIE_BETA=2.363053;REGENIE_SE=0.692475;MAC=28.000000	No	10	non-PW
MLH1	Coding	3	37048965	37050544	ref	Coding	phecode_153.2	Colon cancer	Coding	10.7636	2.76283	41.9337	0.00792963	4.502e-05	3994	3992	2	0	295873	295848	25	0	REGENIE_BETA=2.376174;REGENIE_SE=0.693848;MAC=27.000000	No	9	non-PW
MLH1	Coding	3	37048973	37050544	ref	Coding	phecode_153.2	Colon cancer	Coding	12.6552	3.20854	49.9151	0.00537395	4.00177e-05	3994	3992	2	0	295873	295851	22	0	REGENIE_BETA=2.538070;REGENIE_SE=0.700142;MAC=24.000000	No	8	non-PW
MLH1	Coding	3	37048982	37050544	ref	Coding	phecode_153.2	Colon cancer	Coding	0.363097	0.00331532	39.7669	0.672427	3.50155e-05	3994	3994	0	0	295873	295852	21	0	REGENIE_BETA=-1.013084;REGENIE_SE=2.396023;MAC=21.000000	No	7	non-PW
MLH1	Coding	3	37048986	37050555	ref	Coding	phecode_153.2	Colon cancer	Coding	0.36181	0.0125613	10.4214	0.553222	5.3357e-05	3994	3994	0	0	295873	295841	32	0	REGENIE_BETA=-1.016635;REGENIE_SE=1.714570;MAC=32.000000	No	8	non-PW
MLH1	Coding	3	37048998	37050555	ref	Coding	phecode_153.2	Colon cancer	Coding	0.361658	0.0111783	11.701	0.566406	4.66874e-05	3994	3994	0	0	295873	295845	28	0	REGENIE_BETA=-1.017055;REGENIE_SE=1.773872;MAC=28.000000	No	7	non-PW
MLH1	Coding	3	37050520	37050555	ref	Coding	phecode_153.2	Colon cancer	Coding	0.361635	0.0110963	11.7859	0.567194	4.502e-05	3994	3994	0	0	295873	295846	27	0	REGENIE_BETA=-1.017121;REGENIE_SE=1.777594;MAC=27.000000	No	6	non-PW
MLH1	Coding	3	37050520	37050555	ref	Coding	phecode_153.2	Colon cancer	Coding	0.361635	0.0110963	11.7859	0.567194	4.502e-05	3994	3994	0	0	295873	295846	27	0	REGENIE_BETA=-1.017121;REGENIE_SE=1.777594;MAC=27.000000	No	6	non-PW
MLH1	Coding	3	37050524	37050555	ref	Coding	phecode_153.2	Colon cancer	Coding	0.361383	0.00974452	13.4022	0.580876	4.00177e-05	3994	3994	0	0	295873	295849	24	0	REGENIE_BETA=-1.017817;REGENIE_SE=1.843520;MAC=24.000000	No	5	non-PW
MLH1	Coding	3	37050524	37050555	ref	Coding	phecode_153.2	Colon cancer	Coding	0.361383	0.00974452	13.4022	0.580876	4.00177e-05	3994	3994	0	0	295873	295849	24	0	REGENIE_BETA=-1.017817;REGENIE_SE=1.843520;MAC=24.000000	No	5	non-PW
MLH1	Coding	3	36993573	36993638	ref	Coding	phecode_153.2	Colon cancer	Coding	9.23202	1.5975	53.3524	0.0500893	3.50155e-05	3994	3993	1	0	295873	295853	20	0	REGENIE_BETA=2.222678;REGENIE_SE=0.895037;MAC=21.000000	No	16	non-PW
MLH1	Coding	3	37050544	37050555	ref	Coding	phecode_153.2	Colon cancer	Coding	0.361288	0.00915234	14.2618	0.587221	3.83503e-05	3994	3994	0	0	295873	295850	23	0	REGENIE_BETA=-1.018080;REGENIE_SE=1.875374;MAC=23.000000	No	4	non-PW
MLH1	Coding	3	37050555	37050601	ref	Coding	phecode_153.2	Colon cancer	Coding	0.35722	0.0145962	8.74246	0.528059	4.00177e-05	3994	3994	0	0	295873	295849	24	0	REGENIE_BETA=-1.029402;REGENIE_SE=1.631455;MAC=24.000000	No	5	non-PW
MLH1	Coding	3	37050586	37050624	ref	Coding	phecode_153.2	Colon cancer	Coding	0.357536	0.0168999	7.56408	0.508921	4.66874e-05	3994	3994	0	0	295873	295845	28	0	REGENIE_BETA=-1.028518;REGENIE_SE=1.557136;MAC=28.000000	No	6	non-PW
MLH1	Coding	3	37050586	37050624	ref	Coding	phecode_153.2	Colon cancer	Coding	0.357536	0.0168999	7.56408	0.508921	4.66874e-05	3994	3994	0	0	295873	295845	28	0	REGENIE_BETA=-1.028518;REGENIE_SE=1.557136;MAC=28.000000	No	6	non-PW
MLH1	Coding	3	37050595	37050624	ref	Coding	phecode_153.2	Colon cancer	Coding	0.357321	0.0158868	8.03677	0.517043	4.33526e-05	3994	3994	0	0	295873	295847	26	0	REGENIE_BETA=-1.029121;REGENIE_SE=1.588370;MAC=26.000000	No	5	non-PW
MLH1	Coding	3	37050601	37050624	ref	Coding	phecode_153.2	Colon cancer	Coding	0.360227	0.0121106	10.7149	0.55529	4.16851e-05	3994	3994	0	0	295873	295848	25	0	REGENIE_BETA=-1.021021;REGENIE_SE=1.730977;MAC=25.000000	No	4	non-PW
MLH1	Coding	3	37050603	37050631	ref	Coding	phecode_153.2	Colon cancer	Coding	0.360474	0.00950818	13.6663	0.58224	3.66829e-05	3994	3994	0	0	295873	295851	22	0	REGENIE_BETA=-1.020335;REGENIE_SE=1.854762;MAC=22.000000	No	5	non-PW
MLH1	Coding	3	37050603	37050631	ref	Coding	phecode_153.2	Colon cancer	Coding	0.360474	0.00950818	13.6663	0.58224	3.66829e-05	3994	3994	0	0	295873	295851	22	0	REGENIE_BETA=-1.020335;REGENIE_SE=1.854762;MAC=22.000000	No	5	non-PW
MLH1	Coding	3	37050609	37050649	ref	Coding	phecode_153.2	Colon cancer	Coding	0.359241	0.00952273	13.5522	0.580457	3.16807e-05	3994	3994	0	0	295873	295854	19	0	REGENIE_BETA=-1.023762;REGENIE_SE=1.852234;MAC=19.000000	No	7	non-PW
MLH1	Coding	3	36993627	36993627	ref	Coding	phecode_153.2	Colon cancer	Coding	8.27417	2.62647	26.0661	0.0041312	6.1694e-05	3994	3991	3	0	295873	295839	34	0	REGENIE_BETA=2.113139;REGENIE_SE=0.585469;MAC=37.000000	chr3:36993627:G:A	1	non-PW
MLH1	Coding	3	36993573	36993638	ref	Coding	phecode_153.2	Colon cancer	Coding	9.23202	1.5975	53.3524	0.0500893	3.50155e-05	3994	3993	1	0	295873	295853	20	0	REGENIE_BETA=2.222678;REGENIE_SE=0.895037;MAC=21.000000	No	16	non-PW
MLH1	Coding	3	36993573	36993638	ref	Coding	phecode_153.2	Colon cancer	Coding	9.23202	1.5975	53.3524	0.0500893	3.50155e-05	3994	3993	1	0	295873	295853	20	0	REGENIE_BETA=2.222678;REGENIE_SE=0.895037;MAC=21.000000	No	16	non-PW
MLH1	Coding	3	36993575	36993638	ref	Coding	phecode_153.2	Colon cancer	Coding	9.66167	1.65578	56.3768	0.0469155	3.33481e-05	3994	3993	1	0	295873	295854	19	0	REGENIE_BETA=2.268166;REGENIE_SE=0.899961;MAC=20.000000	No	15	non-PW
MLH1	Coding	3	36993576	36993639	ref	Coding	phecode_153.2	Colon cancer	Coding	9.86907	1.68108	57.938	0.0455282	3.16807e-05	3994	3993	1	0	295873	295855	18	0	REGENIE_BETA=2.289406;REGENIE_SE=0.903061;MAC=19.000000	No	15	non-PW
MLH1	Coding	3	36993583	36993639	ref	Coding	phecode_153.2	Colon cancer	Coding	10.2656	1.73104	60.8783	0.0430573	3.00133e-05	3994	3993	1	0	295873	295856	17	0	REGENIE_BETA=2.328801;REGENIE_SE=0.908218;MAC=18.000000	No	14	non-PW
MLH1	Coding	3	36993588	36993639	ref	Coding	phecode_153.2	Colon cancer	Coding	0.362117	0.00193593	67.7344	0.703522	2.83459e-05	3994	3994	0	0	295873	295856	17	0	REGENIE_BETA=-1.015787;REGENIE_SE=2.669121;MAC=17.000000	No	13	non-PW
MLH1	Coding	3	36993590	36993639	ref	Coding	phecode_153.2	Colon cancer	Coding	0.361794	0.00136569	95.8453	0.720984	2.50111e-05	3994	3994	0	0	295873	295858	15	0	REGENIE_BETA=-1.016680;REGENIE_SE=2.846693;MAC=15.000000	No	11	non-PW
MLH1	Coding	3	36993591	36993646	ref	Coding	phecode_153.2	Colon cancer	Coding	0.364311	0.000787755	168.482	0.747071	2.66785e-05	3994	3994	0	0	295873	295857	16	0	REGENIE_BETA=-1.009748;REGENIE_SE=3.130964;MAC=16.000000	No	10	non-PW
MLH1	Coding	3	36993593	36993653	ref	Coding	phecode_153.2	Colon cancer	Coding	0.364496	0.000479741	276.936	0.765539	2.50111e-05	3994	3994	0	0	295873	295858	15	0	REGENIE_BETA=-1.009239;REGENIE_SE=3.384259;MAC=15.000000	No	10	non-PW
MLH1	Coding	3	36993594	36993654	ref	Coding	phecode_153.2	Colon cancer	Coding	0.364335	0.00057666	230.187	0.758934	2.50111e-05	3994	3994	0	0	295873	295858	15	0	REGENIE_BETA=-1.009683;REGENIE_SE=3.290150;MAC=15.000000	No	10	non-PW
MLH1	Coding	3	37004465	37004465	ref	Coding	phecode_153.2	Colon cancer	Coding	0.361108	0.00956643	13.6309	0.582439	3.6684e-05	3994	3994	0	0	295864	295842	22	0	REGENIE_BETA=-1.018577;REGENIE_SE=1.852543;MAC=22.000000	chr3:37004465:G:A	1	non-PW
MLH1	Coding	3	36993596	36993655	ref	Coding	phecode_153.2	Colon cancer	Coding	0.364893	0.000380257	350.151	0.773527	2.50111e-05	3994	3994	0	0	295873	295858	15	0	REGENIE_BETA=-1.008151;REGENIE_SE=3.503388;MAC=15.000000	No	10	non-PW
MLH1	Coding	3	36993614	36993658	ref	Coding	phecode_153.2	Colon cancer	Coding	0.36329	0.00075104	175.729	0.748172	2.50111e-05	3994	3994	0	0	295873	295858	15	0	REGENIE_BETA=-1.012555;REGENIE_SE=3.153883;MAC=15.000000	No	10	non-PW
MLH1	Coding	3	36993614	36993658	ref	Coding	phecode_153.2	Colon cancer	Coding	0.36329	0.00075104	175.729	0.748172	2.50111e-05	3994	3994	0	0	295873	295858	15	0	REGENIE_BETA=-1.012555;REGENIE_SE=3.153883;MAC=15.000000	No	10	non-PW
MLH1	Coding	3	36993620	36996627	ref	Coding	phecode_153.2	Colon cancer	Coding	0.362953	0.00159675	82.5017	0.714315	2.66785e-05	3994	3994	0	0	295873	295857	16	0	REGENIE_BETA=-1.013482;REGENIE_SE=2.768572;MAC=16.000000	No	10	non-PW
MLH1	Coding	3	36993621	36996627	ref	Coding	phecode_153.2	Colon cancer	Coding	0.362824	0.00135621	97.0659	0.7222	2.50111e-05	3994	3994	0	0	295873	295858	15	0	REGENIE_BETA=-1.013837;REGENIE_SE=2.851699;MAC=15.000000	No	9	non-PW
MLH1	Coding	3	36993638	36996638	ref	Coding	phecode_153.2	Colon cancer	Coding	0.362818	0.00179375	73.3862	0.708218	2.66785e-05	3994	3994	0	0	295873	295857	16	0	REGENIE_BETA=-1.013855;REGENIE_SE=2.709025;MAC=16.000000	No	9	non-PW
MLH1	Coding	3	36993639	36996652	ref	Coding	phecode_153.2	Colon cancer	Coding	0.359022	0.0108624	11.8663	0.565999	4.16851e-05	3994	3994	0	0	295873	295848	25	0	REGENIE_BETA=-1.024372;REGENIE_SE=1.784764;MAC=25.000000	No	10	non-PW
MLH1	Coding	3	36993646	36996652	ref	Coding	phecode_153.2	Colon cancer	Coding	0.358594	0.00959098	13.4074	0.578855	3.33481e-05	3994	3994	0	0	295873	295853	20	0	REGENIE_BETA=-1.025564;REGENIE_SE=1.847671;MAC=20.000000	No	9	non-PW
MLH1	Coding	3	36993653	36996659	ref	Coding	phecode_153.2	Colon cancer	Coding	0.358938	0.0116732	11.0369	0.55775	3.66829e-05	3994	3994	0	0	295873	295851	22	0	REGENIE_BETA=-1.024605;REGENIE_SE=1.747916;MAC=22.000000	No	9	non-PW
MLH1	Coding	3	36993653	36996659	ref	Coding	phecode_153.2	Colon cancer	Coding	0.358938	0.0116732	11.0369	0.55775	3.66829e-05	3994	3994	0	0	295873	295851	22	0	REGENIE_BETA=-1.024605;REGENIE_SE=1.747916;MAC=22.000000	No	9	non-PW
MLH1	Coding	3	37004470	37004470	ref	Coding	phecode_153.2	Colon cancer	Coding	0.358578	0.0328091	3.91899	0.400593	8.00368e-05	3994	3994	0	0	295868	295820	48	0	REGENIE_BETA=-1.025608;REGENIE_SE=1.220146;MAC=48.000000	chr3:37004470:T:A	1	non-PW
MLH1	Coding	3	36993654	36996659	ref	Coding	phecode_153.2	Colon cancer	Coding	0.358875	0.0115114	11.1882	0.559262	3.50155e-05	3994	3994	0	0	295873	295852	21	0	REGENIE_BETA=-1.024781;REGENIE_SE=1.754949;MAC=21.000000	No	8	non-PW
MLH1	Coding	3	36993655	36996659	ref	Coding	phecode_153.2	Colon cancer	Coding	0.358706	0.010844	11.8655	0.565756	3.33481e-05	3994	3994	0	0	295873	295853	20	0	REGENIE_BETA=-1.025253;REGENIE_SE=1.785182;MAC=20.000000	No	7	non-PW
MLH1	Coding	3	36993658	36996682	ref	Coding	phecode_153.2	Colon cancer	Coding	0.358719	0.0108863	11.8202	0.56534	3.33481e-05	3994	3994	0	0	295873	295853	20	0	REGENIE_BETA=-1.025217;REGENIE_SE=1.783211;MAC=20.000000	No	7	non-PW
MLH1	Coding	3	36996627	36996693	ref	Coding	phecode_153.2	Colon cancer	Coding	0.359044	0.0194454	6.62946	0.491125	4.83548e-05	3994	3994	0	0	295873	295844	29	0	REGENIE_BETA=-1.024312;REGENIE_SE=1.487698;MAC=29.000000	No	7	non-PW
MLH1	Coding	3	36996638	36996693	ref	Coding	phecode_153.2	Colon cancer	Coding	0.358833	0.0174957	7.35958	0.506079	4.502e-05	3994	3994	0	0	295873	295846	27	0	REGENIE_BETA=-1.024898;REGENIE_SE=1.541305;MAC=27.000000	No	6	non-PW
MLH1	Coding	3	36996646	36996693	ref	Coding	phecode_153.2	Colon cancer	Coding	0.35857	0.015814	8.13031	0.519549	4.16851e-05	3994	3994	0	0	295873	295848	25	0	REGENIE_BETA=-1.025631;REGENIE_SE=1.592494;MAC=25.000000	No	5	non-PW
MLH1	Coding	3	36996652	36996693	ref	Coding	phecode_153.2	Colon cancer	Coding	0.359597	0.0118251	10.9351	0.557177	3.83503e-05	3994	3994	0	0	295873	295850	23	0	REGENIE_BETA=-1.022773;REGENIE_SE=1.742254;MAC=23.000000	No	4	non-PW
MLH1	Coding	3	36996652	36996693	ref	Coding	phecode_153.2	Colon cancer	Coding	0.359597	0.0118251	10.9351	0.557177	3.83503e-05	3994	3994	0	0	295873	295850	23	0	REGENIE_BETA=-1.022773;REGENIE_SE=1.742254;MAC=23.000000	No	4	non-PW
MLH1	Coding	3	36996659	36996704	ref	Coding	phecode_153.2	Colon cancer	Coding	7.07426	0.239051	209.349	0.257647	3.33481e-05	3994	3993	1	0	295873	295854	19	0	REGENIE_BETA=1.956463;REGENIE_SE=1.728369;MAC=20.000000	No	5	non-PW
MLH1	Coding	3	36996682	37000970	ref	Coding	phecode_153.2	Colon cancer	Coding	5.66367	0.217652	147.378	0.296998	3.33481e-05	3994	3993	1	0	295873	295854	19	0	REGENIE_BETA=1.734071;REGENIE_SE=1.662750;MAC=20.000000	No	7	non-PW
MLH1	Coding	3	37008899	37008899	ref	Coding	phecode_153.2	Colon cancer	Coding	0.360047	0.0212754	6.09315	0.47907	6.33629e-05	3994	3994	0	0	295866	295828	38	0	REGENIE_BETA=-1.021519;REGENIE_SE=1.443233;MAC=38.000000	chr3:37008899:T:G	1	non-PW
MLH1	Coding	3	36996682	37000970	ref	Coding	phecode_153.2	Colon cancer	Coding	5.66367	0.217652	147.378	0.296998	3.33481e-05	3994	3993	1	0	295873	295854	19	0	REGENIE_BETA=1.734071;REGENIE_SE=1.662750;MAC=20.000000	No	7	non-PW
MLH1	Coding	3	36996693	37000973	ref	Coding	phecode_153.2	Colon cancer	Coding	6.26492	1.58305	24.7934	0.0306111	3.83503e-05	3994	3992	2	0	295873	295852	21	0	REGENIE_BETA=1.834966;REGENIE_SE=0.701856;MAC=23.000000	No	7	non-PW
MLH1	Coding	3	36996702	37000997	ref	Coding	phecode_153.2	Colon cancer	Coding	8.48122	2.07484	34.6684	0.015573	3.33481e-05	3994	3992	2	0	295873	295855	18	0	REGENIE_BETA=2.137855;REGENIE_SE=0.718367;MAC=20.000000	No	11	non-PW
MLH1	Coding	3	36996702	37000997	ref	Coding	phecode_153.2	Colon cancer	Coding	8.48122	2.07484	34.6684	0.015573	3.33481e-05	3994	3992	2	0	295873	295855	18	0	REGENIE_BETA=2.137855;REGENIE_SE=0.718367;MAC=20.000000	No	11	non-PW
MLH1	Coding	3	36996704	37001046	ref	Coding	phecode_153.2	Colon cancer	Coding	7.53328	0.247703	229.107	0.246457	4.83548e-05	3994	3993	1	0	295873	295845	28	0	REGENIE_BETA=2.019330;REGENIE_SE=1.742306;MAC=29.000000	No	12	non-PW
MLH1	Coding	3	36996708	37001046	ref	Coding	phecode_153.2	Colon cancer	Coding	8.74113	0.264618	288.746	0.224387	4.66874e-05	3994	3993	1	0	295873	295846	27	0	REGENIE_BETA=2.168040;REGENIE_SE=1.784475;MAC=28.000000	No	11	non-PW
MLH1	Coding	3	37000964	37001046	ref	Coding	phecode_153.2	Colon cancer	Coding	10.8683	0.29255	403.759	0.195817	4.502e-05	3994	3993	1	0	295873	295847	26	0	REGENIE_BETA=2.385850;REGENIE_SE=1.844406;MAC=27.000000	No	10	non-PW
MLH1	Coding	3	37000970	37001046	ref	Coding	phecode_153.2	Colon cancer	Coding	18.6102	0.38056	910.081	0.140705	4.16851e-05	3994	3993	1	0	295873	295849	24	0	REGENIE_BETA=2.923711;REGENIE_SE=1.984640;MAC=25.000000	No	9	PWpos
MLH1	Coding	3	37000973	37001046	ref	Coding	phecode_153.2	Colon cancer	Coding	24.3651	0.43704	1358.36	0.119592	3.83503e-05	3994	3993	1	0	295873	295851	22	0	REGENIE_BETA=3.193153;REGENIE_SE=2.051509;MAC=23.000000	No	8	PWpos
MLH1	Coding	3	37000976	37001053	ref	Coding	phecode_153.2	Colon cancer	Coding	0.363141	0.00353225	37.3336	0.668257	3.50155e-05	3994	3994	0	0	295873	295852	21	0	REGENIE_BETA=-1.012963;REGENIE_SE=2.363746;MAC=21.000000	No	8	non-PW
MLH1	Coding	3	37014436	37014436	ref	Coding	phecode_153.2	Colon cancer	Coding	0.361106	0.0363504	3.58723	0.384563	0.000106808	3992	3992	0	0	295612	295548	64	0	REGENIE_BETA=-1.018584;REGENIE_SE=1.171432;MAC=64.000000	chr3:37014436:C:A	1	non-PW
MLH1	Coding	3	37000979	37004411	ref	Coding	phecode_153.2	Colon cancer	Coding	0.363142	0.00377355	34.9465	0.66375	3.50155e-05	3994	3994	0	0	295873	295852	21	0	REGENIE_BETA=-1.012960;REGENIE_SE=2.330032;MAC=21.000000	No	8	non-PW
MLH1	Coding	3	37000989	37004411	ref	Coding	phecode_153.2	Colon cancer	Coding	0.363068	0.00357245	36.8986	0.667417	3.33481e-05	3994	3994	0	0	295873	295853	20	0	REGENIE_BETA=-1.013165;REGENIE_SE=2.357870;MAC=20.000000	No	7	non-PW
MLH1	Coding	3	37000991	37004420	ref	Coding	phecode_153.2	Colon cancer	Coding	0.363179	0.00330902	39.8604	0.672635	3.33481e-05	3994	3994	0	0	295873	295853	20	0	REGENIE_BETA=-1.012860;REGENIE_SE=2.397107;MAC=20.000000	No	7	non-PW
MLH1	Coding	3	37000997	37004428	ref	Coding	phecode_153.2	Colon cancer	Coding	77.4752	0.82778	7251.21	0.0603335	3.33481e-05	3994	3993	1	0	295873	295854	19	0	REGENIE_BETA=4.349958;REGENIE_SE=2.315841;MAC=20.000000	No	7	PWpos
MLH1	Coding	3	37001013	37004440	ref	Coding	phecode_153.2	Colon cancer	Coding	22.6906	0.420919	1223.19	0.124879	3.83503e-05	3994	3993	1	0	295873	295851	22	0	REGENIE_BETA=3.121953;REGENIE_SE=2.034358;MAC=23.000000	No	7	PWpos
MLH1	Coding	3	37001046	37004440	ref	Coding	phecode_153.2	Colon cancer	Coding	36.1843	0.539272	2427.91	0.0944833	3.50155e-05	3994	3993	1	0	295873	295853	20	0	REGENIE_BETA=3.588626;REGENIE_SE=2.146040;MAC=21.000000	No	6	PWpos
MLH1	Coding	3	37001046	37004440	ref	Coding	phecode_153.2	Colon cancer	Coding	36.1843	0.539272	2427.91	0.0944833	3.50155e-05	3994	3993	1	0	295873	295853	20	0	REGENIE_BETA=3.588626;REGENIE_SE=2.146040;MAC=21.000000	No	6	PWpos
MLH1	Coding	3	37001053	37004441	ref	Coding	phecode_153.2	Colon cancer	Coding	18.9974	0.382327	943.956	0.139546	3.50155e-05	3994	3993	1	0	295873	295853	20	0	REGENIE_BETA=2.944300;REGENIE_SE=1.992781;MAC=21.000000	No	6	PWpos
MLH1	Coding	3	37004411	37004444	ref	Coding	phecode_153.2	Colon cancer	Coding	11.8906	3.54477	39.8862	0.00148133	4.16851e-05	3994	3991	3	0	295873	295851	22	0	REGENIE_BETA=2.475752;REGENIE_SE=0.617500;MAC=25.000000	No	6	non-PW
MLH1	Coding	3	37004420	37004444	ref	Coding	phecode_153.2	Colon cancer	Coding	12.9289	3.79407	44.0573	0.00116787	3.83503e-05	3994	3991	3	0	295873	295853	20	0	REGENIE_BETA=2.559464;REGENIE_SE=0.625535;MAC=23.000000	No	5	non-PW
MLH1	Coding	3	37017509	37017509	ref	Coding	phecode_153.2	Colon cancer	Coding	0.358922	0.0358642	3.59202	0.383269	9.17137e-05	3994	3994	0	0	295852	295797	55	0	REGENIE_BETA=-1.024651;REGENIE_SE=1.175209;MAC=55.000000	chr3:37017509:G:A	1	non-PW
MLH1	Coding	3	37004428	37004444	ref	Coding	phecode_153.2	Colon cancer	Coding	13.3789	3.89384	45.9684	0.00106343	3.66829e-05	3994	3991	3	0	295873	295854	19	0	REGENIE_BETA=2.593675;REGENIE_SE=0.629746;MAC=22.000000	No	4	PWpos
MLH1	Coding	3	37004440	37004444	ref	Coding	phecode_153.2	Colon cancer	Coding	9.78025	2.32134	41.206	0.0115815	3.33481e-05	3994	3992	2	0	295873	295855	18	0	REGENIE_BETA=2.280365;REGENIE_SE=0.733799;MAC=20.000000	No	3	non-PW
MLH1	Coding	3	37004441	37004463	ref	Coding	phecode_153.2	Colon cancer	Coding	9.98691	2.4011	41.5386	0.0108371	3.50155e-05	3994	3992	2	0	295873	295854	19	0	REGENIE_BETA=2.301275;REGENIE_SE=0.727232;MAC=21.000000	No	5	non-PW
MLH1	Coding	3	37004444	37007005	ref	Coding	phecode_153.2	Colon cancer	Coding	9.38784	2.32918	37.8381	0.0117521	3.50155e-05	3994	3992	2	0	295873	295854	19	0	REGENIE_BETA=2.239416;REGENIE_SE=0.711187;MAC=21.000000	No	9	non-PW
MLH1	Coding	3	37004446	37007025	ref	Coding	phecode_153.2	Colon cancer	Coding	0.361047	0.00768723	16.9573	0.60397	3.33481e-05	3994	3994	0	0	295873	295853	20	0	REGENIE_BETA=-1.018748;REGENIE_SE=1.964040;MAC=20.000000	No	10	non-PW
MLH1	Coding	3	37004456	37007032	ref	Coding	phecode_153.2	Colon cancer	Coding	0.361031	0.00839484	15.5266	0.595507	3.33481e-05	3994	3994	0	0	295873	295853	20	0	REGENIE_BETA=-1.018792;REGENIE_SE=1.919089;MAC=20.000000	No	11	non-PW
MLH1	Coding	3	37004456	37007032	ref	Coding	phecode_153.2	Colon cancer	Coding	0.361031	0.00839484	15.5266	0.595507	3.33481e-05	3994	3994	0	0	295873	295853	20	0	REGENIE_BETA=-1.018792;REGENIE_SE=1.919089;MAC=20.000000	No	11	non-PW
MLH1	Coding	3	37004463	37007034	ref	Coding	phecode_153.2	Colon cancer	Coding	0.36119	0.00736206	17.7204	0.608169	3.33481e-05	3994	3994	0	0	295873	295853	20	0	REGENIE_BETA=-1.018350;REGENIE_SE=1.986295;MAC=20.000000	No	11	non-PW
MLH1	Coding	3	37004464	37007053	ref	Coding	phecode_153.2	Colon cancer	Coding	24.2421	0.435345	1349.91	0.120071	3.33481e-05	3994	3993	1	0	295873	295854	19	0	REGENIE_BETA=3.188089;REGENIE_SE=2.050908;MAC=20.000000	No	12	PWpos
MLH1	Coding	3	37004467	37007062	ref	Coding	phecode_153.2	Colon cancer	Coding	7.79948	0.251359	242.013	0.241181	4.502e-05	3994	3993	1	0	295873	295847	26	0	REGENIE_BETA=2.054057;REGENIE_SE=1.752549;MAC=27.000000	No	12	non-PW
MLH1	Coding	3	37020380	37020380	ref	Coding	phecode_153.2	Colon cancer	Coding	2.14128	0.156484	29.3006	0.568397	6.66962e-05	3994	3993	1	0	295873	295834	39	0	REGENIE_BETA=0.761403;REGENIE_SE=1.334824;MAC=40.000000	chr3:37020380:G:A	1	non-PW
MLH1	Coding	3	37004473	37007062	ref	Coding	phecode_153.2	Colon cancer	Coding	8.50482	0.261192	276.93	0.228382	4.33526e-05	3994	3993	1	0	295873	295848	25	0	REGENIE_BETA=2.140633;REGENIE_SE=1.777141;MAC=26.000000	No	11	non-PW
MLH1	Coding	3	37006999	37007062	ref	Coding	phecode_153.2	Colon cancer	Coding	9.63866	0.276429	336.085	0.211158	4.16851e-05	3994	3993	1	0	295873	295849	24	0	REGENIE_BETA=2.265782;REGENIE_SE=1.812065;MAC=25.000000	No	10	non-PW
MLH1	Coding	3	37007005	37007062	ref	Coding	phecode_153.2	Colon cancer	Coding	18.4621	0.378617	900.243	0.1415	3.50155e-05	3994	3993	1	0	295873	295853	20	0	REGENIE_BETA=2.915717;REGENIE_SE=1.983173;MAC=21.000000	No	9	PWpos
MLH1	Coding	3	37007014	37008814	ref	Coding	phecode_153.2	Colon cancer	Coding	7.47227	0.246153	226.83	0.248107	4.16851e-05	3994	3993	1	0	295873	295849	24	0	REGENIE_BETA=2.011199;REGENIE_SE=1.741358;MAC=25.000000	No	9	non-PW
MLH1	Coding	3	37007025	37008814	ref	Coding	phecode_153.2	Colon cancer	Coding	8.38109	0.25893	271.28	0.230784	4.00177e-05	3994	3993	1	0	295873	295850	23	0	REGENIE_BETA=2.125978;REGENIE_SE=1.774101;MAC=24.000000	No	8	non-PW
MLH1	Coding	3	37007031	37008814	ref	Coding	phecode_153.2	Colon cancer	Coding	16.2604	0.354574	745.689	0.153074	3.33481e-05	3994	3993	1	0	295873	295854	19	0	REGENIE_BETA=2.788735;REGENIE_SE=1.951859;MAC=20.000000	No	7	PWpos
MLH1	Coding	3	37007032	37008833	ref	Coding	phecode_153.2	Colon cancer	Coding	17.2343	0.365017	813.718	0.147748	3.33481e-05	3994	3993	1	0	295873	295854	19	0	REGENIE_BETA=2.846902;REGENIE_SE=1.966726;MAC=20.000000	No	7	PWpos
MLH1	Coding	3	37007034	37008836	ref	Coding	phecode_153.2	Colon cancer	Coding	17.1721	0.364354	809.326	0.148074	3.33481e-05	3994	3993	1	0	295873	295854	19	0	REGENIE_BETA=2.843286;REGENIE_SE=1.965809;MAC=20.000000	No	7	PWpos
MLH1	Coding	3	37007049	37008839	ref	Coding	phecode_153.2	Colon cancer	Coding	11.18	0.295945	422.351	0.192623	5.00222e-05	3994	3993	1	0	295873	295844	29	0	REGENIE_BETA=2.414127;REGENIE_SE=1.852947;MAC=30.000000	No	7	non-PW
MLH1	Coding	3	37007049	37008839	ref	Coding	phecode_153.2	Colon cancer	Coding	11.18	0.295945	422.351	0.192623	5.00222e-05	3994	3993	1	0	295873	295844	29	0	REGENIE_BETA=2.414127;REGENIE_SE=1.852947;MAC=30.000000	No	7	non-PW
MPL	Coding	1	43338553	43338553	ref	Coding	x30080	Platelet count	Coding	0.33336	-0.0399863	0.706706	0.0801101	3.95241e-05	290962	290939	23	0					REGENIE_SE=0.190486;MAC=23.000000	chr1:43338553:G:A	1	non-PW
MPL	Coding	1	43338634	43338634	ref	Coding	x30080	Platelet count	Coding	0.542822	0.43974	0.645903	5.65881e-25	0.000518977	290957	290655	302	0					REGENIE_SE=0.052594;MAC=302.000000	chr1:43338634:G:C	1	PWpos
MPL	Coding	1	43346794	43346794	ref	Coding	x30080	Platelet count	Coding	0.159323	-0.241042	0.559688	0.435417	3.43687e-05	290962	290942	20	0					REGENIE_SE=0.204272;MAC=20.000000	chr1:43346794:C:T	1	non-PW
MPL	Coding	1	43346864	43348861	ref	Coding	x30080	Platelet count	Coding	0.0684336	-0.33193	0.468798	0.737615	3.43687e-05	290962	290942	20	0					REGENIE_SE=0.204271;MAC=20.000000	No	3	non-PW
MPL	Coding	1	43346909	43348892	ref	Coding	x30080	Platelet count	Coding	-0.144358	-0.555124	0.266408	0.490947	3.26503e-05	290962	290943	19	0					REGENIE_SE=0.209578;MAC=19.000000	No	5	non-PW
MPL	Coding	1	43346909	43348892	ref	Coding	x30080	Platelet count	Coding	-0.144358	-0.555124	0.266408	0.490947	3.26503e-05	290962	290943	19	0					REGENIE_SE=0.209578;MAC=19.000000	No	5	non-PW
MPL	Coding	1	43348861	43348901	ref	Coding	x30080	Platelet count	Coding	0.0187611	-0.392004	0.429526	0.92867	3.26504e-05	290961	290942	19	0					REGENIE_SE=0.209578;MAC=19.000000	No	7	non-PW
MPL	Coding	1	43348871	43348919	ref	Coding	x30080	Platelet count	Coding	0.0580578	-0.323675	0.43979	0.765633	3.78058e-05	290961	290939	22	0					REGENIE_SE=0.194765;MAC=22.000000	No	8	non-PW
MPL	Coding	1	43348871	43348919	ref	Coding	x30080	Platelet count	Coding	0.0580578	-0.323675	0.43979	0.765633	3.78058e-05	290961	290939	22	0					REGENIE_SE=0.194765;MAC=22.000000	No	8	non-PW
MPL	Coding	1	43348873	43348957	ref	Coding	x30080	Platelet count	Coding	0.0202009	-0.427417	0.467818	0.929517	2.74951e-05	290961	290945	16	0					REGENIE_SE=0.228380;MAC=16.000000	No	9	non-PW
MPL	Coding	1	43348892	43348967	ref	Coding	x30080	Platelet count	Coding	0.0707182	-0.329646	0.471083	0.729194	3.43689e-05	290961	290941	20	0					REGENIE_SE=0.204271;MAC=20.000000	No	10	non-PW
MPL	Coding	1	43348892	43348967	ref	Coding	x30080	Platelet count	Coding	0.0707182	-0.329646	0.471083	0.729194	3.43689e-05	290961	290941	20	0					REGENIE_SE=0.204271;MAC=20.000000	No	10	non-PW
MPL	Coding	1	43348900	43349265	ref	Coding	x30080	Platelet count	Coding	0.047345	-0.343375	0.438065	0.812272	3.60872e-05	290962	290941	21	0					REGENIE_SE=0.199350;MAC=21.000000	No	10	non-PW
MPL	Coding	1	43346903	43346903	ref	Coding	x30080	Platelet count	Coding	0.276125	-0.0972229	0.649473	0.147178	3.95241e-05	290962	290939	23	0					REGENIE_SE=0.190487;MAC=23.000000	chr1:43346903:G:A	1	non-PW
MPL	Coding	1	43348901	43349265	ref	Coding	x30080	Platelet count	Coding	0.0550699	-0.345299	0.455439	0.787477	3.43687e-05	290962	290942	20	0					REGENIE_SE=0.204274;MAC=20.000000	No	9	non-PW
MPL	Coding	1	43348910	43349265	ref	Coding	x30080	Platelet count	Coding	0.0626177	-0.359407	0.484643	0.771198	3.09319e-05	290962	290944	18	0					REGENIE_SE=0.215323;MAC=18.000000	No	7	non-PW
MPL	Coding	1	43348919	43349268	ref	Coding	x30080	Platelet count	Coding	0.194133	-0.216638	0.604903	0.354294	3.26503e-05	290962	290943	19	0					REGENIE_SE=0.209581;MAC=19.000000	No	8	non-PW
MPL	Coding	1	43348919	43349268	ref	Coding	x30080	Platelet count	Coding	0.194133	-0.216638	0.604903	0.354294	3.26503e-05	290962	290943	19	0					REGENIE_SE=0.209581;MAC=19.000000	No	8	non-PW
MPL	Coding	1	43348933	43349295	ref	Coding	x30080	Platelet count	Coding	0.411769	0.0300341	0.793504	0.0345008	3.78056e-05	290962	290940	22	0					REGENIE_SE=0.194766;MAC=22.000000	No	12	non-PW
MPL	Coding	1	43348933	43349295	ref	Coding	x30080	Platelet count	Coding	0.411769	0.0300341	0.793504	0.0345008	3.78056e-05	290962	290940	22	0					REGENIE_SE=0.194766;MAC=22.000000	No	12	non-PW
MPL	Coding	1	43348957	43349295	ref	Coding	x30080	Platelet count	Coding	0.351379	-0.0393382	0.742097	0.0779627	3.60872e-05	290962	290941	21	0					REGENIE_SE=0.199349;MAC=21.000000	No	11	non-PW
MPL	Coding	1	43348967	43349295	ref	Coding	x30080	Platelet count	Coding	0.351379	-0.0393382	0.742097	0.0779627	3.60872e-05	290962	290941	21	0					REGENIE_SE=0.199349;MAC=21.000000	No	10	non-PW
MPL	Coding	1	43349265	43349319	ref	Coding	x30080	Platelet count	Coding	0.418368	0.0180022	0.818735	0.0405509	3.43687e-05	290962	290942	20	0					REGENIE_SE=0.204272;MAC=20.000000	No	10	non-PW
MPL	Coding	1	43349268	43349338	ref	Coding	x30080	Platelet count	Coding	1.16104	0.787698	1.53439	1.09318e-09	3.95241e-05	290962	290939	23	0					REGENIE_SE=0.190486;MAC=23.000000	No	13	PWpos
MPL	Coding	1	43348865	43348865	ref	Coding	x30080	Platelet count	Coding	-0.0980774	-0.508845	0.31269	0.639804	3.26504e-05	290961	290942	19	0					REGENIE_SE=0.209579;MAC=19.000000	chr1:43348865:C:A	1	non-PW
MPL	Coding	1	43349269	43349338	ref	Coding	x30080	Platelet count	Coding	1.20372	0.813	1.59444	1.55824e-09	3.60872e-05	290962	290941	21	0					REGENIE_SE=0.199350;MAC=21.000000	No	11	PWpos
MPL	Coding	1	43349275	43349338	ref	Coding	x30080	Platelet count	Coding	1.2143	0.813929	1.61466	2.77336e-09	3.43687e-05	290962	290942	20	0					REGENIE_SE=0.204273;MAC=20.000000	No	10	PWpos
MPL	Coding	1	43349277	43349338	ref	Coding	x30080	Platelet count	Coding	1.17652	0.765752	1.58729	1.98018e-08	3.26503e-05	290962	290943	19	0					REGENIE_SE=0.209579;MAC=19.000000	No	9	PWpos
MPL	Coding	1	43349293	43349343	ref	Coding	x30080	Platelet count	Coding	0.915709	0.533972	1.29745	2.58189e-06	3.78056e-05	290962	290940	22	0					REGENIE_SE=0.194767;MAC=22.000000	No	9	PWpos
MPL	Coding	1	43349293	43349343	ref	Coding	x30080	Platelet count	Coding	0.915709	0.533972	1.29745	2.58189e-06	3.78056e-05	290962	290940	22	0					REGENIE_SE=0.194767;MAC=22.000000	No	9	PWpos
MPL	Coding	1	43349293	43349343	ref	Coding	x30080	Platelet count	Coding	0.915709	0.533972	1.29745	2.58189e-06	3.78056e-05	290962	290940	22	0					REGENIE_SE=0.194767;MAC=22.000000	No	9	PWpos
MPL	Coding	1	43349295	43349343	ref	Coding	x30080	Platelet count	Coding	0.985716	0.594996	1.37644	7.6286e-07	3.60872e-05	290962	290941	21	0					REGENIE_SE=0.199350;MAC=21.000000	No	8	PWpos
MPL	Coding	1	43349302	43349359	ref	Coding	x30080	Platelet count	Coding	0.958353	0.547588	1.36912	4.81316e-06	3.26503e-05	290962	290943	19	0					REGENIE_SE=0.209578;MAC=19.000000	No	9	PWpos
MPL	Coding	1	43349319	43352250	ref	Coding	x30080	Platelet count	Coding	0.884161	0.483795	1.28453	1.50231e-05	3.43687e-05	290962	290942	20	0					REGENIE_SE=0.204272;MAC=20.000000	No	9	PWpos
MPL	Coding	1	43349320	43352251	ref	Coding	x30080	Platelet count	Coding	0.795605	0.384837	1.20637	0.00014693	3.26503e-05	290962	290943	19	0					REGENIE_SE=0.209579;MAC=19.000000	No	9	PWpos
MPL	Coding	1	43348880	43348880	ref	Coding	x30080	Platelet count	Coding	0.349873	0.0114985	0.688247	0.0427068	4.81166e-05	290960	290932	28	0					REGENIE_SE=0.172643;MAC=28.000000	chr1:43348880:T:A	1	non-PW
MPL	Coding	1	43349323	43352256	ref	Coding	x30080	Platelet count	Coding	0.744358	0.33359	1.15513	0.000382787	3.26503e-05	290962	290943	19	0					REGENIE_SE=0.209579;MAC=19.000000	No	9	PWpos
MPL	Coding	1	43349337	43352262	ref	Coding	x30080	Platelet count	Coding	0.43695	0.0636044	0.810295	0.0217979	3.95241e-05	290962	290939	23	0					REGENIE_SE=0.190486;MAC=23.000000	No	9	non-PW
MPL	Coding	1	43349338	43352262	ref	Coding	x30080	Platelet count	Coding	0.522053	0.131337	0.91277	0.00882413	3.60872e-05	290962	290941	21	0					REGENIE_SE=0.199349;MAC=21.000000	No	8	PWpos
MPL	Coding	1	43349343	43352268	ref	Coding	x30080	Platelet count	Coding	-0.0554838	-0.393858	0.282891	0.747924	4.81162e-05	290962	290934	28	0					REGENIE_SE=0.172643;MAC=28.000000	No	8	non-PW
MPL	Coding	1	43349352	43352268	ref	Coding	x30080	Platelet count	Coding	-0.0156802	-0.381164	0.349804	0.932987	4.12425e-05	290962	290938	24	0					REGENIE_SE=0.186475;MAC=24.000000	No	7	non-PW
MPL	Coding	1	43349359	43352268	ref	Coding	x30080	Platelet count	Coding	-0.011241	-0.384585	0.362103	0.952942	3.95241e-05	290962	290939	23	0					REGENIE_SE=0.190485;MAC=23.000000	No	6	non-PW
MPL	Coding	1	43349359	43352268	ref	Coding	x30080	Platelet count	Coding	-0.011241	-0.384585	0.362103	0.952942	3.95241e-05	290962	290939	23	0					REGENIE_SE=0.190485;MAC=23.000000	No	6	non-PW
MPL	Coding	1	43352250	43352268	ref	Coding	x30080	Platelet count	Coding	0.0148128	-0.366922	0.396547	0.939376	3.78056e-05	290962	290940	22	0					REGENIE_SE=0.194766;MAC=22.000000	No	5	non-PW
MPL	Coding	1	43352250	43352268	ref	Coding	x30080	Platelet count	Coding	0.0148128	-0.366922	0.396547	0.939376	3.78056e-05	290962	290940	22	0					REGENIE_SE=0.194766;MAC=22.000000	No	5	non-PW
MPL	Coding	1	43352250	43352268	ref	Coding	x30080	Platelet count	Coding	0.0148128	-0.366922	0.396547	0.939376	3.78056e-05	290962	290940	22	0					REGENIE_SE=0.194766;MAC=22.000000	No	5	non-PW
MPL	Coding	1	43348966	43348966	ref	Coding	x30080	Platelet count	Coding	-0.0785489	-0.275102	0.118004	0.433472	0.000142631	290961	290878	83	0					REGENIE_SE=0.100284;MAC=83.000000	chr1:43348966:T:A	1	non-PW
MPL	Coding	1	43352251	43352268	ref	Coding	x30080	Platelet count	Coding	0.0553195	-0.345046	0.455685	0.786535	3.43687e-05	290962	290942	20	0					REGENIE_SE=0.204272;MAC=20.000000	No	4	non-PW
MPL	Coding	1	43352256	43352283	ref	Coding	x30080	Platelet count	Coding	0.0287545	-0.371611	0.42912	0.888055	3.43687e-05	290962	290942	20	0					REGENIE_SE=0.204272;MAC=20.000000	No	4	non-PW
MPL	Coding	1	43352262	43352524	ref	Coding	x30080	Platelet count	Coding	-0.080948	-0.462682	0.300786	0.67769	3.78056e-05	290962	290940	22	0					REGENIE_SE=0.194766;MAC=22.000000	No	4	non-PW
MPL	Coding	1	43352268	43352530	ref	Coding	x30080	Platelet count	Coding	0.0864477	-0.220626	0.393521	0.581105	5.84269e-05	290962	290928	34	0					REGENIE_SE=0.156673;MAC=34.000000	No	5	non-PW
MPL	Coding	1	43352283	43352530	ref	Coding	x30080	Platelet count	Coding	0.0191322	-0.362603	0.400867	0.921749	3.78056e-05	290962	290940	22	0					REGENIE_SE=0.194766;MAC=22.000000	No	4	non-PW
MPL	Coding	1	43352524	43352530	ref	Coding	x30080	Platelet count	Coding	0.056406	-0.334312	0.447124	0.777215	3.60872e-05	290962	290941	21	0					REGENIE_SE=0.199350;MAC=21.000000	No	3	non-PW
MPL	Coding	1	43352524	43352530	ref	Coding	x30080	Platelet count	Coding	0.056406	-0.334312	0.447124	0.777215	3.60872e-05	290962	290941	21	0					REGENIE_SE=0.199350;MAC=21.000000	No	3	non-PW
MPL	Coding	1	43352524	43352530	ref	Coding	x30080	Platelet count	Coding	0.056406	-0.334312	0.447124	0.777215	3.60872e-05	290962	290941	21	0					REGENIE_SE=0.199350;MAC=21.000000	No	3	non-PW
MPL	Coding	1	43352525	43352546	ref	Coding	x30080	Platelet count	Coding	0.14442	-0.266349	0.555189	0.490764	3.26503e-05	290962	290943	19	0					REGENIE_SE=0.209580;MAC=19.000000	No	3	non-PW
MPL	Coding	1	43352530	43352558	ref	Coding	x30080	Platelet count	Coding	0.233325	-0.167043	0.633693	0.253363	3.43687e-05	290962	290942	20	0					REGENIE_SE=0.204273;MAC=20.000000	No	4	non-PW
MPL	Coding	1	43352259	43352259	ref	Coding	x30080	Platelet count	Coding	-0.119985	-0.520352	0.280381	0.556949	3.43689e-05	290961	290941	20	0					REGENIE_SE=0.204272;MAC=20.000000	chr1:43352259:C:T	1	non-PW
MPL	Coding	1	43352546	43352618	ref	Coding	x30080	Platelet count	Coding	-0.177549	-0.577915	0.222817	0.384748	3.43687e-05	290962	290942	20	0					REGENIE_SE=0.204272;MAC=20.000000	No	9	non-PW
MPL	Coding	1	43352552	43352633	ref	Coding	x30080	Platelet count	Coding	-0.149151	-0.54952	0.251217	0.465295	3.43687e-05	290962	290942	20	0					REGENIE_SE=0.204273;MAC=20.000000	No	9	non-PW
MPL	Coding	1	43352558	43352635	ref	Coding	x30080	Platelet count	Coding	0.144247	-0.237491	0.525984	0.45893	3.78056e-05	290962	290940	22	0					REGENIE_SE=0.194768;MAC=22.000000	No	10	non-PW
MPL	Coding	1	43352561	43352635	ref	Coding	x30080	Platelet count	Coding	0.0206073	-0.379761	0.420976	0.919645	3.43687e-05	290962	290942	20	0					REGENIE_SE=0.204273;MAC=20.000000	No	9	non-PW
MPL	Coding	1	43352566	43352698	ref	Coding	x30080	Platelet count	Coding	0.0267656	-0.363954	0.417485	0.893194	3.60872e-05	290962	290941	21	0					REGENIE_SE=0.199350;MAC=21.000000	No	10	non-PW
MPL	Coding	1	43352579	43352705	ref	Coding	x30080	Platelet count	Coding	0.153436	-0.228298	0.535171	0.430815	3.78056e-05	290962	290940	22	0					REGENIE_SE=0.194766;MAC=22.000000	No	11	non-PW
MPL	Coding	1	43352609	43352705	ref	Coding	x30080	Platelet count	Coding	0.163203	-0.227513	0.55392	0.412968	3.60872e-05	290962	290941	21	0					REGENIE_SE=0.199349;MAC=21.000000	No	10	non-PW
MPL	Coding	1	43352617	43352714	ref	Coding	x30080	Platelet count	Coding	0.321317	-0.0693987	0.712033	0.106998	3.60872e-05	290962	290941	21	0					REGENIE_SE=0.199348;MAC=21.000000	No	10	non-PW
MPL	Coding	1	43352618	43352734	ref	Coding	x30080	Platelet count	Coding	0.311276	-0.0890892	0.71164	0.12755	3.43687e-05	290962	290942	20	0					REGENIE_SE=0.204271;MAC=20.000000	No	12	non-PW
MPL	Coding	1	43352633	43352758	ref	Coding	x30080	Platelet count	Coding	0.313684	-0.0866805	0.714049	0.12463	3.43687e-05	290962	290942	20	0					REGENIE_SE=0.204272;MAC=20.000000	No	12	non-PW
MPL	Coding	1	43352260	43352260	ref	Coding	x30080	Platelet count	Coding	0.103088	-0.126177	0.332354	0.378161	0.000104825	290962	290901	61	0					REGENIE_SE=0.116974;MAC=61.000000	chr1:43352260:G:A	1	non-PW
MPL	Coding	1	43352302	43352302	ref	Coding	x30080	Platelet count	Coding	0.158036	-0.163554	0.479625	0.335463	5.32723e-05	290958	290927	31	0					REGENIE_SE=0.164079;MAC=31.000000	chr1:43352302:C:T	1	non-PW
MPL	Coding	1	43337853	43338153	ref	Coding	x30080	Platelet count	Coding	0.542413	0.204035	0.88079	0.00167921	4.81162e-05	290962	290934	28	0					REGENIE_SE=0.172645;MAC=28.000000	No	8	PWpos
MPL	Coding	1	43337883	43338153	ref	Coding	x30080	Platelet count	Coding	0.596102	0.251515	0.940689	0.000697528	4.63978e-05	290962	290935	27	0					REGENIE_SE=0.175813;MAC=27.000000	No	7	PWpos
MPL	Coding	1	43339286	43339286	ref	Coding	x30080	Platelet count	Coding	0.397545	0.0158092	0.779282	0.0412375	3.78056e-05	290962	290940	22	0					REGENIE_SE=0.194767;MAC=22.000000	chr1:43339286:C:A	1	non-PW
MPL	Coding	1	43338100	43338153	ref	Coding	x30080	Platelet count	Coding	0.547968	0.189864	0.906072	0.00270758	4.29609e-05	290962	290937	25	0					REGENIE_SE=0.182709;MAC=25.000000	No	6	PWpos
MPL	Coding	1	43338126	43338153	ref	Coding	x30080	Platelet count	Coding	0.444557	0.0337916	0.855323	0.033905	3.26503e-05	290962	290943	19	0					REGENIE_SE=0.209578;MAC=19.000000	No	5	non-PW
MPL	Coding	1	43338142	43338155	ref	Coding	x30080	Platelet count	Coding	0.517596	0.10683	0.928362	0.0135225	3.26503e-05	290962	290943	19	0					REGENIE_SE=0.209578;MAC=19.000000	No	5	PWpos
MPL	Coding	1	43338144	43338156	ref	Coding	x30080	Platelet count	Coding	0.39174	-0.0190254	0.802506	0.0615972	3.26503e-05	290962	290943	19	0					REGENIE_SE=0.209578;MAC=19.000000	No	5	non-PW
MPL	Coding	1	43338150	43338164	ref	Coding	x30080	Platelet count	Coding	0.582761	0.261172	0.90435	0.000382741	5.32716e-05	290962	290931	31	0					REGENIE_SE=0.164079;MAC=31.000000	No	5	PWpos
MPL	Coding	1	43338153	43338164	ref	Coding	x30080	Platelet count	Coding	0.514039	0.187134	0.840943	0.00205661	5.15531e-05	290962	290932	30	0					REGENIE_SE=0.166791;MAC=30.000000	No	4	PWpos
MPL	Coding	1	43338155	43338168	ref	Coding	x30080	Platelet count	Coding	0.517655	0.117289	0.91802	0.0112722	3.43687e-05	290962	290942	20	0					REGENIE_SE=0.204272;MAC=20.000000	No	4	PWpos
MPL	Coding	1	43338156	43338224	ref	Coding	x30080	Platelet count	Coding	0.53753	0.172045	0.903016	0.00394439	4.12425e-05	290962	290938	24	0					REGENIE_SE=0.186476;MAC=24.000000	No	5	PWpos
MPL	Coding	1	43338164	43338224	ref	Coding	x30080	Platelet count	Coding	0.650312	0.268576	1.03205	0.000841023	3.78056e-05	290962	290940	22	0					REGENIE_SE=0.194767;MAC=22.000000	No	4	PWpos
MPL	Coding	1	43338168	43338598	ref	Coding	x30080	Platelet count	Coding	0.661443	0.288091	1.03479	0.000515939	3.95241e-05	290962	290939	23	0					REGENIE_SE=0.190489;MAC=23.000000	No	7	PWpos
MPL	Coding	1	43339286	43339286	ref	Coding	x30080	Platelet count	Coding	0.41777	0.101246	0.734294	0.00968457	5.499e-05	290962	290930	32	0					REGENIE_SE=0.161495;MAC=32.000000	chr1:43339286:C:G	1	non-PW
MPL	Coding	1	43338179	43338598	ref	Coding	x30080	Platelet count	Coding	0.688797	0.307055	1.07054	0.000405525	3.78056e-05	290962	290940	22	0					REGENIE_SE=0.194770;MAC=22.000000	No	6	PWpos
MPL	Coding	1	43338224	43338598	ref	Coding	x30080	Platelet count	Coding	0.681194	0.290469	1.07192	0.00063309	3.60872e-05	290962	290941	21	0					REGENIE_SE=0.199353;MAC=21.000000	No	5	PWpos
MPL	Coding	1	43338224	43338598	ref	Coding	x30080	Platelet count	Coding	0.681194	0.290469	1.07192	0.00063309	3.60872e-05	290962	290941	21	0					REGENIE_SE=0.199353;MAC=21.000000	No	5	PWpos
MPL	Coding	1	43338224	43338598	ref	Coding	x30080	Platelet count	Coding	0.681194	0.290469	1.07192	0.00063309	3.60872e-05	290962	290941	21	0					REGENIE_SE=0.199353;MAC=21.000000	No	5	PWpos
MPL	Coding	1	43338552	43338633	ref	Coding	x30080	Platelet count	Coding	0.612837	0.24735	0.978323	0.00101475	4.12425e-05	290962	290938	24	0					REGENIE_SE=0.186476;MAC=24.000000	No	8	PWpos
MPL	Coding	1	43338552	43338633	ref	Coding	x30080	Platelet count	Coding	0.612837	0.24735	0.978323	0.00101475	4.12425e-05	290962	290938	24	0					REGENIE_SE=0.186476;MAC=24.000000	No	8	PWpos
MPL	Coding	1	43338553	43338634	ref	Coding	x30080	Platelet count	Coding	0.506677	0.179772	0.833583	0.00238319	5.15531e-05	290962	290932	30	0					REGENIE_SE=0.166791;MAC=30.000000	No	8	PWpos
MPL	Coding	1	43338556	43338634	ref	Coding	x30080	Platelet count	Coding	0.565789	0.233296	0.898281	0.00085241	4.98347e-05	290962	290933	29	0					REGENIE_SE=0.169642;MAC=29.000000	No	7	PWpos
MPL	Coding	1	43338598	43338634	ref	Coding	x30080	Platelet count	Coding	0.559405	0.21482	0.903989	0.00146343	4.63978e-05	290962	290935	27	0					REGENIE_SE=0.175812;MAC=27.000000	No	6	PWpos
MPL	Coding	1	43338598	43338634	ref	Coding	x30080	Platelet count	Coding	0.559405	0.21482	0.903989	0.00146343	4.63978e-05	290962	290935	27	0					REGENIE_SE=0.175812;MAC=27.000000	No	6	PWpos
MPL	Coding	1	43339427	43339427	ref	Coding	x30080	Platelet count	Coding	0.077798	-0.177998	0.333594	0.551106	8.42034e-05	290962	290913	49	0					REGENIE_SE=0.130511;MAC=49.000000	chr1:43339427:C:T	1	non-PW
MPL	Coding	1	43338615	43338660	ref	Coding	x30080	Platelet count	Coding	0.427177	0.0164118	0.837942	0.0415226	3.26503e-05	290962	290943	19	0					REGENIE_SE=0.209578;MAC=19.000000	No	6	non-PW
MPL	Coding	1	43338618	43338667	ref	Coding	x30080	Platelet count	Coding	0.475534	0.124385	0.826683	0.00794903	4.46794e-05	290962	290936	26	0					REGENIE_SE=0.179161;MAC=26.000000	No	7	non-PW
MPL	Coding	1	43338627	43338667	ref	Coding	x30080	Platelet count	Coding	0.453874	0.09577	0.811977	0.0129868	4.29609e-05	290962	290937	25	0					REGENIE_SE=0.182709;MAC=25.000000	No	6	non-PW
MPL	Coding	1	43338633	43338667	ref	Coding	x30080	Platelet count	Coding	0.389676	0.024188	0.755164	0.0366471	4.12425e-05	290962	290938	24	0					REGENIE_SE=0.186477;MAC=24.000000	No	5	non-PW
MPL	Coding	1	43338634	43338667	ref	Coding	x30080	Platelet count	Coding	0.535981	0.125211	0.94675	0.0105457	3.26503e-05	290962	290943	19	0					REGENIE_SE=0.209580;MAC=19.000000	No	4	PWpos
MPL	Coding	1	43338660	43339300	ref	Coding	x30080	Platelet count	Coding	0.913592	0.502822	1.32436	1.30566e-05	3.26503e-05	290962	290943	19	0					REGENIE_SE=0.209580;MAC=19.000000	No	7	PWpos
MPL	Coding	1	43338660	43339300	ref	Coding	x30080	Platelet count	Coding	0.913592	0.502822	1.32436	1.30566e-05	3.26503e-05	290962	290943	19	0					REGENIE_SE=0.209580;MAC=19.000000	No	7	PWpos
MPL	Coding	1	43338667	43339309	ref	Coding	x30080	Platelet count	Coding	0.712836	0.385934	1.03974	1.92118e-05	5.15531e-05	290962	290932	30	0					REGENIE_SE=0.166790;MAC=30.000000	No	7	PWpos
MPL	Coding	1	43338720	43339309	ref	Coding	x30080	Platelet count	Coding	0.725798	0.344064	1.10753	0.000194145	3.78056e-05	290962	290940	22	0					REGENIE_SE=0.194766;MAC=22.000000	No	5	PWpos
MPL	Coding	1	43339285	43339309	ref	Coding	x30080	Platelet count	Coding	0.728777	0.318012	1.13954	0.000506374	3.26503e-05	290962	290943	19	0					REGENIE_SE=0.209577;MAC=19.000000	No	4	PWpos
MPL	Coding	1	43339985	43339985	ref	Coding	x30080	Platelet count	Coding	0.680289	0.474887	0.885691	8.50559e-11	0.000130601	290962	290886	76	0					REGENIE_SE=0.104799;MAC=76.000000	chr1:43339985:G:T	1	PWpos
MPL	Coding	1	43339285	43339309	ref	Coding	x30080	Platelet count	Coding	0.728777	0.318012	1.13954	0.000506374	3.26503e-05	290962	290943	19	0					REGENIE_SE=0.209577;MAC=19.000000	No	4	PWpos
MPL	Coding	1	43339285	43339309	ref	Coding	x30080	Platelet count	Coding	0.728777	0.318012	1.13954	0.000506374	3.26503e-05	290962	290943	19	0					REGENIE_SE=0.209577;MAC=19.000000	No	4	PWpos
MPL	Coding	1	43339286	43339339	ref	Coding	x30080	Platelet count	Coding	0.692539	0.281775	1.1033	0.000951617	3.26503e-05	290962	290943	19	0					REGENIE_SE=0.209578;MAC=19.000000	No	4	PWpos
MPL	Coding	1	43339300	43339388	ref	Coding	x30080	Platelet count	Coding	0.263839	-0.101646	0.629323	0.157105	4.12425e-05	290962	290938	24	0					REGENIE_SE=0.186475;MAC=24.000000	No	5	non-PW
MPL	Coding	1	43339309	43339388	ref	Coding	x30080	Platelet count	Coding	0.0747576	-0.306978	0.456493	0.701103	3.78056e-05	290962	290940	22	0					REGENIE_SE=0.194767;MAC=22.000000	No	4	non-PW
MPL	Coding	1	43339339	43339463	ref	Coding	x30080	Platelet count	Coding	0.0876489	-0.312716	0.488014	0.667865	3.43687e-05	290962	290942	20	0					REGENIE_SE=0.204271;MAC=20.000000	No	8	non-PW
MPL	Coding	1	43339387	43339511	ref	Coding	x30080	Platelet count	Coding	0.0817474	-0.308969	0.472464	0.681753	3.60872e-05	290962	290941	21	0					REGENIE_SE=0.199349;MAC=21.000000	No	8	non-PW
MPL	Coding	1	43339388	43339511	ref	Coding	x30080	Platelet count	Coding	0.152362	-0.248004	0.552728	0.455741	3.43687e-05	290962	290942	20	0					REGENIE_SE=0.204272;MAC=20.000000	No	7	non-PW
MPL	Coding	1	43339390	43340040	ref	Coding	x30080	Platelet count	Coding	0.0972414	-0.313525	0.508008	0.642658	3.26503e-05	290962	290943	19	0					REGENIE_SE=0.209578;MAC=19.000000	No	11	non-PW
MPL	Coding	1	43339394	43340043	ref	Coding	x30080	Platelet count	Coding	-0.0170121	-0.407731	0.373707	0.931993	3.60872e-05	290962	290941	21	0					REGENIE_SE=0.199350;MAC=21.000000	No	11	non-PW
MPL	Coding	1	43340042	43340042	ref	Coding	x30080	Platelet count	Coding	0.468748	0.27786	0.659637	1.48743e-06	0.000151226	290956	290868	88	0					REGENIE_SE=0.097394;MAC=88.000000	chr1:43340042:C:T	1	non-PW
MPL	Coding	1	43339429	43340052	ref	Coding	x30080	Platelet count	Coding	-0.0629169	-0.473684	0.34785	0.76402	3.26503e-05	290962	290943	19	0					REGENIE_SE=0.209579;MAC=19.000000	No	11	non-PW
MPL	Coding	1	43339448	43340056	ref	Coding	x30080	Platelet count	Coding	0.0446585	-0.35571	0.445027	0.826945	3.43687e-05	290962	290942	20	0					REGENIE_SE=0.204273;MAC=20.000000	No	11	non-PW
MPL	Coding	1	43339463	43340056	ref	Coding	x30080	Platelet count	Coding	0.0420079	-0.368761	0.452777	0.841137	3.26503e-05	290962	290943	19	0					REGENIE_SE=0.209580;MAC=19.000000	No	10	non-PW
MPL	Coding	1	43339511	43340060	ref	Coding	x30080	Platelet count	Coding	-0.031506	-0.413244	0.350232	0.871494	3.78056e-05	290962	290940	22	0					REGENIE_SE=0.194768;MAC=22.000000	No	10	non-PW
MPL	Coding	1	43340010	43340060	ref	Coding	x30080	Platelet count	Coding	-0.0411833	-0.441551	0.359185	0.840223	3.43687e-05	290962	290942	20	0					REGENIE_SE=0.204273;MAC=20.000000	No	9	non-PW
MPL	Coding	1	43340010	43340060	ref	Coding	x30080	Platelet count	Coding	-0.0411833	-0.441551	0.359185	0.840223	3.43687e-05	290962	290942	20	0					REGENIE_SE=0.204273;MAC=20.000000	No	9	non-PW
MPL	Coding	1	43340024	43340072	ref	Coding	x30080	Platelet count	Coding	0.00923453	-0.412788	0.431257	0.965792	3.09319e-05	290962	290944	18	0					REGENIE_SE=0.215322;MAC=18.000000	No	9	non-PW
MPL	Coding	1	43340034	43340078	ref	Coding	x30080	Platelet count	Coding	0.102527	-0.319494	0.524549	0.63396	3.09319e-05	290962	290944	18	0					REGENIE_SE=0.215321;MAC=18.000000	No	9	non-PW
MPL	Coding	1	43340040	43340115	ref	Coding	x30080	Platelet count	Coding	0.140795	-0.269971	0.551562	0.50171	3.26503e-05	290962	290943	19	0					REGENIE_SE=0.209579;MAC=19.000000	No	10	non-PW
MPL	Coding	1	43340043	43340399	ref	Coding	x30080	Platelet count	Coding	0.0997254	-0.311039	0.51049	0.634189	3.26503e-05	290962	290943	19	0					REGENIE_SE=0.209578;MAC=19.000000	No	10	non-PW
MPL	Coding	1	43340465	43340465	ref	Coding	x30080	Platelet count	Coding	0.367988	0.103983	0.631994	0.00629654	7.90484e-05	290961	290915	46	0					REGENIE_SE=0.134699;MAC=46.000000	chr1:43340465:C:T	1	non-PW
MPL	Coding	1	43340052	43340414	ref	Coding	x30080	Platelet count	Coding	0.104129	-0.296237	0.504495	0.610221	3.43687e-05	290962	290942	20	0					REGENIE_SE=0.204272;MAC=20.000000	No	10	non-PW
MPL	Coding	1	43340052	43340414	ref	Coding	x30080	Platelet count	Coding	0.104129	-0.296237	0.504495	0.610221	3.43687e-05	290962	290942	20	0					REGENIE_SE=0.204272;MAC=20.000000	No	10	non-PW
MPL	Coding	1	43340056	43340414	ref	Coding	x30080	Platelet count	Coding	0.056382	-0.354384	0.467148	0.78791	3.26503e-05	290962	290943	19	0					REGENIE_SE=0.209578;MAC=19.000000	No	9	non-PW
MPL	Coding	1	43340060	43340476	ref	Coding	x30080	Platelet count	Coding	-0.0146502	-0.425416	0.396116	0.944271	3.26503e-05	290962	290943	19	0					REGENIE_SE=0.209578;MAC=19.000000	No	10	non-PW
MPL	Coding	1	43340072	43346539	ref	Coding	x30080	Platelet count	Coding	0.0599967	-0.350771	0.470765	0.77467	3.26503e-05	290962	290943	19	0					REGENIE_SE=0.209579;MAC=19.000000	No	16	non-PW
MPL	Coding	1	43340078	43346558	ref	Coding	x30080	Platelet count	Coding	0.027121	-0.394903	0.449145	0.899767	3.09319e-05	290962	290944	18	0					REGENIE_SE=0.215322;MAC=18.000000	No	16	non-PW
MPL	Coding	1	43340096	43346600	ref	Coding	x30080	Platelet count	Coding	-0.070488	-0.492512	0.351536	0.743395	3.09319e-05	290962	290944	18	0					REGENIE_SE=0.215322;MAC=18.000000	No	16	non-PW
MPL	Coding	1	43340115	43346792	ref	Coding	x30080	Platelet count	Coding	-0.0684149	-0.479184	0.342354	0.744093	3.26503e-05	290962	290943	19	0					REGENIE_SE=0.209580;MAC=19.000000	No	16	non-PW
MPL	Coding	1	43340126	43346792	ref	Coding	x30080	Platelet count	Coding	-0.0993725	-0.521396	0.322651	0.644435	3.09319e-05	290962	290944	18	0					REGENIE_SE=0.215322;MAC=18.000000	No	15	non-PW
MPL	Coding	1	43340399	43346795	ref	Coding	x30080	Platelet count	Coding	-0.0480735	-0.438794	0.342647	0.809439	3.60872e-05	290962	290941	21	0					REGENIE_SE=0.199351;MAC=21.000000	No	15	non-PW
MPL	Coding	1	43346515	43346515	ref	Coding	x30080	Platelet count	Coding	0.148574	-0.131068	0.428217	0.297723	7.04562e-05	290961	290920	41	0					REGENIE_SE=0.142678;MAC=41.000000	chr1:43346515:C:T	1	non-PW
MPL	Coding	1	43340414	43346795	ref	Coding	x30080	Platelet count	Coding	-0.0759573	-0.476325	0.324411	0.710011	3.43687e-05	290962	290942	20	0					REGENIE_SE=0.204273;MAC=20.000000	No	14	non-PW
MPL	Coding	1	43340471	43346842	ref	Coding	x30080	Platelet count	Coding	-0.0357111	-0.457733	0.386311	0.868275	3.09319e-05	290962	290944	18	0					REGENIE_SE=0.215321;MAC=18.000000	No	14	non-PW
MPL	Coding	1	43340471	43346842	ref	Coding	x30080	Platelet count	Coding	-0.0357111	-0.457733	0.386311	0.868275	3.09319e-05	290962	290944	18	0					REGENIE_SE=0.215321;MAC=18.000000	No	14	non-PW
MPL	Coding	1	43340476	43346863	ref	Coding	x30080	Platelet count	Coding	-0.0112922	-0.433312	0.410728	0.958175	3.09319e-05	290962	290944	18	0					REGENIE_SE=0.215320;MAC=18.000000	No	14	non-PW
MPL	Coding	1	43340496	43346864	ref	Coding	x30080	Platelet count	Coding	0.220681	-0.100906	0.542268	0.178632	5.32716e-05	290962	290931	31	0					REGENIE_SE=0.164078;MAC=31.000000	No	14	non-PW
MPL	Coding	1	43340498	43346864	ref	Coding	x30080	Platelet count	Coding	0.220681	-0.100906	0.542268	0.178632	5.32716e-05	290962	290931	31	0					REGENIE_SE=0.164078;MAC=31.000000	No	13	non-PW
MPL	Coding	1	43346447	43346864	ref	Coding	x30080	Platelet count	Coding	0.221494	-0.105407	0.548396	0.184183	5.15531e-05	290962	290932	30	0					REGENIE_SE=0.166790;MAC=30.000000	No	12	non-PW
MPL	Coding	1	43346455	43346864	ref	Coding	x30080	Platelet count	Coding	0.166493	-0.165997	0.498983	0.326375	4.98347e-05	290962	290933	29	0					REGENIE_SE=0.169641;MAC=29.000000	No	11	non-PW
MPL	Coding	1	43346456	43346864	ref	Coding	x30080	Platelet count	Coding	0.120513	-0.217862	0.458887	0.485148	4.81162e-05	290962	290934	28	0					REGENIE_SE=0.172643;MAC=28.000000	No	10	non-PW
MPL	Coding	1	43346513	43346864	ref	Coding	x30080	Platelet count	Coding	0.149521	-0.195062	0.494104	0.395067	4.63978e-05	290962	290935	27	0					REGENIE_SE=0.175811;MAC=27.000000	No	9	non-PW
MPL	Coding	1	43346566	43346566	ref	Coding	x30080	Platelet count	Coding	0.0855916	-0.000120832	0.171304	0.0503238	0.000750957	290962	290525	437	0					REGENIE_SE=0.043732;MAC=437.000000	chr1:43346566:G:T	1	non-PW
MPL	Coding	1	43346539	43346864	ref	Coding	x30080	Platelet count	Coding	0.149521	-0.195062	0.494104	0.395067	4.63978e-05	290962	290935	27	0					REGENIE_SE=0.175811;MAC=27.000000	No	8	non-PW
MPL	Coding	1	43346558	43346864	ref	Coding	x30080	Platelet count	Coding	0.211448	-0.146652	0.569548	0.247147	4.29609e-05	290962	290937	25	0					REGENIE_SE=0.182707;MAC=25.000000	No	7	non-PW
MPL	Coding	1	43346558	43346864	ref	Coding	x30080	Platelet count	Coding	0.211448	-0.146652	0.569548	0.247147	4.29609e-05	290962	290937	25	0					REGENIE_SE=0.182707;MAC=25.000000	No	7	non-PW
MPL	Coding	1	43346600	43346864	ref	Coding	x30080	Platelet count	Coding	0.243432	-0.122051	0.608915	0.191742	4.12425e-05	290962	290938	24	0					REGENIE_SE=0.186475;MAC=24.000000	No	6	non-PW
MPL	Coding	1	43346792	43346864	ref	Coding	x30080	Platelet count	Coding	0.283678	-0.0896659	0.657022	0.136424	3.95241e-05	290962	290939	23	0					REGENIE_SE=0.190485;MAC=23.000000	No	5	non-PW
MPL	Coding	1	43346792	43346864	ref	Coding	x30080	Platelet count	Coding	0.283678	-0.0896659	0.657022	0.136424	3.95241e-05	290962	290939	23	0					REGENIE_SE=0.190485;MAC=23.000000	No	5	non-PW
MPL	Coding	1	43346795	43346864	ref	Coding	x30080	Platelet count	Coding	0.340643	-0.0500744	0.73136	0.0874927	3.60872e-05	290962	290941	21	0					REGENIE_SE=0.199349;MAC=21.000000	No	4	non-PW
MPL	Coding	1	43346842	43346909	ref	Coding	x30080	Platelet count	Coding	0.220616	-0.179747	0.620979	0.280135	3.43687e-05	290962	290942	20	0					REGENIE_SE=0.204271;MAC=20.000000	No	4	non-PW
MPL	Coding	1	43346863	43348861	ref	Coding	x30080	Platelet count	Coding	0.106248	-0.284468	0.496963	0.594051	3.60872e-05	290962	290941	21	0					REGENIE_SE=0.199348;MAC=21.000000	No	4	non-PW
MPL	Coding	1	43346863	43348861	ref	Coding	x30080	Platelet count	Coding	0.106248	-0.284468	0.496963	0.594051	3.60872e-05	290962	290941	21	0					REGENIE_SE=0.199348;MAC=21.000000	No	4	non-PW
MSH2	Coding	2	47403195	47403195	ref	Coding	phecode_153.2	Colon cancer	Coding	3.25854	0.607628	17.4747	0.168028	0.000168409	3994	3991	3	0	295872	295774	98	0	REGENIE_BETA=1.181280;REGENIE_SE=0.856889;MAC=101.000000	chr2:47403195:G:A	1	non-PW
MSH2	Coding	2	47403288	47403288	ref	Coding	phecode_153.2	Colon cancer	Coding	2.68446	0.166904	43.1764	0.485963	6.1694e-05	3994	3993	1	0	295873	295837	36	0	REGENIE_BETA=0.987479;REGENIE_SE=1.417278;MAC=37.000000	chr2:47403288:A:C	1	non-PW
MSH2	Coding	2	47414291	47414291	ref	Coding	phecode_153.2	Colon cancer	Coding	2.23747	0.48525	10.3168	0.301735	0.000236774	3994	3991	3	0	295870	295731	139	0	REGENIE_BETA=0.805344;REGENIE_SE=0.779828;MAC=142.000000	chr2:47414291:C:T	1	non-PW
MSH2	Coding	2	47410212	47410258	ref	Coding	phecode_153.2	Colon cancer	Coding	9.60628	1.63608	56.4034	0.0473604	3.50155e-05	3994	3993	1	0	295873	295853	20	0	REGENIE_BETA=2.262417;REGENIE_SE=0.903135;MAC=21.000000	No	5	non-PW
MSH2	Coding	2	47410215	47410258	ref	Coding	phecode_153.2	Colon cancer	Coding	10.4878	1.76092	62.4634	0.0416539	3.33481e-05	3994	3993	1	0	295873	295854	19	0	REGENIE_BETA=2.350208;REGENIE_SE=0.910411;MAC=20.000000	No	4	non-PW
MSH2	Coding	2	47410239	47410261	ref	Coding	phecode_153.2	Colon cancer	Coding	47.0547	0.623661	3550.24	0.0808242	4.16851e-05	3994	3993	1	0	295873	295849	24	0	REGENIE_BETA=3.851312;REGENIE_SE=2.205887;MAC=25.000000	No	4	PWpos
MSH2	Coding	2	47410239	47410261	ref	Coding	phecode_153.2	Colon cancer	Coding	47.0547	0.623661	3550.24	0.0808242	4.16851e-05	3994	3993	1	0	295873	295849	24	0	REGENIE_BETA=3.851312;REGENIE_SE=2.205887;MAC=25.000000	No	4	PWpos
MSH2	Coding	2	47410248	47410279	ref	Coding	phecode_153.2	Colon cancer	Coding	46.7399	0.621413	3515.56	0.0811361	3.50155e-05	3994	3993	1	0	295873	295853	20	0	REGENIE_BETA=3.844597;REGENIE_SE=2.204304;MAC=21.000000	No	5	PWpos
MSH2	Coding	2	47410258	47410289	ref	Coding	phecode_153.2	Colon cancer	Coding	0.360808	0.00665846	19.5514	0.616762	3.83503e-05	3994	3994	0	0	295873	295850	23	0	REGENIE_BETA=-1.019409;REGENIE_SE=2.037005;MAC=23.000000	No	7	non-PW
MSH2	Coding	2	47410261	47410289	ref	Coding	phecode_153.2	Colon cancer	Coding	0.360582	0.00594599	21.8668	0.626242	3.33481e-05	3994	3994	0	0	295873	295853	20	0	REGENIE_BETA=-1.020035;REGENIE_SE=2.094428;MAC=20.000000	No	6	non-PW
MSH2	Coding	2	47410278	47410293	ref	Coding	phecode_153.2	Colon cancer	Coding	0.360703	0.00942712	13.8013	0.583427	4.33526e-05	3994	3994	0	0	295873	295847	26	0	REGENIE_BETA=-1.019699;REGENIE_SE=1.859455;MAC=26.000000	No	7	non-PW
MSH2	Coding	2	47410278	47410293	ref	Coding	phecode_153.2	Colon cancer	Coding	0.360703	0.00942712	13.8013	0.583427	4.33526e-05	3994	3994	0	0	295873	295847	26	0	REGENIE_BETA=-1.019699;REGENIE_SE=1.859455;MAC=26.000000	No	7	non-PW
MSH2	Coding	2	47410279	47410293	ref	Coding	phecode_153.2	Colon cancer	Coding	0.360585	0.00880656	14.7641	0.590198	4.16851e-05	3994	3994	0	0	295873	295848	25	0	REGENIE_BETA=-1.020028;REGENIE_SE=1.894029;MAC=25.000000	No	6	non-PW
MSH2	Coding	2	47414311	47414311	ref	Coding	phecode_153.2	Colon cancer	Coding	0.67325	0.143134	3.16673	0.616499	0.000205093	3994	3993	1	0	295870	295748	122	0	REGENIE_BETA=-0.395638;REGENIE_SE=0.789983;MAC=123.000000	chr2:47414311:C:G	1	non-PW
MSH2	Coding	2	47410281	47410293	ref	Coding	phecode_153.2	Colon cancer	Coding	0.360323	0.00757521	17.1391	0.604447	3.83503e-05	3994	3994	0	0	295873	295850	23	0	REGENIE_BETA=-1.020755;REGENIE_SE=1.970505;MAC=23.000000	No	5	non-PW
MSH2	Coding	2	47410283	47410293	ref	Coding	phecode_153.2	Colon cancer	Coding	0.360228	0.00734651	17.6634	0.607179	3.66829e-05	3994	3994	0	0	295873	295851	22	0	REGENIE_BETA=-1.021017;REGENIE_SE=1.986012;MAC=22.000000	No	4	non-PW
MSH2	Coding	2	47410289	47410295	ref	Coding	phecode_153.2	Colon cancer	Coding	0.360083	0.0166975	7.76523	0.514484	5.16896e-05	3994	3994	0	0	295873	295842	31	0	REGENIE_BETA=-1.021421;REGENIE_SE=1.566905;MAC=31.000000	No	5	non-PW
MSH2	Coding	2	47410292	47410295	ref	Coding	phecode_153.2	Colon cancer	Coding	0.360105	0.0129229	10.0346	0.547427	4.33526e-05	3994	3994	0	0	295873	295847	26	0	REGENIE_BETA=-1.021360;REGENIE_SE=1.697681;MAC=26.000000	No	4	non-PW
MSH2	Coding	2	47410293	47410295	ref	Coding	phecode_153.2	Colon cancer	Coding	0.360055	0.0118049	10.9818	0.558012	4.16851e-05	3994	3994	0	0	295873	295848	25	0	REGENIE_BETA=-1.021498;REGENIE_SE=1.743777;MAC=25.000000	No	3	non-PW
MSH2	Coding	2	47410295	47410316	ref	Coding	phecode_153.2	Colon cancer	Coding	0.358576	0.0126915	10.131	0.547422	4.00177e-05	3994	3994	0	0	295873	295849	24	0	REGENIE_BETA=-1.025614;REGENIE_SE=1.704732;MAC=24.000000	No	6	non-PW
MSH2	Coding	2	47410302	47412436	ref	Coding	phecode_153.2	Colon cancer	Coding	13.8742	0.328101	586.689	0.168625	4.16851e-05	3994	3993	1	0	295873	295849	24	0	REGENIE_BETA=2.630031;REGENIE_SE=1.910476;MAC=25.000000	No	9	PWpos
MSH2	Coding	2	47410308	47412436	ref	Coding	phecode_153.2	Colon cancer	Coding	18.4111	0.37761	897.668	0.141867	4.00177e-05	3994	3993	1	0	295873	295850	23	0	REGENIE_BETA=2.912954;REGENIE_SE=1.983121;MAC=24.000000	No	8	PWpos
MSH2	Coding	2	47410308	47412436	ref	Coding	phecode_153.2	Colon cancer	Coding	18.4111	0.37761	897.668	0.141867	4.00177e-05	3994	3993	1	0	295873	295850	23	0	REGENIE_BETA=2.912954;REGENIE_SE=1.983121;MAC=24.000000	No	8	PWpos
MSH2	Coding	2	47410313	47412436	ref	Coding	phecode_153.2	Colon cancer	Coding	37.1565	0.547121	2523.4	0.0930069	3.66829e-05	3994	3993	1	0	295873	295852	21	0	REGENIE_BETA=3.615138;REGENIE_SE=2.152194;MAC=22.000000	No	7	PWpos
MSH2	Coding	2	47414389	47414389	ref	Coding	phecode_153.2	Colon cancer	Coding	1.41388	0.279582	7.15017	0.675353	0.00018418	3977	3975	2	0	294644	294536	108	0	REGENIE_BETA=0.346338;REGENIE_SE=0.826953;MAC=110.000000	chr2:47414389:G:A	1	non-PW
MSH2	Coding	2	47410313	47412436	ref	Coding	phecode_153.2	Colon cancer	Coding	37.1565	0.547121	2523.4	0.0930069	3.66829e-05	3994	3993	1	0	295873	295852	21	0	REGENIE_BETA=3.615138;REGENIE_SE=2.152194;MAC=22.000000	No	7	PWpos
MSH2	Coding	2	47410316	47412436	ref	Coding	phecode_153.2	Colon cancer	Coding	40.7332	0.575251	2884.3	0.08809	3.33481e-05	3994	3993	1	0	295873	295854	19	0	REGENIE_BETA=3.707045;REGENIE_SE=2.173506;MAC=20.000000	No	6	PWpos
MSH2	Coding	2	47410326	47412466	ref	Coding	phecode_153.2	Colon cancer	Coding	13.0929	0.319791	536.049	0.174459	4.83548e-05	3994	3993	1	0	295873	295845	28	0	REGENIE_BETA=2.572069;REGENIE_SE=1.893992;MAC=29.000000	No	9	PWpos
MSH2	Coding	2	47410326	47412466	ref	Coding	phecode_153.2	Colon cancer	Coding	13.0929	0.319791	536.049	0.174459	4.83548e-05	3994	3993	1	0	295873	295845	28	0	REGENIE_BETA=2.572069;REGENIE_SE=1.893992;MAC=29.000000	No	9	PWpos
MSH2	Coding	2	47410368	47412466	ref	Coding	phecode_153.2	Colon cancer	Coding	15.2731	0.344731	676.666	0.158726	4.66874e-05	3994	3993	1	0	295873	295846	27	0	REGENIE_BETA=2.726093;REGENIE_SE=1.934262;MAC=28.000000	No	8	PWpos
MSH2	Coding	2	47410372	47412466	ref	Coding	phecode_153.2	Colon cancer	Coding	22.6452	0.420775	1218.71	0.124964	4.16851e-05	3994	3993	1	0	295873	295849	24	0	REGENIE_BETA=3.119947;REGENIE_SE=2.033509;MAC=25.000000	No	7	PWpos
MSH2	Coding	2	47412415	47412466	ref	Coding	phecode_153.2	Colon cancer	Coding	32.6937	0.510987	2091.79	0.100274	4.00177e-05	3994	3993	1	0	295873	295850	23	0	REGENIE_BETA=3.487182;REGENIE_SE=2.121770;MAC=24.000000	No	6	PWpos
MSH2	Coding	2	47412436	47412466	ref	Coding	phecode_153.2	Colon cancer	Coding	44.1657	0.601975	3240.35	0.0839198	3.66829e-05	3994	3993	1	0	295873	295852	21	0	REGENIE_BETA=3.787949;REGENIE_SE=2.191615;MAC=22.000000	No	5	PWpos
MSH2	Coding	2	47412457	47412484	ref	Coding	phecode_153.2	Colon cancer	Coding	0.361922	0.00657286	19.9286	0.619233	4.00177e-05	3994	3994	0	0	295873	295849	24	0	REGENIE_BETA=-1.016327;REGENIE_SE=2.045180;MAC=24.000000	No	7	non-PW
MSH2	Coding	2	47412459	47412484	ref	Coding	phecode_153.2	Colon cancer	Coding	0.361894	0.00650567	20.1313	0.620097	3.83503e-05	3994	3994	0	0	295873	295850	23	0	REGENIE_BETA=-1.016403;REGENIE_SE=2.050384;MAC=23.000000	No	6	non-PW
MSH2	Coding	2	47445592	47445592	ref	Coding	phecode_153.2	Colon cancer	Coding	37.3964	0.549123	2546.77	0.0926413	3.5016e-05	3994	3993	1	0	295869	295849	20	0	REGENIE_BETA=3.621575;REGENIE_SE=2.153615;MAC=21.000000	chr2:47445592:A:C	1	PWpos
MSH2	Coding	2	47412463	47412484	ref	Coding	phecode_153.2	Colon cancer	Coding	0.361811	0.00629644	20.7907	0.622823	3.50155e-05	3994	3994	0	0	295873	295852	21	0	REGENIE_BETA=-1.016633;REGENIE_SE=2.066945;MAC=21.000000	No	5	non-PW
MSH2	Coding	2	47412466	47412484	ref	Coding	phecode_153.2	Colon cancer	Coding	0.361735	0.00562592	23.2588	0.632169	3.33481e-05	3994	3994	0	0	295873	295853	20	0	REGENIE_BETA=-1.016844;REGENIE_SE=2.124287;MAC=20.000000	No	4	non-PW
MSH2	Coding	2	47412475	47412496	ref	Coding	phecode_153.2	Colon cancer	Coding	0.361868	0.0106796	12.2616	0.571728	4.83548e-05	3994	3994	0	0	295873	295844	29	0	REGENIE_BETA=-1.016476;REGENIE_SE=1.797455;MAC=29.000000	No	6	non-PW
MSH2	Coding	2	47412483	47412496	ref	Coding	phecode_153.2	Colon cancer	Coding	0.36183	0.0105408	12.4204	0.5731	4.66874e-05	3994	3994	0	0	295873	295845	28	0	REGENIE_BETA=-1.016579;REGENIE_SE=1.804073;MAC=28.000000	No	5	non-PW
MSH2	Coding	2	47412484	47412496	ref	Coding	phecode_153.2	Colon cancer	Coding	0.36183	0.00880198	14.874	0.591851	4.33526e-05	3994	3994	0	0	295873	295847	26	0	REGENIE_BETA=-1.016581;REGENIE_SE=1.896054;MAC=26.000000	No	4	non-PW
MSH2	Coding	2	47412489	47412496	ref	Coding	phecode_153.2	Colon cancer	Coding	0.361836	0.00501761	26.0931	0.641421	3.33481e-05	3994	3994	0	0	295873	295853	20	0	REGENIE_BETA=-1.016565;REGENIE_SE=2.182814;MAC=20.000000	No	3	non-PW
MSH2	Coding	2	47412489	47412496	ref	Coding	phecode_153.2	Colon cancer	Coding	0.361836	0.00501761	26.0931	0.641421	3.33481e-05	3994	3994	0	0	295873	295853	20	0	REGENIE_BETA=-1.016565;REGENIE_SE=2.182814;MAC=20.000000	No	3	non-PW
MSH2	Coding	2	47412496	47412523	ref	Coding	phecode_153.2	Colon cancer	Coding	0.360805	0.00768884	16.9311	0.60365	3.83503e-05	3994	3994	0	0	295873	295850	23	0	REGENIE_BETA=-1.019417;REGENIE_SE=1.963592;MAC=23.000000	No	5	non-PW
MSH2	Coding	2	47412496	47412523	ref	Coding	phecode_153.2	Colon cancer	Coding	0.360805	0.00768884	16.9311	0.60365	3.83503e-05	3994	3994	0	0	295873	295850	23	0	REGENIE_BETA=-1.019417;REGENIE_SE=1.963592;MAC=23.000000	No	5	non-PW
MSH2	Coding	2	47412498	47412542	ref	Coding	phecode_153.2	Colon cancer	Coding	0.359892	0.010076	12.8546	0.57536	3.83503e-05	3994	3994	0	0	295873	295850	23	0	REGENIE_BETA=-1.021952;REGENIE_SE=1.824345;MAC=23.000000	No	5	non-PW
MSH2	Coding	2	47466748	47466748	ref	Coding	phecode_153.2	Colon cancer	Coding	0.359958	0.0118512	10.9331	0.557427	4.16853e-05	3994	3994	0	0	295872	295847	25	0	REGENIE_BETA=-1.021767;REGENIE_SE=1.741645;MAC=25.000000	chr2:47466748:G:A	1	non-PW
MSH2	Coding	2	47412503	47412542	ref	Coding	phecode_153.2	Colon cancer	Coding	0.359796	0.0098011	13.208	0.578169	3.66829e-05	3994	3994	0	0	295873	295851	22	0	REGENIE_BETA=-1.022218;REGENIE_SE=1.838321;MAC=22.000000	No	4	non-PW
MSH2	Coding	2	47412523	47412542	ref	Coding	phecode_153.2	Colon cancer	Coding	0.359725	0.00961932	13.4523	0.580042	3.50155e-05	3994	3994	0	0	295873	295852	21	0	REGENIE_BETA=-1.022416;REGENIE_SE=1.847772;MAC=21.000000	No	3	non-PW
MSH2	Coding	2	47412523	47412542	ref	Coding	phecode_153.2	Colon cancer	Coding	0.359725	0.00961932	13.4523	0.580042	3.50155e-05	3994	3994	0	0	295873	295852	21	0	REGENIE_BETA=-1.022416;REGENIE_SE=1.847772;MAC=21.000000	No	3	non-PW
MSH2	Coding	2	47412532	47414331	ref	Coding	phecode_153.2	Colon cancer	Coding	4.56772	0.199908	104.368	0.341342	4.00177e-05	3994	3993	1	0	295873	295850	23	0	REGENIE_BETA=1.519013;REGENIE_SE=1.596413;MAC=24.000000	No	9	non-PW
MSH2	Coding	2	47412542	47414331	ref	Coding	phecode_153.2	Colon cancer	Coding	5.4624	0.214526	139.087	0.303958	3.66829e-05	3994	3993	1	0	295873	295852	21	0	REGENIE_BETA=1.697888;REGENIE_SE=1.651670;MAC=22.000000	No	8	non-PW
MSH2	Coding	2	47414272	47414376	ref	Coding	phecode_153.2	Colon cancer	Coding	3.4166	0.17966	64.9738	0.413586	3.83503e-05	3994	3993	1	0	295873	295851	22	0	REGENIE_BETA=1.228647;REGENIE_SE=1.502750;MAC=23.000000	No	10	non-PW
MSH2	Coding	2	47414272	47414376	ref	Coding	phecode_153.2	Colon cancer	Coding	3.4166	0.17966	64.9738	0.413586	3.83503e-05	3994	3993	1	0	295873	295851	22	0	REGENIE_BETA=1.228647;REGENIE_SE=1.502750;MAC=23.000000	No	10	non-PW
MSH2	Coding	2	47414279	47414376	ref	Coding	phecode_153.2	Colon cancer	Coding	3.76568	0.185916	76.2732	0.387675	3.66829e-05	3994	3993	1	0	295873	295852	21	0	REGENIE_BETA=1.325929;REGENIE_SE=1.534922;MAC=22.000000	No	9	non-PW
MSH2	Coding	2	47414298	47414376	ref	Coding	phecode_153.2	Colon cancer	Coding	3.82704	0.186986	78.3278	0.383562	3.50155e-05	3994	3993	1	0	295873	295853	20	0	REGENIE_BETA=1.342090;REGENIE_SE=1.540238;MAC=21.000000	No	8	non-PW
MSH2	Coding	2	47414298	47414376	ref	Coding	phecode_153.2	Colon cancer	Coding	3.82704	0.186986	78.3278	0.383562	3.50155e-05	3994	3993	1	0	295873	295853	20	0	REGENIE_BETA=1.342090;REGENIE_SE=1.540238;MAC=21.000000	No	8	non-PW
MSH2	Coding	2	47471033	47471033	ref	Coding	phecode_153.2	Colon cancer	Coding	0.888867	0.238241	3.31633	0.860792	0.000290272	3993	3991	2	0	295726	295554	172	0	REGENIE_BETA=-0.117807;REGENIE_SE=0.671781;MAC=174.000000	chr2:47471033:T:C	1	non-PW
MSH2	Coding	2	47414300	47414380	ref	Coding	phecode_153.2	Colon cancer	Coding	3.20299	0.175361	58.5031	0.432223	3.50155e-05	3994	3993	1	0	295873	295853	20	0	REGENIE_BETA=1.164085;REGENIE_SE=1.482168;MAC=21.000000	No	8	non-PW
MSH2	Coding	2	47414312	47414380	ref	Coding	phecode_153.2	Colon cancer	Coding	3.73729	0.185085	75.4648	0.389903	3.33481e-05	3994	3993	1	0	295873	295854	19	0	REGENIE_BETA=1.318362;REGENIE_SE=1.533347;MAC=20.000000	No	7	non-PW
MSH2	Coding	2	47414330	47414393	ref	Coding	phecode_153.2	Colon cancer	Coding	3.92804	0.188814	81.7183	0.376973	3.50155e-05	3994	3993	1	0	295873	295853	20	0	REGENIE_BETA=1.368141;REGENIE_SE=1.548567;MAC=21.000000	No	8	non-PW
MSH2	Coding	2	47414330	47414393	ref	Coding	phecode_153.2	Colon cancer	Coding	3.92804	0.188814	81.7183	0.376973	3.50155e-05	3994	3993	1	0	295873	295853	20	0	REGENIE_BETA=1.368141;REGENIE_SE=1.548567;MAC=21.000000	No	8	non-PW
MSH2	Coding	2	47414331	47414393	ref	Coding	phecode_153.2	Colon cancer	Coding	4.10007	0.191783	87.6542	0.366495	3.33481e-05	3994	3993	1	0	295873	295854	19	0	REGENIE_BETA=1.411005;REGENIE_SE=1.562475;MAC=20.000000	No	7	non-PW
MSH2	Coding	2	47414340	47414404	ref	Coding	phecode_153.2	Colon cancer	Coding	0.358439	0.0173038	7.42485	0.507018	4.00177e-05	3994	3994	0	0	295873	295849	24	0	REGENIE_BETA=-1.025998;REGENIE_SE=1.546370;MAC=24.000000	No	9	non-PW
MSH2	Coding	2	47414372	47414404	ref	Coding	phecode_153.2	Colon cancer	Coding	0.3584	0.0131705	9.75293	0.542687	3.50155e-05	3994	3994	0	0	295873	295852	21	0	REGENIE_BETA=-1.026105;REGENIE_SE=1.685578;MAC=21.000000	No	8	non-PW
MSH2	Coding	2	47414372	47414404	ref	Coding	phecode_153.2	Colon cancer	Coding	0.3584	0.0131705	9.75293	0.542687	3.50155e-05	3994	3994	0	0	295873	295852	21	0	REGENIE_BETA=-1.026105;REGENIE_SE=1.685578;MAC=21.000000	No	8	non-PW
MSH2	Coding	2	47414372	47414404	ref	Coding	phecode_153.2	Colon cancer	Coding	0.3584	0.0131705	9.75293	0.542687	3.50155e-05	3994	3994	0	0	295873	295852	21	0	REGENIE_BETA=-1.026105;REGENIE_SE=1.685578;MAC=21.000000	No	8	non-PW
MSH2	Coding	2	47414372	47414404	ref	Coding	phecode_153.2	Colon cancer	Coding	0.3584	0.0131705	9.75293	0.542687	3.50155e-05	3994	3994	0	0	295873	295852	21	0	REGENIE_BETA=-1.026105;REGENIE_SE=1.685578;MAC=21.000000	No	8	non-PW
MSH2	Coding	2	47478415	47478415	ref	Coding	phecode_153.2	Colon cancer	Coding	0.357864	0.0623843	2.05287	0.248921	0.000140062	3994	3994	0	0	295873	295789	84	0	REGENIE_BETA=-1.027602;REGENIE_SE=0.891261;MAC=84.000000	chr2:47478415:A:C	1	non-PW
MSH2	Coding	2	47414376	47414404	ref	Coding	phecode_153.2	Colon cancer	Coding	0.358273	0.0127793	10.0443	0.546161	3.33481e-05	3994	3994	0	0	295873	295853	20	0	REGENIE_BETA=-1.026460;REGENIE_SE=1.700780;MAC=20.000000	No	7	non-PW
MSH2	Coding	2	47414380	47416318	ref	Coding	phecode_153.2	Colon cancer	Coding	0.358378	0.0193294	6.64453	0.490954	5.50244e-05	3994	3994	0	0	295873	295840	33	0	REGENIE_BETA=-1.026166;REGENIE_SE=1.489803;MAC=33.000000	No	8	non-PW
MSH2	Coding	2	47414393	47416318	ref	Coding	phecode_153.2	Colon cancer	Coding	0.359276	0.0164497	7.84687	0.515297	5.16896e-05	3994	3994	0	0	295873	295842	31	0	REGENIE_BETA=-1.023665;REGENIE_SE=1.573386;MAC=31.000000	No	7	non-PW
MSH2	Coding	2	47414393	47416318	ref	Coding	phecode_153.2	Colon cancer	Coding	0.359276	0.0164497	7.84687	0.515297	5.16896e-05	3994	3994	0	0	295873	295842	31	0	REGENIE_BETA=-1.023665;REGENIE_SE=1.573386;MAC=31.000000	No	7	non-PW
MSH2	Coding	2	47414399	47416318	ref	Coding	phecode_153.2	Colon cancer	Coding	0.359171	0.0141713	9.10313	0.534703	4.83548e-05	3994	3994	0	0	295873	295844	29	0	REGENIE_BETA=-1.023957;REGENIE_SE=1.649304;MAC=29.000000	No	5	non-PW
MSH2	Coding	2	47414404	47416318	ref	Coding	phecode_153.2	Colon cancer	Coding	0.359043	0.0136429	9.44898	0.539276	4.66874e-05	3994	3994	0	0	295873	295845	28	0	REGENIE_BETA=-1.024313;REGENIE_SE=1.668510;MAC=28.000000	No	4	non-PW
MSH2	Coding	2	47414410	47416318	ref	Coding	phecode_153.2	Colon cancer	Coding	0.35866	0.00688711	18.6779	0.611147	3.33485e-05	3994	3994	0	0	295870	295850	20	0	REGENIE_BETA=-1.025381;REGENIE_SE=2.016732;MAC=20.000000	No	2	non-PW
MSH2	Coding	2	47416318	47416345	ref	Coding	phecode_153.2	Colon cancer	Coding	0.358696	0.00673878	19.0929	0.613146	3.50155e-05	3994	3994	0	0	295873	295852	21	0	REGENIE_BETA=-1.025279;REGENIE_SE=2.027893;MAC=21.000000	No	3	non-PW
MSH2	Coding	2	47416327	47416398	ref	Coding	phecode_153.2	Colon cancer	Coding	0.361046	0.00468697	27.8121	0.645786	3.50155e-05	3994	3994	0	0	295873	295852	21	0	REGENIE_BETA=-1.018749;REGENIE_SE=2.216479;MAC=21.000000	No	10	non-PW
MSH2	Coding	2	47416345	47416398	ref	Coding	phecode_153.2	Colon cancer	Coding	0.360899	0.00411849	31.6252	0.655193	3.33481e-05	3994	3994	0	0	295873	295853	20	0	REGENIE_BETA=-1.019158;REGENIE_SE=2.282241;MAC=20.000000	No	9	non-PW
MSH2	Coding	2	47478423	47478423	ref	Coding	phecode_153.2	Colon cancer	Coding	3.83219	0.188681	77.8334	0.381873	6.33614e-05	3994	3993	1	0	295873	295836	37	0	REGENIE_BETA=1.343438;REGENIE_SE=1.536321;MAC=38.000000	chr2:47478423:A:C	1	non-PW
MSH2	Coding	2	47416345	47416398	ref	Coding	phecode_153.2	Colon cancer	Coding	0.360899	0.00411849	31.6252	0.655193	3.33481e-05	3994	3994	0	0	295873	295853	20	0	REGENIE_BETA=-1.019158;REGENIE_SE=2.282241;MAC=20.000000	No	9	non-PW
MSH2	Coding	2	47416366	47416401	ref	Coding	phecode_153.2	Colon cancer	Coding	0.360646	0.0063475	20.4908	0.620746	3.33481e-05	3994	3994	0	0	295873	295853	20	0	REGENIE_BETA=-1.019859;REGENIE_SE=2.061179;MAC=20.000000	No	9	non-PW
MSH2	Coding	2	47416366	47416401	ref	Coding	phecode_153.2	Colon cancer	Coding	0.360646	0.0063475	20.4908	0.620746	3.33481e-05	3994	3994	0	0	295873	295853	20	0	REGENIE_BETA=-1.019859;REGENIE_SE=2.061179;MAC=20.000000	No	9	non-PW
MSH2	Coding	2	47416366	47416401	ref	Coding	phecode_153.2	Colon cancer	Coding	0.360646	0.0063475	20.4908	0.620746	3.33481e-05	3994	3994	0	0	295873	295853	20	0	REGENIE_BETA=-1.019859;REGENIE_SE=2.061179;MAC=20.000000	No	9	non-PW
MSH2	Coding	2	47416372	47416419	ref	Coding	phecode_153.2	Colon cancer	Coding	0.360675	0.00729789	17.8252	0.608341	3.50155e-05	3994	3994	0	0	295873	295852	21	0	REGENIE_BETA=-1.019778;REGENIE_SE=1.990032;MAC=21.000000	No	10	non-PW
MSH2	Coding	2	47416375	47416419	ref	Coding	phecode_153.2	Colon cancer	Coding	0.360582	0.00706217	18.4106	0.611224	3.33481e-05	3994	3994	0	0	295873	295853	20	0	REGENIE_BETA=-1.020037;REGENIE_SE=2.006652;MAC=20.000000	No	9	non-PW
MSH2	Coding	2	47416385	47416423	ref	Coding	phecode_153.2	Colon cancer	Coding	0.360819	0.00912269	14.2711	0.586942	4.00177e-05	3994	3994	0	0	295873	295849	24	0	REGENIE_BETA=-1.019378;REGENIE_SE=1.876367;MAC=24.000000	No	9	non-PW
MSH2	Coding	2	47416388	47416423	ref	Coding	phecode_153.2	Colon cancer	Coding	0.360726	0.0088201	14.7531	0.590227	3.83503e-05	3994	3994	0	0	295873	295850	23	0	REGENIE_BETA=-1.019636;REGENIE_SE=1.893446;MAC=23.000000	No	8	non-PW
MSH2	Coding	2	47416395	47416423	ref	Coding	phecode_153.2	Colon cancer	Coding	0.360382	0.00652497	19.9043	0.61803	3.33481e-05	3994	3994	0	0	295873	295853	20	0	REGENIE_BETA=-1.020592;REGENIE_SE=2.046735;MAC=20.000000	No	7	non-PW
MSH2	Coding	2	47416396	47429759	ref	Coding	phecode_153.2	Colon cancer	Coding	0.362168	0.00462242	28.3759	0.648072	3.33481e-05	3994	3994	0	0	295873	295853	20	0	REGENIE_BETA=-1.015648;REGENIE_SE=2.225137;MAC=20.000000	No	9	non-PW
MSH2	Coding	2	47478500	47478500	ref	Coding	phecode_153.2	Colon cancer	Coding	10.0101	2.52147	39.7396	0.00977744	3.83505e-05	3994	3992	2	0	295872	295851	21	0	REGENIE_BETA=2.303596;REGENIE_SE=0.703459;MAC=23.000000	chr2:47478500:G:A	1	non-PW
MSH2	Coding	2	47416398	47429771	ref	Coding	phecode_153.2	Colon cancer	Coding	0.362174	0.00478368	27.4203	0.64548	3.33481e-05	3994	3994	0	0	295873	295853	20	0	REGENIE_BETA=-1.015631;REGENIE_SE=2.207650;MAC=20.000000	No	9	non-PW
MSH2	Coding	2	47416398	47429771	ref	Coding	phecode_153.2	Colon cancer	Coding	0.362174	0.00478368	27.4203	0.64548	3.33481e-05	3994	3994	0	0	295873	295853	20	0	REGENIE_BETA=-1.015631;REGENIE_SE=2.207650;MAC=20.000000	No	9	non-PW
MSH2	Coding	2	47416401	47429787	ref	Coding	phecode_153.2	Colon cancer	Coding	0.361615	0.013593	9.62003	0.543437	5.16896e-05	3994	3994	0	0	295873	295842	31	0	REGENIE_BETA=-1.017176;REGENIE_SE=1.674022;MAC=31.000000	No	10	non-PW
MSH2	Coding	2	47416419	47429787	ref	Coding	phecode_153.2	Colon cancer	Coding	0.361808	0.010557	12.3999	0.572905	4.66874e-05	3994	3994	0	0	295873	295845	28	0	REGENIE_BETA=-1.016641;REGENIE_SE=1.803261;MAC=28.000000	No	9	non-PW
MSH2	Coding	2	47416423	47429787	ref	Coding	phecode_153.2	Colon cancer	Coding	0.361795	0.00929558	14.0815	0.586296	4.33526e-05	3994	3994	0	0	295873	295847	26	0	REGENIE_BETA=-1.016677;REGENIE_SE=1.868167;MAC=26.000000	No	7	non-PW
MSH2	Coding	2	47416425	47429787	ref	Coding	phecode_153.2	Colon cancer	Coding	0.3616	0.00687928	19.007	0.614821	3.50155e-05	3994	3994	0	0	295873	295852	21	0	REGENIE_BETA=-1.017217;REGENIE_SE=2.021478;MAC=21.000000	No	6	non-PW
MSH2	Coding	2	47429752	47429787	ref	Coding	phecode_153.2	Colon cancer	Coding	0.361503	0.00624732	20.9185	0.623131	3.33481e-05	3994	3994	0	0	295873	295853	20	0	REGENIE_BETA=-1.017484;REGENIE_SE=2.070507;MAC=20.000000	No	5	non-PW
MSH2	Coding	2	47429759	47429809	ref	Coding	phecode_153.2	Colon cancer	Coding	0.361639	0.00753684	17.3525	0.606551	3.66829e-05	3994	3994	0	0	295873	295851	22	0	REGENIE_BETA=-1.017109;REGENIE_SE=1.974956;MAC=22.000000	No	6	non-PW
MSH2	Coding	2	47429759	47429809	ref	Coding	phecode_153.2	Colon cancer	Coding	0.361639	0.00753684	17.3525	0.606551	3.66829e-05	3994	3994	0	0	295873	295851	22	0	REGENIE_BETA=-1.017109;REGENIE_SE=1.974956;MAC=22.000000	No	6	non-PW
MSH2	Coding	2	47429771	47429809	ref	Coding	phecode_153.2	Colon cancer	Coding	0.36154	0.00714792	18.2866	0.611298	3.50155e-05	3994	3994	0	0	295873	295852	21	0	REGENIE_BETA=-1.017383;REGENIE_SE=2.001848;MAC=21.000000	No	5	non-PW
MSH2	Coding	2	47480737	47480737	ref	Coding	phecode_153.2	Colon cancer	Coding	3.54603	0.804819	15.6238	0.0943305	0.000208426	3993	3989	4	0	295873	295752	121	0	REGENIE_BETA=1.265830;REGENIE_SE=0.756630;MAC=125.000000	chr2:47480737:G:A	1	non-PW
MSH2	Coding	2	47429780	47429809	ref	Coding	phecode_153.2	Colon cancer	Coding	0.361431	0.00666127	19.6107	0.617473	3.33481e-05	3994	3994	0	0	295873	295853	20	0	REGENIE_BETA=-1.017685;REGENIE_SE=2.037670;MAC=20.000000	No	4	non-PW
MSH2	Coding	2	47429787	47429810	ref	Coding	phecode_153.2	Colon cancer	Coding	0.361781	0.0088743	14.7488	0.59097	4.33526e-05	3994	3994	0	0	295873	295847	26	0	REGENIE_BETA=-1.016717;REGENIE_SE=1.891810;MAC=26.000000	No	4	non-PW
MSH2	Coding	2	47429793	47429836	ref	Coding	phecode_153.2	Colon cancer	Coding	0.35961	0.0121539	10.6401	0.554008	4.33526e-05	3994	3994	0	0	295873	295847	26	0	REGENIE_BETA=-1.022736;REGENIE_SE=1.728281;MAC=26.000000	No	9	non-PW
MSH2	Coding	2	47429793	47429836	ref	Coding	phecode_153.2	Colon cancer	Coding	0.35961	0.0121539	10.6401	0.554008	4.33526e-05	3994	3994	0	0	295873	295847	26	0	REGENIE_BETA=-1.022736;REGENIE_SE=1.728281;MAC=26.000000	No	9	non-PW
MSH2	Coding	2	47429809	47429836	ref	Coding	phecode_153.2	Colon cancer	Coding	0.359539	0.0119446	10.8224	0.555934	4.16851e-05	3994	3994	0	0	295873	295848	25	0	REGENIE_BETA=-1.022932;REGENIE_SE=1.737045;MAC=25.000000	No	8	non-PW
MSH2	Coding	2	47429809	47429836	ref	Coding	phecode_153.2	Colon cancer	Coding	0.359539	0.0119446	10.8224	0.555934	4.16851e-05	3994	3994	0	0	295873	295848	25	0	REGENIE_BETA=-1.022932;REGENIE_SE=1.737045;MAC=25.000000	No	8	non-PW
MSH2	Coding	2	47429810	47429836	ref	Coding	phecode_153.2	Colon cancer	Coding	0.359339	0.00910729	14.1782	0.585188	3.66829e-05	3994	3994	0	0	295873	295851	22	0	REGENIE_BETA=-1.023488;REGENIE_SE=1.875133;MAC=22.000000	No	7	non-PW
MSH2	Coding	2	47429812	47429840	ref	Coding	phecode_153.2	Colon cancer	Coding	0.359426	0.0113026	11.4298	0.562103	3.83503e-05	3994	3994	0	0	295873	295850	23	0	REGENIE_BETA=-1.023248;REGENIE_SE=1.765070;MAC=23.000000	No	7	non-PW
MSH2	Coding	2	47429819	47429840	ref	Coding	phecode_153.2	Colon cancer	Coding	0.359583	0.00971541	13.3087	0.578811	3.66829e-05	3994	3994	0	0	295873	295851	22	0	REGENIE_BETA=-1.022811;REGENIE_SE=1.842498;MAC=22.000000	No	6	non-PW
MSH2	Coding	2	47429819	47429840	ref	Coding	phecode_153.2	Colon cancer	Coding	0.359583	0.00971541	13.3087	0.578811	3.66829e-05	3994	3994	0	0	295873	295851	22	0	REGENIE_BETA=-1.022811;REGENIE_SE=1.842498;MAC=22.000000	No	6	non-PW
MSH2	Coding	2	47403319	47403319	ref	Coding	phecode_153.2	Colon cancer	Coding	1.98305	0.323349	12.1617	0.459383	0.00013506	3994	3992	2	0	295873	295794	79	0	REGENIE_BETA=0.684635;REGENIE_SE=0.925353;MAC=81.000000	chr2:47403319:A:G	1	non-PW
MSH2	Coding	2	47480793	47480793	ref	Coding	phecode_153.2	Colon cancer	Coding	0.360202	0.0125897	10.3056	0.550688	4.00179e-05	3994	3994	0	0	295872	295848	24	0	REGENIE_BETA=-1.021092;REGENIE_SE=1.711145;MAC=24.000000	chr2:47480793:G:C	1	non-PW
MSH2	Coding	2	47429821	47429840	ref	Coding	phecode_153.2	Colon cancer	Coding	0.359397	0.00863619	14.9564	0.59062	3.33481e-05	3994	3994	0	0	295873	295853	20	0	REGENIE_BETA=-1.023327;REGENIE_SE=1.902314;MAC=20.000000	No	5	non-PW
MSH2	Coding	2	47429822	47429869	ref	Coding	phecode_153.2	Colon cancer	Coding	0.359405	0.00799933	16.1478	0.598128	3.33481e-05	3994	3994	0	0	295873	295853	20	0	REGENIE_BETA=-1.023306;REGENIE_SE=1.941409;MAC=20.000000	No	5	non-PW
MSH2	Coding	2	47429836	47429879	ref	Coding	phecode_153.2	Colon cancer	Coding	0.359532	0.00890415	14.5172	0.58773	3.50155e-05	3994	3994	0	0	295873	295852	21	0	REGENIE_BETA=-1.022951;REGENIE_SE=1.886915;MAC=21.000000	No	5	non-PW
MSH2	Coding	2	47429836	47429879	ref	Coding	phecode_153.2	Colon cancer	Coding	0.359532	0.00890415	14.5172	0.58773	3.50155e-05	3994	3994	0	0	295873	295852	21	0	REGENIE_BETA=-1.022951;REGENIE_SE=1.886915;MAC=21.000000	No	5	non-PW
MSH2	Coding	2	47429840	47429908	ref	Coding	phecode_153.2	Colon cancer	Coding	0.361785	0.00682883	19.167	0.615699	3.50155e-05	3994	3994	0	0	295873	295852	21	0	REGENIE_BETA=-1.016706;REGENIE_SE=2.025494;MAC=21.000000	No	8	non-PW
MSH2	Coding	2	47429869	47445566	ref	Coding	phecode_153.2	Colon cancer	Coding	0.362368	0.00332017	39.5494	0.671586	3.33481e-05	3994	3994	0	0	295873	295853	20	0	REGENIE_BETA=-1.015095;REGENIE_SE=2.394251;MAC=20.000000	No	10	non-PW
MSH2	Coding	2	47429869	47445566	ref	Coding	phecode_153.2	Colon cancer	Coding	0.362368	0.00332017	39.5494	0.671586	3.33481e-05	3994	3994	0	0	295873	295853	20	0	REGENIE_BETA=-1.015095;REGENIE_SE=2.394251;MAC=20.000000	No	10	non-PW
MSH2	Coding	2	47429879	47445586	ref	Coding	phecode_153.2	Colon cancer	Coding	0.349011	0.0101353	12.0183	0.559917	3.83503e-05	3994	3994	0	0	295873	295850	23	0	REGENIE_BETA=-1.052652;REGENIE_SE=1.805686;MAC=23.000000	No	10	non-PW
MSH2	Coding	2	47429882	47445586	ref	Coding	phecode_153.2	Colon cancer	Coding	0.347935	0.00879663	13.7619	0.573676	3.50155e-05	3994	3994	0	0	295873	295852	21	0	REGENIE_BETA=-1.055740;REGENIE_SE=1.876385;MAC=21.000000	No	9	non-PW
MSH2	Coding	2	47429888	47445596	ref	Coding	phecode_153.2	Colon cancer	Coding	0.347204	0.00792171	15.2178	0.583379	3.50155e-05	3994	3994	0	0	295873	295852	21	0	REGENIE_BETA=-1.057842;REGENIE_SE=1.928763;MAC=21.000000	No	9	non-PW
MSH2	Coding	2	47480810	47480810	ref	Coding	phecode_153.2	Colon cancer	Coding	0.359265	0.0630971	2.0456	0.2487	0.000160077	3993	3993	0	0	295863	295767	96	0	REGENIE_BETA=-1.023695;REGENIE_SE=0.887458;MAC=96.000000	chr2:47480810:GAGAATCGCA:G	1	non-PW
MSH2	Coding	2	47429902	47445598	ref	Coding	phecode_153.2	Colon cancer	Coding	0.345137	0.00566878	21.0133	0.61185	3.33481e-05	3994	3994	0	0	295873	295853	20	0	REGENIE_BETA=-1.063813;REGENIE_SE=2.096451;MAC=20.000000	No	9	non-PW
MSH2	Coding	2	47429908	47445608	ref	Coding	phecode_153.2	Colon cancer	Coding	0.347021	0.0073793	16.3191	0.590096	3.83503e-05	3994	3994	0	0	295873	295850	23	0	REGENIE_BETA=-1.058369;REGENIE_SE=1.964683;MAC=23.000000	No	11	non-PW
MSH2	Coding	2	47429919	47445608	ref	Coding	phecode_153.2	Colon cancer	Coding	0.34543	0.00590144	20.2191	0.608695	3.50155e-05	3994	3994	0	0	295873	295852	21	0	REGENIE_BETA=-1.062965;REGENIE_SE=2.076361;MAC=21.000000	No	10	non-PW
MSH2	Coding	2	47429919	47445608	ref	Coding	phecode_153.2	Colon cancer	Coding	0.34543	0.00590144	20.2191	0.608695	3.50155e-05	3994	3994	0	0	295873	295852	21	0	REGENIE_BETA=-1.062965;REGENIE_SE=2.076361;MAC=21.000000	No	10	non-PW
MSH2	Coding	2	47429919	47445608	ref	Coding	phecode_153.2	Colon cancer	Coding	0.34543	0.00590144	20.2191	0.608695	3.50155e-05	3994	3994	0	0	295873	295852	21	0	REGENIE_BETA=-1.062965;REGENIE_SE=2.076361;MAC=21.000000	No	10	non-PW
MSH2	Coding	2	47445560	47445617	ref	Coding	phecode_153.2	Colon cancer	Coding	0.348195	0.0097966	12.3757	0.562534	3.33481e-05	3994	3994	0	0	295873	295853	20	0	REGENIE_BETA=-1.054992;REGENIE_SE=1.821834;MAC=20.000000	No	12	non-PW
MSH2	Coding	2	47445560	47445617	ref	Coding	phecode_153.2	Colon cancer	Coding	0.348195	0.0097966	12.3757	0.562534	3.33481e-05	3994	3994	0	0	295873	295853	20	0	REGENIE_BETA=-1.054992;REGENIE_SE=1.821834;MAC=20.000000	No	12	non-PW
MSH2	Coding	2	47445566	47445625	ref	Coding	phecode_153.2	Colon cancer	Coding	0.34816	0.00975688	12.4236	0.56293	3.33481e-05	3994	3994	0	0	295873	295853	20	0	REGENIE_BETA=-1.055092;REGENIE_SE=1.823855;MAC=20.000000	No	12	non-PW
MSH2	Coding	2	47445570	47445641	ref	Coding	phecode_153.2	Colon cancer	Coding	0.348624	0.010539	11.5323	0.555004	3.33481e-05	3994	3994	0	0	295873	295853	20	0	REGENIE_BETA=-1.053762;REGENIE_SE=1.785193;MAC=20.000000	No	12	non-PW
MSH2	Coding	2	47445586	47445646	ref	Coding	phecode_153.2	Colon cancer	Coding	0.361459	0.0077677	16.82	0.603503	3.83503e-05	3994	3994	0	0	295873	295850	23	0	REGENIE_BETA=-1.017607;REGENIE_SE=1.959309;MAC=23.000000	No	13	non-PW
MSH2	Coding	2	47482876	47482876	ref	Coding	phecode_153.2	Colon cancer	Coding	3.41565	1.30076	8.96909	0.0334455	0.000158405	3994	3990	4	0	295870	295779	91	0	REGENIE_BETA=1.228367;REGENIE_SE=0.492569;MAC=95.000000	chr2:47482876:T:G	1	non-PW
MSH2	Coding	2	47445596	47445653	ref	Coding	phecode_153.2	Colon cancer	Coding	0.361606	0.00608088	21.5033	0.62555	3.66829e-05	3994	3994	0	0	295873	295851	22	0	REGENIE_BETA=-1.017200;REGENIE_SE=2.084429;MAC=22.000000	No	14	non-PW
MSH2	Coding	2	47445598	47445653	ref	Coding	phecode_153.2	Colon cancer	Coding	0.361539	0.00593449	22.0255	0.627523	3.33481e-05	3994	3994	0	0	295873	295853	20	0	REGENIE_BETA=-1.017386;REGENIE_SE=2.096767;MAC=20.000000	No	13	non-PW
MSH2	Coding	2	47445605	47463041	ref	Coding	phecode_153.2	Colon cancer	Coding	0.361419	0.00911086	14.3371	0.587852	4.00177e-05	3994	3994	0	0	295873	295849	24	0	REGENIE_BETA=-1.017717;REGENIE_SE=1.877877;MAC=24.000000	No	13	non-PW
MSH2	Coding	2	47445608	47463041	ref	Coding	phecode_153.2	Colon cancer	Coding	0.361373	0.00897114	14.5567	0.589355	3.83503e-05	3994	3994	0	0	295873	295850	23	0	REGENIE_BETA=-1.017845;REGENIE_SE=1.885697;MAC=23.000000	No	12	non-PW
MSH2	Coding	2	47445614	47463048	ref	Coding	phecode_153.2	Colon cancer	Coding	0.361183	0.00851071	15.3281	0.594356	3.50155e-05	3994	3994	0	0	295873	295852	21	0	REGENIE_BETA=-1.018371;REGENIE_SE=1.912310;MAC=21.000000	No	11	non-PW
MSH2	Coding	2	47445617	47463057	ref	Coding	phecode_153.2	Colon cancer	Coding	0.361466	0.00827134	15.7965	0.597503	3.66829e-05	3994	3994	0	0	295873	295851	22	0	REGENIE_BETA=-1.017586;REGENIE_SE=1.927266;MAC=22.000000	No	10	non-PW
MSH2	Coding	2	47445625	47463057	ref	Coding	phecode_153.2	Colon cancer	Coding	0.362143	0.00565354	23.1974	0.632239	3.33481e-05	3994	3994	0	0	295873	295853	20	0	REGENIE_BETA=-1.015716;REGENIE_SE=2.122364;MAC=20.000000	No	9	non-PW
MSH2	Coding	2	47445625	47463057	ref	Coding	phecode_153.2	Colon cancer	Coding	0.362143	0.00565354	23.1974	0.632239	3.33481e-05	3994	3994	0	0	295873	295853	20	0	REGENIE_BETA=-1.015716;REGENIE_SE=2.122364;MAC=20.000000	No	9	non-PW
MSH2	Coding	2	47445641	47463062	ref	Coding	phecode_153.2	Colon cancer	Coding	0.362361	0.00736644	17.8248	0.609552	3.83503e-05	3994	3994	0	0	295873	295850	23	0	REGENIE_BETA=-1.015114;REGENIE_SE=1.987642;MAC=23.000000	No	9	non-PW
MSH2	Coding	2	47445646	47463062	ref	Coding	phecode_153.2	Colon cancer	Coding	0.362451	0.00638372	20.579	0.622396	3.66829e-05	3994	3994	0	0	295873	295851	22	0	REGENIE_BETA=-1.014867;REGENIE_SE=2.060822;MAC=22.000000	No	8	non-PW
MSH2	Coding	2	47408476	47408476	ref	Coding	phecode_153.2	Colon cancer	Coding	10.2326	2.57165	40.7159	0.00923802	3.50186e-05	3994	3992	2	0	295847	295828	19	0	REGENIE_BETA=2.325583;REGENIE_SE=0.704623;MAC=21.000000	No	3	non-PW
MSH2	Coding	2	47445647	47463068	ref	Coding	phecode_153.2	Colon cancer	Coding	0.362251	0.00549223	23.893	0.634718	3.50155e-05	3994	3994	0	0	295873	295852	21	0	REGENIE_BETA=-1.015417;REGENIE_SE=2.137286;MAC=21.000000	No	8	non-PW
MSH2	Coding	2	47445653	47463068	ref	Coding	phecode_153.2	Colon cancer	Coding	0.362152	0.00510965	25.6679	0.640355	3.33481e-05	3994	3994	0	0	295873	295853	20	0	REGENIE_BETA=-1.015692;REGENIE_SE=2.173985;MAC=20.000000	No	7	non-PW
MSH2	Coding	2	47463041	47463097	ref	Coding	phecode_153.2	Colon cancer	Coding	0.361373	0.00704279	18.5424	0.612436	3.33481e-05	3994	3994	0	0	295873	295853	20	0	REGENIE_BETA=-1.017846;REGENIE_SE=2.009173;MAC=20.000000	No	8	non-PW
MSH2	Coding	2	47463041	47463097	ref	Coding	phecode_153.2	Colon cancer	Coding	0.361373	0.00704279	18.5424	0.612436	3.33481e-05	3994	3994	0	0	295873	295853	20	0	REGENIE_BETA=-1.017846;REGENIE_SE=2.009173;MAC=20.000000	No	8	non-PW
MSH2	Coding	2	47463048	47463154	ref	Coding	phecode_153.2	Colon cancer	Coding	0.36158	0.0059978	21.798	0.62668	3.33481e-05	3994	3994	0	0	295873	295853	20	0	REGENIE_BETA=-1.017272;REGENIE_SE=2.091411;MAC=20.000000	No	11	non-PW
MSH2	Coding	2	47463057	47466658	ref	Coding	phecode_153.2	Colon cancer	Coding	0.36189	0.00549391	23.8381	0.63428	3.50155e-05	3994	3994	0	0	295873	295852	21	0	REGENIE_BETA=-1.016414;REGENIE_SE=2.136621;MAC=21.000000	No	11	non-PW
MSH2	Coding	2	47463062	47466687	ref	Coding	phecode_153.2	Colon cancer	Coding	10.5213	0.287621	384.877	0.200037	4.33526e-05	3994	3993	1	0	295873	295848	25	0	REGENIE_BETA=2.353406;REGENIE_SE=1.836523;MAC=26.000000	No	11	non-PW
MSH2	Coding	2	47463064	47466687	ref	Coding	phecode_153.2	Colon cancer	Coding	16.6837	0.359205	774.892	0.150677	3.66829e-05	3994	3993	1	0	295873	295852	21	0	REGENIE_BETA=2.814430;REGENIE_SE=1.958349;MAC=22.000000	No	10	PWpos
MSH2	Coding	2	47463068	47466687	ref	Coding	phecode_153.2	Colon cancer	Coding	18.0442	0.373569	871.578	0.143673	3.50155e-05	3994	3993	1	0	295873	295853	20	0	REGENIE_BETA=2.892826;REGENIE_SE=1.978342;MAC=21.000000	No	9	PWpos
MSH2	Coding	2	47463068	47466687	ref	Coding	phecode_153.2	Colon cancer	Coding	18.0442	0.373569	871.578	0.143673	3.50155e-05	3994	3993	1	0	295873	295853	20	0	REGENIE_BETA=2.892826;REGENIE_SE=1.978342;MAC=21.000000	No	9	PWpos
MSH2	Coding	2	47403193	47403205	ref	Coding	phecode_153.2	Colon cancer	Coding	0.361308	0.0083704	15.5958	0.596144	4.00177e-05	3994	3994	0	0	295873	295849	24	0	REGENIE_BETA=-1.018025;REGENIE_SE=1.920968;MAC=24.000000	No	6	non-PW
MSH2	Coding	2	47463076	47466694	ref	Coding	phecode_153.2	Colon cancer	Coding	12.3897	0.310213	494.839	0.180961	3.66829e-05	3994	3993	1	0	295873	295852	21	0	REGENIE_BETA=2.516868;REGENIE_SE=1.881343;MAC=22.000000	No	9	non-PW
MSH2	Coding	2	47463097	47466694	ref	Coding	phecode_153.2	Colon cancer	Coding	24.6317	0.438184	1384.63	0.119094	3.33481e-05	3994	3993	1	0	295873	295854	19	0	REGENIE_BETA=3.204036;REGENIE_SE=2.055728;MAC=20.000000	No	8	PWpos
MSH2	Coding	2	47463097	47466694	ref	Coding	phecode_153.2	Colon cancer	Coding	24.6317	0.438184	1384.63	0.119094	3.33481e-05	3994	3993	1	0	295873	295854	19	0	REGENIE_BETA=3.204036;REGENIE_SE=2.055728;MAC=20.000000	No	8	PWpos
MSH2	Coding	2	47463124	47466705	ref	Coding	phecode_153.2	Colon cancer	Coding	26.1404	0.45205	1511.61	0.114925	3.33481e-05	3994	3993	1	0	295873	295854	19	0	REGENIE_BETA=3.263483;REGENIE_SE=2.070163;MAC=20.000000	No	8	PWpos
MSH2	Coding	2	47463124	47466705	ref	Coding	phecode_153.2	Colon cancer	Coding	26.1404	0.45205	1511.61	0.114925	3.33481e-05	3994	3993	1	0	295873	295854	19	0	REGENIE_BETA=3.263483;REGENIE_SE=2.070163;MAC=20.000000	No	8	PWpos
MSH2	Coding	2	47463146	47466717	ref	Coding	phecode_153.2	Colon cancer	Coding	15.0374	0.340617	663.867	0.160723	3.83503e-05	3994	3993	1	0	295873	295851	22	0	REGENIE_BETA=2.710543;REGENIE_SE=1.932453;MAC=23.000000	No	8	PWpos
MSH2	Coding	2	47463151	47466717	ref	Coding	phecode_153.2	Colon cancer	Coding	15.2573	0.343049	678.572	0.159307	3.66829e-05	3994	3993	1	0	295873	295852	21	0	REGENIE_BETA=2.725055;REGENIE_SE=1.936227;MAC=22.000000	No	7	PWpos
MSH2	Coding	2	47463154	47466717	ref	Coding	phecode_153.2	Colon cancer	Coding	17.643	0.368729	844.188	0.145829	3.50155e-05	3994	3993	1	0	295873	295853	20	0	REGENIE_BETA=2.870341;REGENIE_SE=1.973523;MAC=21.000000	No	6	PWpos
MSH2	Coding	2	47466658	47466717	ref	Coding	phecode_153.2	Colon cancer	Coding	18.63	0.378954	915.877	0.141101	3.33481e-05	3994	3993	1	0	295873	295854	19	0	REGENIE_BETA=2.924771;REGENIE_SE=1.987338;MAC=20.000000	No	5	PWpos
MSH2	Coding	2	47466687	47466718	ref	Coding	phecode_153.2	Colon cancer	Coding	6.40366	0.229611	178.593	0.274179	4.00177e-05	3994	3993	1	0	295873	295850	23	0	REGENIE_BETA=1.856869;REGENIE_SE=1.698112;MAC=24.000000	No	6	non-PW
MSH2	Coding	2	47403196	47403205	ref	Coding	phecode_153.2	Colon cancer	Coding	0.361604	0.00558705	23.4036	0.632585	3.50155e-05	3994	3994	0	0	295873	295852	21	0	REGENIE_BETA=-1.017206;REGENIE_SE=2.127640;MAC=21.000000	No	5	non-PW
MSH2	Coding	2	47466687	47466718	ref	Coding	phecode_153.2	Colon cancer	Coding	6.40366	0.229611	178.593	0.274179	4.00177e-05	3994	3993	1	0	295873	295850	23	0	REGENIE_BETA=1.856869;REGENIE_SE=1.698112;MAC=24.000000	No	6	non-PW
MSH2	Coding	2	47466687	47466718	ref	Coding	phecode_153.2	Colon cancer	Coding	6.40366	0.229611	178.593	0.274179	4.00177e-05	3994	3993	1	0	295873	295850	23	0	REGENIE_BETA=1.856869;REGENIE_SE=1.698112;MAC=24.000000	No	6	non-PW
MSH2	Coding	2	47466694	47466729	ref	Coding	phecode_153.2	Colon cancer	Coding	0.358629	0.0112514	11.431	0.561518	3.66829e-05	3994	3994	0	0	295873	295851	22	0	REGENIE_BETA=-1.025468;REGENIE_SE=1.766256;MAC=22.000000	No	7	non-PW
MSH2	Coding	2	47466705	47466740	ref	Coding	phecode_153.2	Colon cancer	Coding	0.359006	0.00834034	15.4533	0.593565	3.33481e-05	3994	3994	0	0	295873	295853	20	0	REGENIE_BETA=-1.024415;REGENIE_SE=1.919543;MAC=20.000000	No	7	non-PW
MSH2	Coding	2	47466717	47466747	ref	Coding	phecode_153.2	Colon cancer	Coding	0.3592	0.00958779	13.4572	0.579692	3.50155e-05	3994	3994	0	0	295873	295852	21	0	REGENIE_BETA=-1.023875;REGENIE_SE=1.848702;MAC=21.000000	No	7	non-PW
MSH2	Coding	2	47466718	47466793	ref	Coding	phecode_153.2	Colon cancer	Coding	0.360057	0.00815102	15.9049	0.59714	3.33481e-05	3994	3994	0	0	295873	295853	20	0	REGENIE_BETA=-1.021492;REGENIE_SE=1.932750;MAC=20.000000	No	10	non-PW
MSH2	Coding	2	47466724	47471012	ref	Coding	phecode_153.2	Colon cancer	Coding	6.35494	0.229631	175.87	0.275041	4.33526e-05	3994	3993	1	0	295873	295848	25	0	REGENIE_BETA=1.849233;REGENIE_SE=1.694172;MAC=26.000000	No	13	non-PW
MSH2	Coding	2	47466729	47471012	ref	Coding	phecode_153.2	Colon cancer	Coding	7.02355	0.239599	205.887	0.258066	4.16851e-05	3994	3993	1	0	295873	295849	24	0	REGENIE_BETA=1.949269;REGENIE_SE=1.723531;MAC=25.000000	No	12	non-PW
MSH2	Coding	2	47466740	47471012	ref	Coding	phecode_153.2	Colon cancer	Coding	15.694	0.348257	707.246	0.156463	3.33481e-05	3994	3993	1	0	295873	295854	19	0	REGENIE_BETA=2.753282;REGENIE_SE=1.942942;MAC=20.000000	No	11	PWpos
MSH2	Coding	2	47466740	47471012	ref	Coding	phecode_153.2	Colon cancer	Coding	15.694	0.348257	707.246	0.156463	3.33481e-05	3994	3993	1	0	295873	295854	19	0	REGENIE_BETA=2.753282;REGENIE_SE=1.942942;MAC=20.000000	No	11	PWpos
MSH2	Coding	2	47403198	47403253	ref	Coding	phecode_153.2	Colon cancer	Coding	0.359146	0.00699064	18.4512	0.610392	3.33481e-05	3994	3994	0	0	295873	295853	20	0	REGENIE_BETA=-1.024026;REGENIE_SE=2.009811;MAC=20.000000	No	6	non-PW
MSH2	Coding	2	47466740	47471012	ref	Coding	phecode_153.2	Colon cancer	Coding	15.694	0.348257	707.246	0.156463	3.33481e-05	3994	3993	1	0	295873	295854	19	0	REGENIE_BETA=2.753282;REGENIE_SE=1.942942;MAC=20.000000	No	11	PWpos
MSH2	Coding	2	47466747	47471041	ref	Coding	phecode_153.2	Colon cancer	Coding	12.5095	0.311876	501.759	0.179803	3.50155e-05	3994	3993	1	0	295873	295853	20	0	REGENIE_BETA=2.526485;REGENIE_SE=1.883522;MAC=21.000000	No	11	non-PW
MSH2	Coding	2	47466757	47471051	ref	Coding	phecode_153.2	Colon cancer	Coding	15.2366	0.343296	676.251	0.159287	3.50155e-05	3994	3993	1	0	295873	295853	20	0	REGENIE_BETA=2.723700;REGENIE_SE=1.935170;MAC=21.000000	No	11	PWpos
MSH2	Coding	2	47466757	47471051	ref	Coding	phecode_153.2	Colon cancer	Coding	15.2366	0.343296	676.251	0.159287	3.50155e-05	3994	3993	1	0	295873	295853	20	0	REGENIE_BETA=2.723700;REGENIE_SE=1.935170;MAC=21.000000	No	11	PWpos
MSH2	Coding	2	47466772	47471051	ref	Coding	phecode_153.2	Colon cancer	Coding	15.9407	0.351023	723.903	0.154961	3.33481e-05	3994	3993	1	0	295873	295854	19	0	REGENIE_BETA=2.768877;REGENIE_SE=1.946863;MAC=20.000000	No	10	PWpos
MSH2	Coding	2	47466772	47471051	ref	Coding	phecode_153.2	Colon cancer	Coding	15.9407	0.351023	723.903	0.154961	3.33481e-05	3994	3993	1	0	295873	295854	19	0	REGENIE_BETA=2.768877;REGENIE_SE=1.946863;MAC=20.000000	No	10	PWpos
MSH2	Coding	2	47466779	47471055	ref	Coding	phecode_153.2	Colon cancer	Coding	9.2973	0.270682	319.341	0.216562	3.66829e-05	3994	3993	1	0	295873	295852	21	0	REGENIE_BETA=2.229724;REGENIE_SE=1.804388;MAC=22.000000	No	10	non-PW
MSH2	Coding	2	47466793	47471055	ref	Coding	phecode_153.2	Colon cancer	Coding	9.53433	0.273793	332.015	0.213192	3.50155e-05	3994	3993	1	0	295873	295853	20	0	REGENIE_BETA=2.254899;REGENIE_SE=1.811401;MAC=21.000000	No	9	non-PW
MSH2	Coding	2	47466793	47471055	ref	Coding	phecode_153.2	Colon cancer	Coding	9.53433	0.273793	332.015	0.213192	3.50155e-05	3994	3993	1	0	295873	295853	20	0	REGENIE_BETA=2.254899;REGENIE_SE=1.811401;MAC=21.000000	No	9	non-PW
MSH2	Coding	2	47470976	47471055	ref	Coding	phecode_153.2	Colon cancer	Coding	11.5462	0.299301	445.418	0.189292	3.33481e-05	3994	3993	1	0	295873	295854	19	0	REGENIE_BETA=2.446354;REGENIE_SE=1.863636;MAC=20.000000	No	8	non-PW
MSH2	Coding	2	47403202	47403255	ref	Coding	phecode_153.2	Colon cancer	Coding	0.359378	0.00859196	15.0318	0.591106	3.50155e-05	3994	3994	0	0	295873	295852	21	0	REGENIE_BETA=-1.023381;REGENIE_SE=1.904906;MAC=21.000000	No	6	non-PW
MSH2	Coding	2	47470982	47471057	ref	Coding	phecode_153.2	Colon cancer	Coding	13.4519	0.322016	561.938	0.172284	3.33481e-05	3994	3993	1	0	295873	295854	19	0	REGENIE_BETA=2.599119;REGENIE_SE=1.904255;MAC=20.000000	No	7	PWpos
MSH2	Coding	2	47470993	47475028	ref	Coding	phecode_153.2	Colon cancer	Coding	9.11155	0.268159	309.593	0.219336	4.16851e-05	3994	3993	1	0	295873	295849	24	0	REGENIE_BETA=2.209542;REGENIE_SE=1.798868;MAC=25.000000	No	7	non-PW
MSH2	Coding	2	47470993	47475028	ref	Coding	phecode_153.2	Colon cancer	Coding	9.11155	0.268159	309.593	0.219336	4.16851e-05	3994	3993	1	0	295873	295849	24	0	REGENIE_BETA=2.209542;REGENIE_SE=1.798868;MAC=25.000000	No	7	non-PW
MSH2	Coding	2	47471012	47475028	ref	Coding	phecode_153.2	Colon cancer	Coding	0.358104	0.00964549	13.2952	0.57761	4.00177e-05	3994	3994	0	0	295873	295849	24	0	REGENIE_BETA=-1.026932;REGENIE_SE=1.844082;MAC=24.000000	No	6	non-PW
MSH2	Coding	2	47471041	47475053	ref	Coding	phecode_153.2	Colon cancer	Coding	0.359542	0.00437501	29.5474	0.649299	3.50155e-05	3994	3994	0	0	295873	295852	21	0	REGENIE_BETA=-1.022925;REGENIE_SE=2.249491;MAC=21.000000	No	8	non-PW
MSH2	Coding	2	47471041	47475053	ref	Coding	phecode_153.2	Colon cancer	Coding	0.359542	0.00437501	29.5474	0.649299	3.50155e-05	3994	3994	0	0	295873	295852	21	0	REGENIE_BETA=-1.022925;REGENIE_SE=2.249491;MAC=21.000000	No	8	non-PW
MSH2	Coding	2	47471051	47475057	ref	Coding	phecode_153.2	Colon cancer	Coding	0.359295	0.00381798	33.8119	0.658871	3.33481e-05	3994	3994	0	0	295873	295853	20	0	REGENIE_BETA=-1.023611;REGENIE_SE=2.318627;MAC=20.000000	No	8	non-PW
MSH2	Coding	2	47471055	47475069	ref	Coding	phecode_153.2	Colon cancer	Coding	0.359141	0.00433274	29.7692	0.64958	3.33481e-05	3994	3994	0	0	295873	295853	20	0	REGENIE_BETA=-1.024039;REGENIE_SE=2.253875;MAC=20.000000	No	8	non-PW
MSH2	Coding	2	47471057	47475084	ref	Coding	phecode_153.2	Colon cancer	Coding	0.360984	0.00347383	37.5119	0.667147	3.33481e-05	3994	3994	0	0	295873	295853	20	0	REGENIE_BETA=-1.018920;REGENIE_SE=2.369216;MAC=20.000000	No	9	non-PW
MSH2	Coding	2	47475028	47475091	ref	Coding	phecode_153.2	Colon cancer	Coding	0.361413	0.0040559	32.2047	0.656844	3.66829e-05	3994	3994	0	0	295873	295851	22	0	REGENIE_BETA=-1.017735;REGENIE_SE=2.290780;MAC=22.000000	No	10	non-PW
MSH2	Coding	2	47403204	47403255	ref	Coding	phecode_153.2	Colon cancer	Coding	0.3592	0.00787746	16.3789	0.599341	3.33481e-05	3994	3994	0	0	295873	295853	20	0	REGENIE_BETA=-1.023877;REGENIE_SE=1.948951;MAC=20.000000	No	5	non-PW
MSH2	Coding	2	47475048	47475112	ref	Coding	phecode_153.2	Colon cancer	Coding	0.360016	0.0105071	12.3357	0.571007	4.502e-05	3994	3994	0	0	295873	295846	27	0	REGENIE_BETA=-1.021606;REGENIE_SE=1.803146;MAC=27.000000	No	11	non-PW
MSH2	Coding	2	47475051	47475112	ref	Coding	phecode_153.2	Colon cancer	Coding	0.359935	0.0102934	12.586	0.573125	4.16851e-05	3994	3994	0	0	295873	295848	25	0	REGENIE_BETA=-1.021831;REGENIE_SE=1.813511;MAC=25.000000	No	10	non-PW
MSH2	Coding	2	47475053	47475112	ref	Coding	phecode_153.2	Colon cancer	Coding	0.359854	0.0100629	12.8686	0.575448	4.00177e-05	3994	3994	0	0	295873	295849	24	0	REGENIE_BETA=-1.022058;REGENIE_SE=1.824955;MAC=24.000000	No	9	non-PW
MSH2	Coding	2	47475057	47475112	ref	Coding	phecode_153.2	Colon cancer	Coding	0.359433	0.00811264	15.9248	0.596807	3.50155e-05	3994	3994	0	0	295873	295852	21	0	REGENIE_BETA=-1.023227;REGENIE_SE=1.934273;MAC=21.000000	No	8	non-PW
MSH2	Coding	2	47475069	47475112	ref	Coding	phecode_153.2	Colon cancer	Coding	0.35926	0.00759697	16.9893	0.602854	3.33481e-05	3994	3994	0	0	295873	295853	20	0	REGENIE_BETA=-1.023710;REGENIE_SE=1.967534;MAC=20.000000	No	7	non-PW
MSH2	Coding	2	47475075	47475118	ref	Coding	phecode_153.2	Colon cancer	Coding	0.359476	0.00748998	17.2528	0.604452	3.33481e-05	3994	3994	0	0	295873	295853	20	0	REGENIE_BETA=-1.023107;REGENIE_SE=1.975078;MAC=20.000000	No	7	non-PW
MSH2	Coding	2	47475084	47475123	ref	Coding	phecode_153.2	Colon cancer	Coding	0.360197	0.00581885	22.2968	0.627601	3.33481e-05	3994	3994	0	0	295873	295853	20	0	REGENIE_BETA=-1.021105;REGENIE_SE=2.104910;MAC=20.000000	No	7	non-PW
MSH2	Coding	2	47475085	47475127	ref	Coding	phecode_153.2	Colon cancer	Coding	6.31026	0.227883	174.736	0.276961	4.502e-05	3994	3993	1	0	295873	295847	26	0	REGENIE_BETA=1.842177;REGENIE_SE=1.694469;MAC=27.000000	No	8	non-PW
MSH2	Coding	2	47475091	47475127	ref	Coding	phecode_153.2	Colon cancer	Coding	6.40173	0.229255	178.762	0.274437	4.33526e-05	3994	3993	1	0	295873	295848	25	0	REGENIE_BETA=1.856568;REGENIE_SE=1.698750;MAC=26.000000	No	7	non-PW
MSH2	Coding	2	47475096	47475127	ref	Coding	phecode_153.2	Colon cancer	Coding	8.61522	0.260786	284.609	0.227514	3.83503e-05	3994	3993	1	0	295873	295851	22	0	REGENIE_BETA=2.153530;REGENIE_SE=1.784516;MAC=23.000000	No	6	non-PW
MSH2	Coding	2	47403205	47403257	ref	Coding	phecode_153.2	Colon cancer	Coding	0.359283	0.00808103	15.9738	0.596994	3.33481e-05	3994	3994	0	0	295873	295853	20	0	REGENIE_BETA=-1.023644;REGENIE_SE=1.936052;MAC=20.000000	No	5	non-PW
MSH2	Coding	2	47475112	47475127	ref	Coding	phecode_153.2	Colon cancer	Coding	9.48631	0.272371	330.395	0.214239	3.66829e-05	3994	3993	1	0	295873	295852	21	0	REGENIE_BETA=2.249849;REGENIE_SE=1.811482;MAC=22.000000	No	5	non-PW
MSH2	Coding	2	47475118	47475171	ref	Coding	phecode_153.2	Colon cancer	Coding	11.429	2.72753	47.89	0.00796744	3.50155e-05	3994	3992	2	0	295873	295854	19	0	REGENIE_BETA=2.436151;REGENIE_SE=0.731011;MAC=21.000000	No	9	non-PW
MSH2	Coding	2	47475123	47475172	ref	Coding	phecode_153.2	Colon cancer	Coding	9.08951	2.24146	36.8596	0.013118	4.16851e-05	3994	3992	2	0	295873	295850	23	0	REGENIE_BETA=2.207121;REGENIE_SE=0.714296;MAC=25.000000	No	9	non-PW
MSH2	Coding	2	47475127	47475172	ref	Coding	phecode_153.2	Colon cancer	Coding	9.17395	2.25641	37.2988	0.0128694	4.00177e-05	3994	3992	2	0	295873	295851	22	0	REGENIE_BETA=2.216368;REGENIE_SE=0.715622;MAC=24.000000	No	8	non-PW
MSH2	Coding	2	47475129	47475180	ref	Coding	phecode_153.2	Colon cancer	Coding	19.8206	0.392688	1000.43	0.135496	3.66829e-05	3994	3993	1	0	295873	295852	21	0	REGENIE_BETA=2.986721;REGENIE_SE=2.000783;MAC=22.000000	No	7	PWpos
MSH2	Coding	2	47475130	47475180	ref	Coding	phecode_153.2	Colon cancer	Coding	20.8599	0.403061	1079.58	0.131378	3.50155e-05	3994	3993	1	0	295873	295853	20	0	REGENIE_BETA=3.037828;REGENIE_SE=2.013555;MAC=21.000000	No	6	PWpos
MSH2	Coding	2	47475147	47475180	ref	Coding	phecode_153.2	Colon cancer	Coding	0.361786	0.0068718	19.0473	0.615143	3.33481e-05	3994	3994	0	0	295873	295853	20	0	REGENIE_BETA=-1.016701;REGENIE_SE=2.022296;MAC=20.000000	No	5	non-PW
MSH2	Coding	2	47475148	47475187	ref	Coding	phecode_153.2	Colon cancer	Coding	0.361841	0.00646075	20.2652	0.620635	3.33481e-05	3994	3994	0	0	295873	295853	20	0	REGENIE_BETA=-1.016551;REGENIE_SE=2.053843;MAC=20.000000	No	7	non-PW
MSH2	Coding	2	47475171	47475192	ref	Coding	phecode_153.2	Colon cancer	Coding	4.21933	0.195349	91.1332	0.358444	5.16896e-05	3994	3993	1	0	295873	295843	30	0	REGENIE_BETA=1.439677;REGENIE_SE=1.567705;MAC=31.000000	No	7	non-PW
MSH2	Coding	2	47475172	47475192	ref	Coding	phecode_153.2	Colon cancer	Coding	5.79149	0.221363	151.522	0.291624	4.66874e-05	3994	3993	1	0	295873	295846	27	0	REGENIE_BETA=1.756390;REGENIE_SE=1.665512;MAC=28.000000	No	6	non-PW
MSH2	Coding	2	47403329	47403329	ref	Coding	phecode_153.2	Colon cancer	Coding	0.749216	0.323137	1.73711	0.500995	0.000681969	3994	3990	4	0	295873	295468	405	0	REGENIE_BETA=-0.288728;REGENIE_SE=0.429065;MAC=409.000000	chr2:47403329:C:G	1	non-PW
MSH2	Coding	2	47403238	47403313	ref	Coding	phecode_153.2	Colon cancer	Coding	25.2693	0.444147	1437.68	0.117269	3.33481e-05	3994	3993	1	0	295873	295854	19	0	REGENIE_BETA=3.229591;REGENIE_SE=2.061870;MAC=20.000000	No	11	PWpos
MSH2	Coding	2	47475180	47475192	ref	Coding	phecode_153.2	Colon cancer	Coding	11.6549	0.302076	449.677	0.187619	3.66829e-05	3994	3993	1	0	295873	295852	21	0	REGENIE_BETA=2.455726;REGENIE_SE=1.863709;MAC=22.000000	No	5	non-PW
MSH2	Coding	2	47475182	47475202	ref	Coding	phecode_153.2	Colon cancer	Coding	10.097	0.281846	361.72	0.205377	3.50155e-05	3994	3993	1	0	295873	295853	20	0	REGENIE_BETA=2.312239;REGENIE_SE=1.825866;MAC=21.000000	No	6	non-PW
MSH2	Coding	2	47475186	47475202	ref	Coding	phecode_153.2	Colon cancer	Coding	12.6734	0.313753	511.912	0.178394	3.33481e-05	3994	3993	1	0	295873	295854	19	0	REGENIE_BETA=2.539501;REGENIE_SE=1.887102;MAC=20.000000	No	5	non-PW
MSH2	Coding	2	47475187	47475219	ref	Coding	phecode_153.2	Colon cancer	Coding	12.4114	0.310637	495.896	0.180703	3.33481e-05	3994	3993	1	0	295873	295854	19	0	REGENIE_BETA=2.518617;REGENIE_SE=1.881539;MAC=20.000000	No	5	non-PW
MSH2	Coding	2	47475192	47475229	ref	Coding	phecode_153.2	Colon cancer	Coding	13.026	0.31795	533.656	0.175395	3.33481e-05	3994	3993	1	0	295873	295854	19	0	REGENIE_BETA=2.566944;REGENIE_SE=1.894324;MAC=20.000000	No	5	non-PW
MSH2	Coding	2	47475198	47476370	ref	Coding	phecode_153.2	Colon cancer	Coding	0.360415	0.0124402	10.4419	0.552404	4.66874e-05	3994	3994	0	0	295873	295845	28	0	REGENIE_BETA=-1.020499;REGENIE_SE=1.717545;MAC=28.000000	No	6	non-PW
MSH2	Coding	2	47475202	47476370	ref	Coding	phecode_153.2	Colon cancer	Coding	0.360323	0.0112194	11.5722	0.564169	4.33526e-05	3994	3994	0	0	295873	295847	26	0	REGENIE_BETA=-1.020753;REGENIE_SE=1.770113;MAC=26.000000	No	5	non-PW
MSH2	Coding	2	47475219	47476370	ref	Coding	phecode_153.2	Colon cancer	Coding	0.361288	0.00705554	18.5002	0.61217	3.66829e-05	3994	3994	0	0	295873	295851	22	0	REGENIE_BETA=-1.018079;REGENIE_SE=2.008130;MAC=22.000000	No	4	non-PW
MSH2	Coding	2	47475219	47476370	ref	Coding	phecode_153.2	Colon cancer	Coding	0.361288	0.00705554	18.5002	0.61217	3.66829e-05	3994	3994	0	0	295873	295851	22	0	REGENIE_BETA=-1.018079;REGENIE_SE=2.008130;MAC=22.000000	No	4	non-PW
MSH2	Coding	2	47475229	47476370	ref	Coding	phecode_153.2	Colon cancer	Coding	0.361195	0.00678419	19.2303	0.615572	3.50155e-05	3994	3994	0	0	295873	295852	21	0	REGENIE_BETA=-1.018337;REGENIE_SE=2.028008;MAC=21.000000	No	3	non-PW
MSH2	Coding	2	47403238	47403313	ref	Coding	phecode_153.2	Colon cancer	Coding	25.2693	0.444147	1437.68	0.117269	3.33481e-05	3994	3993	1	0	295873	295854	19	0	REGENIE_BETA=3.229591;REGENIE_SE=2.061870;MAC=20.000000	No	11	PWpos
MSH2	Coding	2	47475229	47476370	ref	Coding	phecode_153.2	Colon cancer	Coding	0.361195	0.00678419	19.2303	0.615572	3.50155e-05	3994	3994	0	0	295873	295852	21	0	REGENIE_BETA=-1.018337;REGENIE_SE=2.028008;MAC=21.000000	No	3	non-PW
MSH2	Coding	2	47475234	47476370	ref	Coding	phecode_153.2	Colon cancer	Coding	0.361072	0.00623587	20.907	0.622779	3.33481e-05	3994	3994	0	0	295873	295853	20	0	REGENIE_BETA=-1.018677;REGENIE_SE=2.070835;MAC=20.000000	No	2	non-PW
MSH2	Coding	2	47476370	47476376	ref	Coding	phecode_153.2	Colon cancer	Coding	0.360736	0.0110262	11.8019	0.566674	4.16851e-05	3994	3994	0	0	295873	295848	25	0	REGENIE_BETA=-1.019609;REGENIE_SE=1.779557;MAC=25.000000	No	3	non-PW
MSH2	Coding	2	47476375	47476409	ref	Coding	phecode_153.2	Colon cancer	Coding	0.362023	0.00572422	22.8959	0.631081	3.50155e-05	3994	3994	0	0	295873	295852	21	0	REGENIE_BETA=-1.016047;REGENIE_SE=2.115857;MAC=21.000000	No	7	non-PW
MSH2	Coding	2	47476376	47476416	ref	Coding	phecode_153.2	Colon cancer	Coding	0.357937	0.00791802	16.1807	0.597256	3.33481e-05	3994	3994	0	0	295873	295853	20	0	REGENIE_BETA=-1.027397;REGENIE_SE=1.944534;MAC=20.000000	No	7	non-PW
MSH2	Coding	2	47476377	47476432	ref	Coding	phecode_153.2	Colon cancer	Coding	0.357491	0.00897687	14.2366	0.584247	3.33481e-05	3994	3994	0	0	295873	295853	20	0	REGENIE_BETA=-1.028645;REGENIE_SE=1.879861;MAC=20.000000	No	10	non-PW
MSH2	Coding	2	47476394	47476438	ref	Coding	phecode_153.2	Colon cancer	Coding	0.356881	0.0100039	12.7314	0.572092	3.33481e-05	3994	3994	0	0	295873	295853	20	0	REGENIE_BETA=-1.030352;REGENIE_SE=1.823721;MAC=20.000000	No	10	non-PW
MSH2	Coding	2	47476400	47476447	ref	Coding	phecode_153.2	Colon cancer	Coding	0.356813	0.0128722	9.89073	0.543194	3.50155e-05	3994	3994	0	0	295873	295852	21	0	REGENIE_BETA=-1.030542;REGENIE_SE=1.695001;MAC=21.000000	No	11	non-PW
MSH2	Coding	2	47476402	47476477	ref	Coding	phecode_153.2	Colon cancer	Coding	0.356587	0.0121765	10.4426	0.549527	3.33481e-05	3994	3994	0	0	295873	295853	20	0	REGENIE_BETA=-1.031178;REGENIE_SE=1.723027;MAC=20.000000	No	11	non-PW
MSH2	Coding	2	47476409	47476490	ref	Coding	phecode_153.2	Colon cancer	Coding	0.356563	0.0118539	10.7254	0.552647	3.33481e-05	3994	3994	0	0	295873	295853	20	0	REGENIE_BETA=-1.031245;REGENIE_SE=1.736693;MAC=20.000000	No	11	non-PW
MSH2	Coding	2	47403253	47403322	ref	Coding	phecode_153.2	Colon cancer	Coding	29.2507	0.481118	1778.36	0.107212	3.66829e-05	3994	3993	1	0	295873	295852	21	0	REGENIE_BETA=3.375902;REGENIE_SE=2.095725;MAC=22.000000	No	11	PWpos
MSH2	Coding	2	47476416	47476493	ref	Coding	phecode_153.2	Colon cancer	Coding	0.356762	0.0125143	10.1707	0.546521	3.50155e-05	3994	3994	0	0	295873	295852	21	0	REGENIE_BETA=-1.030686;REGENIE_SE=1.709315;MAC=21.000000	No	11	non-PW
MSH2	Coding	2	47476420	47476501	ref	Coding	phecode_153.2	Colon cancer	Coding	0.359616	0.0113738	11.3703	0.561655	3.83503e-05	3994	3994	0	0	295873	295850	23	0	REGENIE_BETA=-1.022717;REGENIE_SE=1.762135;MAC=23.000000	No	12	non-PW
MSH2	Coding	2	47476426	47476501	ref	Coding	phecode_153.2	Colon cancer	Coding	0.35949	0.0109253	11.8288	0.565997	3.66829e-05	3994	3994	0	0	295873	295851	22	0	REGENIE_BETA=-1.023070;REGENIE_SE=1.782484;MAC=22.000000	No	11	non-PW
MSH2	Coding	2	47476426	47476501	ref	Coding	phecode_153.2	Colon cancer	Coding	0.35949	0.0109253	11.8288	0.565997	3.66829e-05	3994	3994	0	0	295873	295851	22	0	REGENIE_BETA=-1.023070;REGENIE_SE=1.782484;MAC=22.000000	No	11	non-PW
MSH2	Coding	2	47476432	47476519	ref	Coding	phecode_153.2	Colon cancer	Coding	0.357713	0.01321	9.68651	0.54133	3.66829e-05	3994	3994	0	0	295873	295851	22	0	REGENIE_BETA=-1.028025;REGENIE_SE=1.683071;MAC=22.000000	No	11	non-PW
MSH2	Coding	2	47476438	47476519	ref	Coding	phecode_153.2	Colon cancer	Coding	0.358283	0.0109114	11.7645	0.564488	3.50155e-05	3994	3994	0	0	295873	295852	21	0	REGENIE_BETA=-1.026432;REGENIE_SE=1.781419;MAC=21.000000	No	10	non-PW
MSH2	Coding	2	47476445	47476519	ref	Coding	phecode_153.2	Colon cancer	Coding	0.358798	0.00883658	14.5685	0.587546	3.33481e-05	3994	3994	0	0	295873	295853	20	0	REGENIE_BETA=-1.024997;REGENIE_SE=1.889758;MAC=20.000000	No	9	non-PW
MSH2	Coding	2	47476447	47476523	ref	Coding	phecode_153.2	Colon cancer	Coding	0.359094	0.00926042	13.9247	0.583158	3.50155e-05	3994	3994	0	0	295873	295852	21	0	REGENIE_BETA=-1.024172;REGENIE_SE=1.866276;MAC=21.000000	No	9	non-PW
MSH2	Coding	2	47476477	47476532	ref	Coding	phecode_153.2	Colon cancer	Coding	0.359515	0.00715235	18.0712	0.608763	3.50155e-05	3994	3994	0	0	295873	295852	21	0	REGENIE_BETA=-1.022998;REGENIE_SE=1.998667;MAC=21.000000	No	11	non-PW
MSH2	Coding	2	47476477	47476532	ref	Coding	phecode_153.2	Colon cancer	Coding	0.359515	0.00715235	18.0712	0.608763	3.50155e-05	3994	3994	0	0	295873	295852	21	0	REGENIE_BETA=-1.022998;REGENIE_SE=1.998667;MAC=21.000000	No	11	non-PW
MSH2	Coding	2	47403255	47403322	ref	Coding	phecode_153.2	Colon cancer	Coding	31.3909	0.499569	1972.47	0.102796	3.50155e-05	3994	3993	1	0	295873	295853	20	0	REGENIE_BETA=3.446518;REGENIE_SE=2.112552;MAC=21.000000	No	10	PWpos
MSH2	Coding	2	47476490	47476532	ref	Coding	phecode_153.2	Colon cancer	Coding	0.359333	0.00665384	19.4053	0.615045	3.33481e-05	3994	3994	0	0	295873	295853	20	0	REGENIE_BETA=-1.023507;REGENIE_SE=2.035269;MAC=20.000000	No	10	non-PW
MSH2	Coding	2	47476493	47476558	ref	Coding	phecode_153.2	Colon cancer	Coding	0.359674	0.0103245	12.5299	0.572448	4.502e-05	3994	3994	0	0	295873	295846	27	0	REGENIE_BETA=-1.022559;REGENIE_SE=1.811604;MAC=27.000000	No	11	non-PW
MSH2	Coding	2	47476501	47476558	ref	Coding	phecode_153.2	Colon cancer	Coding	0.359329	0.00907749	14.2239	0.58551	4.00177e-05	3994	3994	0	0	295873	295849	24	0	REGENIE_BETA=-1.023516;REGENIE_SE=1.876791;MAC=24.000000	No	10	non-PW
MSH2	Coding	2	47476505	47476558	ref	Coding	phecode_153.2	Colon cancer	Coding	0.358859	0.00671305	19.1835	0.613684	3.33481e-05	3994	3994	0	0	295873	295853	20	0	REGENIE_BETA=-1.024826;REGENIE_SE=2.030076;MAC=20.000000	No	8	non-PW
MSH2	Coding	2	47476519	47476562	ref	Coding	phecode_153.2	Colon cancer	Coding	0.358891	0.00678865	18.9733	0.612723	3.33481e-05	3994	3994	0	0	295873	295853	20	0	REGENIE_BETA=-1.024735;REGENIE_SE=2.024409;MAC=20.000000	No	8	non-PW
MSH2	Coding	2	47476523	47476564	ref	Coding	phecode_153.2	Colon cancer	Coding	0.361099	0.00505963	25.7712	0.639941	3.50155e-05	3994	3994	0	0	295873	295852	21	0	REGENIE_BETA=-1.018603;REGENIE_SE=2.177519;MAC=21.000000	No	9	non-PW
MSH2	Coding	2	47476531	47476567	ref	Coding	phecode_153.2	Colon cancer	Coding	0.359991	0.00562658	23.0324	0.630146	3.33481e-05	3994	3994	0	0	295873	295853	20	0	REGENIE_BETA=-1.021675;REGENIE_SE=2.121763;MAC=20.000000	No	9	non-PW
MSH2	Coding	2	47476532	47478297	ref	Coding	phecode_153.2	Colon cancer	Coding	0.360129	0.00604109	21.4685	0.62437	3.33481e-05	3994	3994	0	0	295873	295853	20	0	REGENIE_BETA=-1.021293;REGENIE_SE=2.085690;MAC=20.000000	No	10	non-PW
MSH2	Coding	2	47476547	47478321	ref	Coding	phecode_153.2	Colon cancer	Coding	4.53465	0.200226	102.699	0.342288	5.3357e-05	3994	3993	1	0	295873	295842	31	0	REGENIE_BETA=1.511748;REGENIE_SE=1.591895;MAC=32.000000	No	11	non-PW
MSH2	Coding	2	47476558	47478321	ref	Coding	phecode_153.2	Colon cancer	Coding	4.91203	0.206515	116.835	0.324916	5.16896e-05	3994	3993	1	0	295873	295843	30	0	REGENIE_BETA=1.591688;REGENIE_SE=1.616903;MAC=31.000000	No	10	non-PW
MSH2	Coding	2	47403257	47403327	ref	Coding	phecode_153.2	Colon cancer	Coding	32.9684	0.51248	2120.9	0.0999055	3.33481e-05	3994	3993	1	0	295873	295854	19	0	REGENIE_BETA=3.495551;REGENIE_SE=2.124552;MAC=20.000000	No	10	PWpos
MSH2	Coding	2	47476562	47478321	ref	Coding	phecode_153.2	Colon cancer	Coding	8.86683	0.265257	296.394	0.222916	3.83503e-05	3994	3993	1	0	295873	295851	22	0	REGENIE_BETA=2.182318;REGENIE_SE=1.790529;MAC=23.000000	No	9	non-PW
MSH2	Coding	2	47476564	47478321	ref	Coding	phecode_153.2	Colon cancer	Coding	9.32145	0.271315	320.252	0.216061	3.66829e-05	3994	3993	1	0	295873	295852	21	0	REGENIE_BETA=2.232318;REGENIE_SE=1.804518;MAC=22.000000	No	8	non-PW
MSH2	Coding	2	47476567	47478327	ref	Coding	phecode_153.2	Colon cancer	Coding	7.19822	0.241808	214.279	0.254272	3.66829e-05	3994	3993	1	0	295873	295852	21	0	REGENIE_BETA=1.973833;REGENIE_SE=1.731381;MAC=22.000000	No	7	non-PW
MSH2	Coding	2	47476570	47478327	ref	Coding	phecode_153.2	Colon cancer	Coding	11.7125	0.301991	454.258	0.187364	3.33481e-05	3994	3993	1	0	295873	295854	19	0	REGENIE_BETA=2.460653;REGENIE_SE=1.866367;MAC=20.000000	No	6	non-PW
MSH2	Coding	2	47478297	47478328	ref	Coding	phecode_153.2	Colon cancer	Coding	6.89543	0.237576	200.134	0.261185	4.00177e-05	3994	3993	1	0	295873	295850	23	0	REGENIE_BETA=1.930859;REGENIE_SE=1.718464;MAC=24.000000	No	6	non-PW
MSH2	Coding	2	47478304	47478328	ref	Coding	phecode_153.2	Colon cancer	Coding	7.4606	0.24578	226.465	0.248468	3.83503e-05	3994	3993	1	0	295873	295851	22	0	REGENIE_BETA=2.009636;REGENIE_SE=1.741335;MAC=23.000000	No	5	non-PW
MSH2	Coding	2	47478321	47478328	ref	Coding	phecode_153.2	Colon cancer	Coding	8.12084	0.255095	258.524	0.235531	3.66829e-05	3994	3993	1	0	295873	295852	21	0	REGENIE_BETA=2.094433;REGENIE_SE=1.765621;MAC=22.000000	No	4	non-PW
MSH2	Coding	2	47478327	47478333	ref	Coding	phecode_153.2	Colon cancer	Coding	0.360629	0.00961247	13.5297	0.581309	3.33481e-05	3994	3994	0	0	295873	295853	20	0	REGENIE_BETA=-1.019905;REGENIE_SE=1.849416;MAC=20.000000	No	5	non-PW
MSH2	Coding	2	47478328	47478351	ref	Coding	phecode_153.2	Colon cancer	Coding	18.3798	0.377805	894.156	0.141873	3.33481e-05	3994	3993	1	0	295873	295854	19	0	REGENIE_BETA=2.911252;REGENIE_SE=1.981990;MAC=20.000000	No	7	PWpos
MSH2	Coding	2	47478331	47478398	ref	Coding	phecode_153.2	Colon cancer	Coding	8.00837	0.254316	252.183	0.237186	4.33526e-05	3994	3993	1	0	295873	295848	25	0	REGENIE_BETA=2.080487;REGENIE_SE=1.760066;MAC=26.000000	No	9	non-PW
MSH2	Coding	2	47403265	47403330	ref	Coding	phecode_153.2	Colon cancer	Coding	17.5085	0.368583	831.692	0.146148	3.83503e-05	3994	3993	1	0	295873	295851	22	0	REGENIE_BETA=2.862686;REGENIE_SE=1.969819;MAC=23.000000	No	10	PWpos
MSH2	Coding	2	47478333	47478398	ref	Coding	phecode_153.2	Colon cancer	Coding	8.16139	0.256449	259.733	0.234377	4.16851e-05	3994	3993	1	0	295873	295849	24	0	REGENIE_BETA=2.099414;REGENIE_SE=1.765461;MAC=25.000000	No	8	non-PW
MSH2	Coding	2	47478348	47478436	ref	Coding	phecode_153.2	Colon cancer	Coding	22.3214	0.417131	1194.46	0.126172	3.33481e-05	3994	3993	1	0	295873	295854	19	0	REGENIE_BETA=3.105546;REGENIE_SE=2.030599;MAC=20.000000	No	10	PWpos
MSH2	Coding	2	47478348	47478436	ref	Coding	phecode_153.2	Colon cancer	Coding	22.3214	0.417131	1194.46	0.126172	3.33481e-05	3994	3993	1	0	295873	295854	19	0	REGENIE_BETA=3.105546;REGENIE_SE=2.030599;MAC=20.000000	No	10	PWpos
MSH2	Coding	2	47478349	47478443	ref	Coding	phecode_153.2	Colon cancer	Coding	10.5603	0.288091	387.096	0.199589	3.83503e-05	3994	3993	1	0	295873	295851	22	0	REGENIE_BETA=2.357098;REGENIE_SE=1.837572;MAC=23.000000	No	10	non-PW
MSH2	Coding	2	47478351	47478443	ref	Coding	phecode_153.2	Colon cancer	Coding	0.360673	0.00895112	14.5328	0.588676	3.66829e-05	3994	3994	0	0	295873	295851	22	0	REGENIE_BETA=-1.019784;REGENIE_SE=1.885847;MAC=22.000000	No	9	non-PW
MSH2	Coding	2	47478357	47478443	ref	Coding	phecode_153.2	Colon cancer	Coding	0.360499	0.00778674	16.6898	0.602073	3.33481e-05	3994	3994	0	0	295873	295853	20	0	REGENIE_BETA=-1.020266;REGENIE_SE=1.956702;MAC=20.000000	No	8	non-PW
MSH2	Coding	2	47478370	47478445	ref	Coding	phecode_153.2	Colon cancer	Coding	0.360377	0.0071691	18.1154	0.609606	3.33481e-05	3994	3994	0	0	295873	295853	20	0	REGENIE_BETA=-1.020606;REGENIE_SE=1.998695;MAC=20.000000	No	8	non-PW
MSH2	Coding	2	47478398	47478448	ref	Coding	phecode_153.2	Colon cancer	Coding	0.360354	0.00662004	19.6154	0.616726	3.33481e-05	3994	3994	0	0	295873	295853	20	0	REGENIE_BETA=-1.020669;REGENIE_SE=2.039315;MAC=20.000000	No	8	non-PW
MSH2	Coding	2	47478415	47478478	ref	Coding	phecode_153.2	Colon cancer	Coding	0.360662	0.0122163	10.6478	0.554884	4.33526e-05	3994	3994	0	0	295873	295847	26	0	REGENIE_BETA=-1.019815;REGENIE_SE=1.727160;MAC=26.000000	No	12	non-PW
MSH2	Coding	2	47478415	47478478	ref	Coding	phecode_153.2	Colon cancer	Coding	0.360662	0.0122163	10.6478	0.554884	4.33526e-05	3994	3994	0	0	295873	295847	26	0	REGENIE_BETA=-1.019815;REGENIE_SE=1.727160;MAC=26.000000	No	12	non-PW
MSH2	Coding	2	47403271	47403338	ref	Coding	phecode_153.2	Colon cancer	Coding	9.24674	0.271265	315.198	0.216697	4.16851e-05	3994	3993	1	0	295873	295849	24	0	REGENIE_BETA=2.224272;REGENIE_SE=1.800507;MAC=25.000000	No	10	non-PW
MSH2	Coding	2	47478415	47478478	ref	Coding	phecode_153.2	Colon cancer	Coding	0.360662	0.0122163	10.6478	0.554884	4.33526e-05	3994	3994	0	0	295873	295847	26	0	REGENIE_BETA=-1.019815;REGENIE_SE=1.727160;MAC=26.000000	No	12	non-PW
MSH2	Coding	2	47478424	47478478	ref	Coding	phecode_153.2	Colon cancer	Coding	0.36074	0.00980341	13.2743	0.579395	4.00177e-05	3994	3994	0	0	295873	295849	24	0	REGENIE_BETA=-1.019597;REGENIE_SE=1.839538;MAC=24.000000	No	11	non-PW
MSH2	Coding	2	47478433	47478478	ref	Coding	phecode_153.2	Colon cancer	Coding	0.360683	0.00963584	13.5009	0.581127	3.83503e-05	3994	3994	0	0	295873	295850	23	0	REGENIE_BETA=-1.019755;REGENIE_SE=1.848254;MAC=23.000000	No	10	non-PW
MSH2	Coding	2	47478433	47478478	ref	Coding	phecode_153.2	Colon cancer	Coding	0.360683	0.00963584	13.5009	0.581127	3.83503e-05	3994	3994	0	0	295873	295850	23	0	REGENIE_BETA=-1.019755;REGENIE_SE=1.848254;MAC=23.000000	No	10	non-PW
MSH2	Coding	2	47478436	47478478	ref	Coding	phecode_153.2	Colon cancer	Coding	0.360691	0.00850871	15.29	0.593752	3.66829e-05	3994	3994	0	0	295873	295851	22	0	REGENIE_BETA=-1.019734;REGENIE_SE=1.911735;MAC=22.000000	No	9	non-PW
MSH2	Coding	2	47478443	47478478	ref	Coding	phecode_153.2	Colon cancer	Coding	0.360563	0.0079709	16.31	0.599929	3.50155e-05	3994	3994	0	0	295873	295852	21	0	REGENIE_BETA=-1.020089;REGENIE_SE=1.944867;MAC=21.000000	No	8	non-PW
MSH2	Coding	2	47478445	47478481	ref	Coding	phecode_153.2	Colon cancer	Coding	0.360683	0.00819297	15.8785	0.597435	3.50155e-05	3994	3994	0	0	295873	295852	21	0	REGENIE_BETA=-1.019755;REGENIE_SE=1.931017;MAC=21.000000	No	8	non-PW
MSH2	Coding	2	47478448	47478487	ref	Coding	phecode_153.2	Colon cancer	Coding	0.360682	0.00820147	15.862	0.597334	3.33481e-05	3994	3994	0	0	295873	295853	20	0	REGENIE_BETA=-1.019757;REGENIE_SE=1.930487;MAC=20.000000	No	8	non-PW
MSH2	Coding	2	47478462	47478496	ref	Coding	phecode_153.2	Colon cancer	Coding	0.36066	0.00812176	16.0157	0.598249	3.33481e-05	3994	3994	0	0	295873	295853	20	0	REGENIE_BETA=-1.019820;REGENIE_SE=1.935438;MAC=20.000000	No	8	non-PW
MSH2	Coding	2	47478463	47478498	ref	Coding	phecode_153.2	Colon cancer	Coding	0.360897	0.0104006	12.523	0.573298	3.83503e-05	3994	3994	0	0	295873	295850	23	0	REGENIE_BETA=-1.019161;REGENIE_SE=1.809588;MAC=23.000000	No	8	non-PW
MSH2	Coding	2	47403289	47403338	ref	Coding	phecode_153.2	Colon cancer	Coding	9.53367	0.27506	330.441	0.212602	4.00177e-05	3994	3993	1	0	295873	295850	23	0	REGENIE_BETA=2.254830;REGENIE_SE=1.809011;MAC=24.000000	No	9	non-PW
MSH2	Coding	2	47478468	47478498	ref	Coding	phecode_153.2	Colon cancer	Coding	0.360837	0.00880745	14.7833	0.590512	3.50155e-05	3994	3994	0	0	295873	295852	21	0	REGENIE_BETA=-1.019330;REGENIE_SE=1.894334;MAC=21.000000	No	7	non-PW
MSH2	Coding	2	47478478	47478498	ref	Coding	phecode_153.2	Colon cancer	Coding	0.360724	0.00811978	16.0253	0.598354	3.33481e-05	3994	3994	0	0	295873	295853	20	0	REGENIE_BETA=-1.019642;REGENIE_SE=1.935653;MAC=20.000000	No	6	non-PW
MSH2	Coding	2	47478481	47480734	ref	Coding	phecode_153.2	Colon cancer	Coding	0.360238	0.00835733	15.5279	0.594937	3.33481e-05	3994	3994	0	0	295873	295853	20	0	REGENIE_BETA=-1.020990;REGENIE_SE=1.920253;MAC=20.000000	No	12	non-PW
MSH2	Coding	2	47478487	47480752	ref	Coding	phecode_153.2	Colon cancer	Coding	0.361367	0.00898202	14.5386	0.589225	4.16851e-05	3994	3994	0	0	295873	295848	25	0	REGENIE_BETA=-1.017861;REGENIE_SE=1.885070;MAC=25.000000	No	13	non-PW
MSH2	Coding	2	47478496	47480752	ref	Coding	phecode_153.2	Colon cancer	Coding	0.361319	0.00883734	14.7727	0.590794	4.00177e-05	3994	3994	0	0	295873	295849	24	0	REGENIE_BETA=-1.017994;REGENIE_SE=1.893287;MAC=24.000000	No	12	non-PW
MSH2	Coding	2	47478498	47480752	ref	Coding	phecode_153.2	Colon cancer	Coding	0.361263	0.00866814	15.0564	0.592648	3.83503e-05	3994	3994	0	0	295873	295850	23	0	REGENIE_BETA=-1.018148;REGENIE_SE=1.903072;MAC=23.000000	No	11	non-PW
MSH2	Coding	2	47478505	47480756	ref	Coding	phecode_153.2	Colon cancer	Coding	0.361495	0.00600742	21.7529	0.626446	3.33481e-05	3994	3994	0	0	295873	295853	20	0	REGENIE_BETA=-1.017508;REGENIE_SE=2.090474;MAC=20.000000	No	11	non-PW
MSH2	Coding	2	47480696	47480762	ref	Coding	phecode_153.2	Colon cancer	Coding	0.361542	0.00604346	21.6287	0.625997	3.50155e-05	3994	3994	0	0	295873	295852	21	0	REGENIE_BETA=-1.017378;REGENIE_SE=2.087487;MAC=21.000000	No	11	non-PW
MSH2	Coding	2	47480704	47480762	ref	Coding	phecode_153.2	Colon cancer	Coding	0.361738	0.00491906	26.6015	0.642851	3.33481e-05	3994	3994	0	0	295873	295853	20	0	REGENIE_BETA=-1.016835;REGENIE_SE=2.192797;MAC=20.000000	No	10	non-PW
MSH2	Coding	2	47480707	47480770	ref	Coding	phecode_153.2	Colon cancer	Coding	0.362406	0.00453252	28.9767	0.649804	3.50155e-05	3994	3994	0	0	295873	295852	21	0	REGENIE_BETA=-1.014991;REGENIE_SE=2.235493;MAC=21.000000	No	10	non-PW
MSH2	Coding	2	47403294	47403338	ref	Coding	phecode_153.2	Colon cancer	Coding	11.5274	0.300503	442.198	0.188903	3.83503e-05	3994	3993	1	0	295873	295851	22	0	REGENIE_BETA=2.444730;REGENIE_SE=1.860762;MAC=23.000000	No	8	non-PW
MSH2	Coding	2	47480714	47480770	ref	Coding	phecode_153.2	Colon cancer	Coding	0.362323	0.0043198	30.3899	0.653265	3.33481e-05	3994	3994	0	0	295873	295853	20	0	REGENIE_BETA=-1.015218;REGENIE_SE=2.259903;MAC=20.000000	No	9	non-PW
MSH2	Coding	2	47480723	47480777	ref	Coding	phecode_153.2	Colon cancer	Coding	0.362866	0.00341961	38.5048	0.670142	3.33481e-05	3994	3994	0	0	295873	295853	20	0	REGENIE_BETA=-1.013722;REGENIE_SE=2.379893;MAC=20.000000	No	9	non-PW
MSH2	Coding	2	47480723	47480777	ref	Coding	phecode_153.2	Colon cancer	Coding	0.362866	0.00341961	38.5048	0.670142	3.33481e-05	3994	3994	0	0	295873	295853	20	0	REGENIE_BETA=-1.013722;REGENIE_SE=2.379893;MAC=20.000000	No	9	non-PW
MSH2	Coding	2	47480726	47480779	ref	Coding	phecode_153.2	Colon cancer	Coding	0.35996	0.0197941	6.54596	0.489935	6.1694e-05	3994	3994	0	0	295873	295836	37	0	REGENIE_BETA=-1.021761;REGENIE_SE=1.479930;MAC=37.000000	No	10	non-PW
MSH2	Coding	2	47480734	47480779	ref	Coding	phecode_153.2	Colon cancer	Coding	0.359871	0.0177286	7.30499	0.505823	5.83592e-05	3994	3994	0	0	295873	295838	35	0	REGENIE_BETA=-1.022009;REGENIE_SE=1.536032;MAC=35.000000	No	9	non-PW
MSH2	Coding	2	47480734	47480779	ref	Coding	phecode_153.2	Colon cancer	Coding	0.359871	0.0177286	7.30499	0.505823	5.83592e-05	3994	3994	0	0	295873	295838	35	0	REGENIE_BETA=-1.022009;REGENIE_SE=1.536032;MAC=35.000000	No	9	non-PW
MSH2	Coding	2	47480746	47480779	ref	Coding	phecode_153.2	Colon cancer	Coding	0.359848	0.0176431	7.33947	0.506469	5.66918e-05	3994	3994	0	0	295873	295839	34	0	REGENIE_BETA=-1.022073;REGENIE_SE=1.538467;MAC=34.000000	No	8	non-PW
MSH2	Coding	2	47480746	47480779	ref	Coding	phecode_153.2	Colon cancer	Coding	0.359848	0.0176431	7.33947	0.506469	5.66918e-05	3994	3994	0	0	295873	295839	34	0	REGENIE_BETA=-1.022073;REGENIE_SE=1.538467;MAC=34.000000	No	8	non-PW
MSH2	Coding	2	47480752	47480779	ref	Coding	phecode_153.2	Colon cancer	Coding	0.359794	0.0174225	7.43014	0.508153	5.50244e-05	3994	3994	0	0	295873	295840	33	0	REGENIE_BETA=-1.022225;REGENIE_SE=1.544808;MAC=33.000000	No	7	non-PW
MSH2	Coding	2	47480756	47480779	ref	Coding	phecode_153.2	Colon cancer	Coding	0.359012	0.0125147	10.2991	0.549716	4.16851e-05	3994	3994	0	0	295873	295848	25	0	REGENIE_BETA=-1.024398;REGENIE_SE=1.712508;MAC=25.000000	No	6	non-PW
MSH2	Coding	2	47403294	47403338	ref	Coding	phecode_153.2	Colon cancer	Coding	11.5274	0.300503	442.198	0.188903	3.83503e-05	3994	3993	1	0	295873	295851	22	0	REGENIE_BETA=2.444730;REGENIE_SE=1.860762;MAC=23.000000	No	8	non-PW
MSH2	Coding	2	47480762	47480779	ref	Coding	phecode_153.2	Colon cancer	Coding	0.358915	0.0113666	11.3332	0.560759	4.00177e-05	3994	3994	0	0	295873	295849	24	0	REGENIE_BETA=-1.024668;REGENIE_SE=1.761463;MAC=24.000000	No	5	non-PW
MSH2	Coding	2	47480770	47480779	ref	Coding	phecode_153.2	Colon cancer	Coding	0.358626	0.0103521	12.4238	0.570747	3.50155e-05	3994	3994	0	0	295873	295852	21	0	REGENIE_BETA=-1.025476;REGENIE_SE=1.808752;MAC=21.000000	No	4	non-PW
MSH2	Coding	2	47480770	47480779	ref	Coding	phecode_153.2	Colon cancer	Coding	0.358626	0.0103521	12.4238	0.570747	3.50155e-05	3994	3994	0	0	295873	295852	21	0	REGENIE_BETA=-1.025476;REGENIE_SE=1.808752;MAC=21.000000	No	4	non-PW
MSH2	Coding	2	47480777	47480786	ref	Coding	phecode_153.2	Colon cancer	Coding	0.358761	0.0131986	9.75173	0.542944	3.83503e-05	3994	3994	0	0	295873	295850	23	0	REGENIE_BETA=-1.025100;REGENIE_SE=1.685003;MAC=23.000000	No	4	non-PW
MSH2	Coding	2	47480779	47480786	ref	Coding	phecode_153.2	Colon cancer	Coding	0.358673	0.0129411	9.94092	0.545214	3.66829e-05	3994	3994	0	0	295873	295851	22	0	REGENIE_BETA=-1.025344;REGENIE_SE=1.694931;MAC=22.000000	No	3	non-PW
MSH2	Coding	2	47480786	47480795	ref	Coding	phecode_153.2	Colon cancer	Coding	0.359811	0.0135142	9.57986	0.541558	3.83503e-05	3994	3994	0	0	295873	295850	23	0	REGENIE_BETA=-1.022176;REGENIE_SE=1.674439;MAC=23.000000	No	4	non-PW
MSH2	Coding	2	47480788	47480809	ref	Coding	phecode_153.2	Colon cancer	Coding	0.360094	0.0107824	12.0259	0.568278	4.33526e-05	3994	3994	0	0	295873	295847	26	0	REGENIE_BETA=-1.021390;REGENIE_SE=1.790061;MAC=26.000000	No	4	non-PW
MSH2	Coding	2	47480795	47480850	ref	Coding	phecode_153.2	Colon cancer	Coding	0.361882	0.00450984	29.0384	0.649605	3.66829e-05	3994	3994	0	0	295873	295851	22	0	REGENIE_BETA=-1.016437;REGENIE_SE=2.237315;MAC=22.000000	No	6	non-PW
MSH2	Coding	2	47480809	47482878	ref	Coding	phecode_153.2	Colon cancer	Coding	0.364374	0.00175888	75.4849	0.710638	3.33481e-05	3994	3994	0	0	295873	295853	20	0	REGENIE_BETA=-1.009574;REGENIE_SE=2.721227;MAC=20.000000	No	8	non-PW
MSH2	Coding	2	47480829	47482921	ref	Coding	phecode_153.2	Colon cancer	Coding	0.360781	0.00742391	17.5329	0.606892	4.00177e-05	3994	3994	0	0	295873	295849	24	0	REGENIE_BETA=-1.019485;REGENIE_SE=1.981447;MAC=24.000000	No	10	non-PW
MSH2	Coding	2	47408517	47408517	ref	Coding	phecode_153.2	Colon cancer	Coding	0.36069	0.00732228	17.7673	0.608052	3.66835e-05	3994	3994	0	0	295868	295846	22	0	REGENIE_BETA=-1.019737;REGENIE_SE=1.988351;MAC=22.000000	chr2:47408517:A:C	1	non-PW
MSH2	Coding	2	47403298	47403338	ref	Coding	phecode_153.2	Colon cancer	Coding	13.0416	0.318705	533.672	0.175057	3.50155e-05	3994	3993	1	0	295873	295853	20	0	REGENIE_BETA=2.568146;REGENIE_SE=1.893727;MAC=21.000000	No	6	non-PW
MSH2	Coding	2	47403313	47403340	ref	Coding	phecode_153.2	Colon cancer	Coding	0.360905	0.00983632	13.242	0.57926	3.66829e-05	3994	3994	0	0	295873	295851	22	0	REGENIE_BETA=-1.019142;REGENIE_SE=1.838060;MAC=22.000000	No	6	non-PW
MSH2	Coding	2	47403322	47403340	ref	Coding	phecode_153.2	Colon cancer	Coding	0.360683	0.008909	14.6024	0.589164	3.33481e-05	3994	3994	0	0	295873	295853	20	0	REGENIE_BETA=-1.019755;REGENIE_SE=1.888269;MAC=20.000000	No	5	non-PW
MSH2	Coding	2	47403322	47403340	ref	Coding	phecode_153.2	Colon cancer	Coding	0.360683	0.008909	14.6024	0.589164	3.33481e-05	3994	3994	0	0	295873	295853	20	0	REGENIE_BETA=-1.019755;REGENIE_SE=1.888269;MAC=20.000000	No	5	non-PW
MSH2	Coding	2	47403322	47403340	ref	Coding	phecode_153.2	Colon cancer	Coding	0.360683	0.008909	14.6024	0.589164	3.33481e-05	3994	3994	0	0	295873	295853	20	0	REGENIE_BETA=-1.019755;REGENIE_SE=1.888269;MAC=20.000000	No	5	non-PW
MSH2	Coding	2	47403327	47403354	ref	Coding	phecode_153.2	Colon cancer	Coding	6.32013	0.229631	173.948	0.275674	4.66874e-05	3994	3993	1	0	295873	295846	27	0	REGENIE_BETA=1.843739;REGENIE_SE=1.691368;MAC=28.000000	No	8	non-PW
MSH2	Coding	2	47403330	47403354	ref	Coding	phecode_153.2	Colon cancer	Coding	8.15676	0.256617	259.269	0.234338	4.502e-05	3994	3993	1	0	295873	295847	26	0	REGENIE_BETA=2.098847;REGENIE_SE=1.764838;MAC=27.000000	No	7	non-PW
MSH2	Coding	2	47403338	47403354	ref	Coding	phecode_153.2	Colon cancer	Coding	12.8492	0.316717	521.288	0.176561	3.83503e-05	3994	3993	1	0	295873	295851	22	0	REGENIE_BETA=2.553279;REGENIE_SE=1.889333;MAC=23.000000	No	6	non-PW
MSH2	Coding	2	47403338	47403354	ref	Coding	phecode_153.2	Colon cancer	Coding	12.8492	0.316717	521.288	0.176561	3.83503e-05	3994	3993	1	0	295873	295851	22	0	REGENIE_BETA=2.553279;REGENIE_SE=1.889333;MAC=23.000000	No	6	non-PW
MSH2	Coding	2	47403340	47403357	ref	Coding	phecode_153.2	Colon cancer	Coding	48.2068	0.631663	3679	0.0797303	3.33481e-05	3994	3993	1	0	295873	295854	19	0	REGENIE_BETA=3.875499;REGENIE_SE=2.211723;MAC=20.000000	No	6	PWpos
MSH2	Coding	2	47410226	47410226	ref	Coding	phecode_153.2	Colon cancer	Coding	2.12692	0.156306	28.9417	0.570996	8.17029e-05	3994	3993	1	0	295873	295825	48	0	REGENIE_BETA=0.754673;REGENIE_SE=1.331968;MAC=49.000000	chr2:47410226:G:C	1	non-PW
MSH2	Coding	2	47403348	47403358	ref	Coding	phecode_153.2	Colon cancer	Coding	71.8802	0.793109	6514.57	0.0630047	3.50155e-05	3994	3993	1	0	295873	295853	20	0	REGENIE_BETA=4.275001;REGENIE_SE=2.299428;MAC=21.000000	No	6	PWpos
MSH2	Coding	2	47403351	47403373	ref	Coding	phecode_153.2	Colon cancer	Coding	105.504	0.991382	11227.9	0.0504264	3.33481e-05	3994	3993	1	0	295873	295854	19	0	REGENIE_BETA=4.658751;REGENIE_SE=2.381373;MAC=20.000000	No	6	PWpos
MSH2	Coding	2	47403354	47403384	ref	Coding	phecode_153.2	Colon cancer	Coding	93.4404	0.923391	9455.47	0.0540882	3.50155e-05	3994	3993	1	0	295873	295853	20	0	REGENIE_BETA=4.537323;REGENIE_SE=2.355669;MAC=21.000000	No	6	PWpos
MSH2	Coding	2	47403357	47403391	ref	Coding	phecode_153.2	Colon cancer	Coding	0.363243	0.00370388	35.6236	0.665138	4.00177e-05	3994	3994	0	0	295873	295849	24	0	REGENIE_BETA=-1.012684;REGENIE_SE=2.339682;MAC=24.000000	No	6	non-PW
MSH2	Coding	2	47403358	47403393	ref	Coding	phecode_153.2	Colon cancer	Coding	0.362888	0.00330565	39.8372	0.672405	3.33481e-05	3994	3994	0	0	295873	295853	20	0	REGENIE_BETA=-1.013661;REGENIE_SE=2.397218;MAC=20.000000	No	6	non-PW
MSH2	Coding	2	47403373	47408409	ref	Coding	phecode_153.2	Colon cancer	Coding	0.362609	0.00806062	16.312	0.601425	4.83548e-05	3994	3994	0	0	295873	295844	29	0	REGENIE_BETA=-1.014430;REGENIE_SE=1.942043;MAC=29.000000	No	7	non-PW
MSH2	Coding	2	47403373	47408409	ref	Coding	phecode_153.2	Colon cancer	Coding	0.362609	0.00806062	16.312	0.601425	4.83548e-05	3994	3994	0	0	295873	295844	29	0	REGENIE_BETA=-1.014430;REGENIE_SE=1.942043;MAC=29.000000	No	7	non-PW
MSH2	Coding	2	47403384	47408409	ref	Coding	phecode_153.2	Colon cancer	Coding	0.36255	0.00779972	16.8522	0.604471	4.66874e-05	3994	3994	0	0	295873	295845	28	0	REGENIE_BETA=-1.014594;REGENIE_SE=1.958747;MAC=28.000000	No	6	non-PW
MSH2	Coding	2	47403391	47408409	ref	Coding	phecode_153.2	Colon cancer	Coding	0.362399	0.0069372	18.9317	0.615037	4.33526e-05	3994	3994	0	0	295873	295847	26	0	REGENIE_BETA=-1.015009;REGENIE_SE=2.018327;MAC=26.000000	No	5	non-PW
MSH2	Coding	2	47403393	47408431	ref	Coding	phecode_153.2	Colon cancer	Coding	13.0079	3.25253	52.0231	0.00510634	3.33481e-05	3994	3992	2	0	295873	295855	18	0	REGENIE_BETA=2.565560;REGENIE_SE=0.707221;MAC=20.000000	No	8	non-PW
MSH2	Coding	2	47410284	47410284	ref	Coding	phecode_153.2	Colon cancer	Coding	1.27891	0.268163	6.09929	0.757587	0.000186749	3994	3992	2	0	295873	295763	110	0	REGENIE_BETA=0.246006;REGENIE_SE=0.797038;MAC=112.000000	chr2:47410284:A:G	1	non-PW
MSH2	Coding	2	47403394	47408439	ref	Coding	phecode_153.2	Colon cancer	Coding	13.7567	3.42172	55.3074	0.00447596	3.33481e-05	3994	3992	2	0	295873	295855	18	0	REGENIE_BETA=2.621524;REGENIE_SE=0.709902;MAC=20.000000	No	8	PWpos
MSH2	Coding	2	47408409	47408446	ref	Coding	phecode_153.2	Colon cancer	Coding	12.9377	3.21251	52.1039	0.00523215	3.33481e-05	3994	3992	2	0	295873	295855	18	0	REGENIE_BETA=2.560146;REGENIE_SE=0.710776;MAC=20.000000	No	8	non-PW
MSH2	Coding	2	47408419	47408449	ref	Coding	phecode_153.2	Colon cancer	Coding	16.487	4.10426	66.229	0.0028373	3.33481e-05	3994	3992	2	0	295873	295855	18	0	REGENIE_BETA=2.802573;REGENIE_SE=0.709475;MAC=20.000000	No	9	PWpos
MSH2	Coding	2	47408422	47408461	ref	Coding	phecode_153.2	Colon cancer	Coding	29.9703	0.487961	1840.76	0.105568	4.16851e-05	3994	3993	1	0	295873	295849	24	0	REGENIE_BETA=3.400207;REGENIE_SE=2.100919;MAC=25.000000	No	9	PWpos
MSH2	Coding	2	47408424	47408461	ref	Coding	phecode_153.2	Colon cancer	Coding	34.782	0.528565	2288.82	0.0966167	4.00177e-05	3994	3993	1	0	295873	295850	23	0	REGENIE_BETA=3.549101;REGENIE_SE=2.136106;MAC=24.000000	No	8	PWpos
MSH2	Coding	2	47408431	47408461	ref	Coding	phecode_153.2	Colon cancer	Coding	53.2092	0.668363	4236.05	0.0751503	3.83503e-05	3994	3993	1	0	295873	295851	22	0	REGENIE_BETA=3.974231;REGENIE_SE=2.233284;MAC=23.000000	No	7	PWpos
MSH2	Coding	2	47408439	47408461	ref	Coding	phecode_153.2	Colon cancer	Coding	0.363052	0.00326823	40.3297	0.673318	3.33481e-05	3994	3994	0	0	295873	295853	20	0	REGENIE_BETA=-1.013210;REGENIE_SE=2.403257;MAC=20.000000	No	5	non-PW
MSH2	Coding	2	47408446	47408463	ref	Coding	phecode_153.2	Colon cancer	Coding	0.362721	0.00643849	20.4344	0.621979	4.66874e-05	3994	3994	0	0	295873	295845	28	0	REGENIE_BETA=-1.014121;REGENIE_SE=2.056844;MAC=28.000000	No	5	non-PW
MSH2	Coding	2	47408446	47408463	ref	Coding	phecode_153.2	Colon cancer	Coding	0.362721	0.00643849	20.4344	0.621979	4.66874e-05	3994	3994	0	0	295873	295845	28	0	REGENIE_BETA=-1.014121;REGENIE_SE=2.056844;MAC=28.000000	No	5	non-PW
MSH2	Coding	2	47408449	47408463	ref	Coding	phecode_153.2	Colon cancer	Coding	0.363006	0.00531669	24.7849	0.638182	4.50201e-05	3994	3994	0	0	295872	295845	27	0	REGENIE_BETA=-1.013336;REGENIE_SE=2.154921;MAC=27.000000	No	4	non-PW
MSH2	Coding	2	47410337	47410337	ref	Coding	phecode_153.2	Colon cancer	Coding	0.360291	0.0121156	10.7142	0.555331	4.66874e-05	3994	3994	0	0	295873	295845	28	0	REGENIE_BETA=-1.020843;REGENIE_SE=1.730856;MAC=28.000000	chr2:47410337:G:A	1	non-PW
MSH2	Coding	2	47408461	47408472	ref	Coding	phecode_153.2	Colon cancer	Coding	0.362066	0.00436228	30.0513	0.652269	3.33481e-05	3994	3994	0	0	295873	295853	20	0	REGENIE_BETA=-1.015927;REGENIE_SE=2.254548;MAC=20.000000	No	3	non-PW
MSH2	Coding	2	47408463	47408486	ref	Coding	phecode_153.2	Colon cancer	Coding	0.360551	0.00923936	14.0699	0.585297	4.16851e-05	3994	3994	0	0	295873	295848	25	0	REGENIE_BETA=-1.020122;REGENIE_SE=1.869504;MAC=25.000000	No	5	non-PW
MSH2	Coding	2	47408472	47408497	ref	Coding	phecode_153.2	Colon cancer	Coding	3.42156	0.180609	64.82	0.412429	5.00222e-05	3994	3993	1	0	295873	295844	29	0	REGENIE_BETA=1.230097;REGENIE_SE=1.500802;MAC=30.000000	No	6	non-PW
MSH2	Coding	2	47408475	47408497	ref	Coding	phecode_153.2	Colon cancer	Coding	4.75611	0.203831	110.977	0.331884	4.16851e-05	3994	3993	1	0	295873	295849	24	0	REGENIE_BETA=1.559430;REGENIE_SE=1.607119;MAC=25.000000	No	5	non-PW
MSH2	Coding	2	47408478	47408497	ref	Coding	phecode_153.2	Colon cancer	Coding	6.73023	0.234945	192.794	0.265356	3.66829e-05	3994	3993	1	0	295873	295852	21	0	REGENIE_BETA=1.906609;REGENIE_SE=1.711773;MAC=22.000000	No	4	non-PW
MSH2	Coding	2	47408486	47408497	ref	Coding	phecode_153.2	Colon cancer	Coding	8.4164	0.259141	273.349	0.230318	3.50155e-05	3994	3993	1	0	295873	295853	20	0	REGENIE_BETA=2.130182;REGENIE_SE=1.775832;MAC=21.000000	No	3	non-PW
MSH2	Coding	2	47408488	47408526	ref	Coding	phecode_153.2	Colon cancer	Coding	6.41649	1.67699	24.5507	0.0275093	5.16896e-05	3994	3992	2	0	295873	295844	29	0	REGENIE_BETA=1.858870;REGENIE_SE=0.684639;MAC=31.000000	No	4	non-PW
MSH2	Coding	2	47408497	47408526	ref	Coding	phecode_153.2	Colon cancer	Coding	6.90472	1.7981	26.5142	0.0231741	5.00222e-05	3994	3992	2	0	295873	295845	28	0	REGENIE_BETA=1.932205;REGENIE_SE=0.686479;MAC=30.000000	No	3	non-PW
MSH2	Coding	2	47408524	47408553	ref	Coding	phecode_153.2	Colon cancer	Coding	14.8387	0.339852	647.896	0.16156	4.16851e-05	3994	3993	1	0	295873	295849	24	0	REGENIE_BETA=2.697242;REGENIE_SE=1.926815;MAC=25.000000	No	5	PWpos
MSH2	Coding	2	47408526	47408553	ref	Coding	phecode_153.2	Colon cancer	Coding	19.0266	0.384782	940.82	0.138847	3.83503e-05	3994	3993	1	0	295873	295851	22	0	REGENIE_BETA=2.945836;REGENIE_SE=1.990300;MAC=23.000000	No	4	PWpos
MSH2	Coding	2	47410340	47410340	ref	Coding	phecode_153.2	Colon cancer	Coding	0.361826	0.00646462	20.2515	0.620566	3.66829e-05	3994	3994	0	0	295873	295851	22	0	REGENIE_BETA=-1.016591;REGENIE_SE=2.053518;MAC=22.000000	chr2:47410340:G:C	1	non-PW
MSH2	Coding	2	47408534	47410113	ref	Coding	phecode_153.2	Colon cancer	Coding	0.362628	0.00583033	22.5543	0.630264	3.66829e-05	3994	3994	0	0	295873	295851	22	0	REGENIE_BETA=-1.014378;REGENIE_SE=2.107336;MAC=22.000000	No	7	non-PW
MSH2	Coding	2	47408536	47410113	ref	Coding	phecode_153.2	Colon cancer	Coding	0.362664	0.00503529	26.1207	0.642075	3.50155e-05	3994	3994	0	0	295873	295852	21	0	REGENIE_BETA=-1.014279;REGENIE_SE=2.182186;MAC=21.000000	No	6	non-PW
MSH2	Coding	2	47408553	47410113	ref	Coding	phecode_153.2	Colon cancer	Coding	0.36278	0.00418288	31.4638	0.656097	3.33481e-05	3994	3994	0	0	295873	295853	20	0	REGENIE_BETA=-1.013958;REGENIE_SE=2.276979;MAC=20.000000	No	5	non-PW
MSH2	Coding	2	47408553	47410113	ref	Coding	phecode_153.2	Colon cancer	Coding	0.36278	0.00418288	31.4638	0.656097	3.33481e-05	3994	3994	0	0	295873	295853	20	0	REGENIE_BETA=-1.013958;REGENIE_SE=2.276979;MAC=20.000000	No	5	non-PW
MSH2	Coding	2	47410101	47410139	ref	Coding	phecode_153.2	Colon cancer	Coding	37.1154	0.547482	2516.16	0.09297	3.83503e-05	3994	3993	1	0	295873	295851	22	0	REGENIE_BETA=3.614032;REGENIE_SE=2.151293;MAC=23.000000	No	7	PWpos
MSH2	Coding	2	47410101	47410139	ref	Coding	phecode_153.2	Colon cancer	Coding	37.1154	0.547482	2516.16	0.09297	3.83503e-05	3994	3993	1	0	295873	295851	22	0	REGENIE_BETA=3.614032;REGENIE_SE=2.151293;MAC=23.000000	No	7	PWpos
MSH2	Coding	2	47410106	47410139	ref	Coding	phecode_153.2	Colon cancer	Coding	45.1161	0.609377	3340.23	0.082841	3.66829e-05	3994	3993	1	0	295873	295852	21	0	REGENIE_BETA=3.809239;REGENIE_SE=2.196243;MAC=22.000000	No	6	PWpos
MSH2	Coding	2	47410110	47410139	ref	Coding	phecode_153.2	Colon cancer	Coding	65.1457	0.749148	5665.05	0.0667734	3.50155e-05	3994	3993	1	0	295873	295853	20	0	REGENIE_BETA=4.176626;REGENIE_SE=2.278330;MAC=21.000000	No	5	PWpos
MSH2	Coding	2	47410113	47410173	ref	Coding	phecode_153.2	Colon cancer	Coding	46.972	0.622987	3541.59	0.0809152	3.66829e-05	3994	3993	1	0	295873	295852	21	0	REGENIE_BETA=3.849551;REGENIE_SE=2.205541;MAC=22.000000	No	6	PWpos
MSH2	Coding	2	47410128	47410187	ref	Coding	phecode_153.2	Colon cancer	Coding	48.7941	0.635672	3745.42	0.0791932	3.33481e-05	3994	3993	1	0	295873	295854	19	0	REGENIE_BETA=3.887608;REGENIE_SE=2.214674;MAC=20.000000	No	8	PWpos
MSH2	Coding	2	47412531	47412531	ref	Coding	phecode_153.2	Colon cancer	Coding	0.35775	0.0283838	4.50907	0.426579	5.336e-05	3994	3994	0	0	295856	295824	32	0	REGENIE_BETA=-1.027922;REGENIE_SE=1.292888;MAC=32.000000	chr2:47412531:A:G	1	non-PW
MSH2	Coding	2	47410128	47410187	ref	Coding	phecode_153.2	Colon cancer	Coding	48.7941	0.635672	3745.42	0.0791932	3.33481e-05	3994	3993	1	0	295873	295854	19	0	REGENIE_BETA=3.887608;REGENIE_SE=2.214674;MAC=20.000000	No	8	PWpos
MSH2	Coding	2	47410130	47410197	ref	Coding	phecode_153.2	Colon cancer	Coding	22.13	0.415502	1178.66	0.126777	3.83503e-05	3994	3993	1	0	295873	295851	22	0	REGENIE_BETA=3.096934;REGENIE_SE=2.028201;MAC=23.000000	No	8	PWpos
MSH2	Coding	2	47410139	47410209	ref	Coding	phecode_153.2	Colon cancer	Coding	16.6105	0.359019	768.512	0.150902	3.66829e-05	3994	3993	1	0	295873	295852	21	0	REGENIE_BETA=2.810038;REGENIE_SE=1.956372;MAC=22.000000	No	8	PWpos
MSH2	Coding	2	47410167	47410215	ref	Coding	phecode_153.2	Colon cancer	Coding	0.361576	0.0069589	18.787	0.613761	3.50155e-05	3994	3994	0	0	295873	295852	21	0	REGENIE_BETA=-1.017283;REGENIE_SE=2.015573;MAC=21.000000	No	9	non-PW
MSH2	Coding	2	47410167	47410215	ref	Coding	phecode_153.2	Colon cancer	Coding	0.361576	0.0069589	18.787	0.613761	3.50155e-05	3994	3994	0	0	295873	295852	21	0	REGENIE_BETA=-1.017283;REGENIE_SE=2.015573;MAC=21.000000	No	9	non-PW
MSH2	Coding	2	47410173	47410239	ref	Coding	phecode_153.2	Colon cancer	Coding	0.36167	0.0076177	17.1712	0.605595	4.16851e-05	3994	3994	0	0	295873	295848	25	0	REGENIE_BETA=-1.017023;REGENIE_SE=1.969556;MAC=25.000000	No	9	non-PW
MSH2	Coding	2	47410176	47410239	ref	Coding	phecode_153.2	Colon cancer	Coding	0.361715	0.00446691	29.2904	0.650134	3.33481e-05	3994	3994	0	0	295873	295853	20	0	REGENIE_BETA=-1.016899;REGENIE_SE=2.241960;MAC=20.000000	No	8	non-PW
MSH2	Coding	2	47410187	47410248	ref	Coding	phecode_153.2	Colon cancer	Coding	21.3027	0.407676	1113.15	0.129664	4.33526e-05	3994	3993	1	0	295873	295848	25	0	REGENIE_BETA=3.058834;REGENIE_SE=2.018463;MAC=26.000000	No	7	PWpos
MSH2	Coding	2	47410197	47410248	ref	Coding	phecode_153.2	Colon cancer	Coding	23.6381	0.43018	1298.9	0.121793	4.16851e-05	3994	3993	1	0	295873	295849	24	0	REGENIE_BETA=3.162861;REGENIE_SE=2.044126;MAC=25.000000	No	6	PWpos
MSH2	Coding	2	47410209	47410248	ref	Coding	phecode_153.2	Colon cancer	Coding	60.0655	0.71476	5047.66	0.0700737	3.50155e-05	3994	3993	1	0	295873	295853	20	0	REGENIE_BETA=4.095436;REGENIE_SE=2.260881;MAC=21.000000	No	5	PWpos
MSH6	Coding	2	47783258	47783258	ref	Coding	phecode_153.2	Colon cancer	Coding	0.35771	0.0179538	7.12697	0.500661	4.33526e-05	3994	3994	0	0	295873	295847	26	0	REGENIE_BETA=-1.028033;REGENIE_SE=1.526518;MAC=26.000000	chr2:47783258:A:G	1	non-PW
MSH6	Coding	2	47783292	47783292	ref	Coding	phecode_153.2	Colon cancer	Coding	0.830024	0.233882	2.94568	0.773135	0.000305135	3994	3992	2	0	295873	295692	181	0	REGENIE_BETA=-0.186301;REGENIE_SE=0.646256;MAC=183.000000	chr2:47783292:C:T	1	non-PW
MSH6	Coding	2	47799746	47799746	ref	Coding	phecode_153.2	Colon cancer	Coding	0.361039	0.0165058	7.89719	0.517511	5.3357e-05	3994	3994	0	0	295873	295841	32	0	REGENIE_BETA=-1.018768;REGENIE_SE=1.574149;MAC=32.000000	chr2:47799746:A:G	1	non-PW
MSH6	Coding	2	47791082	47795968	ref	Coding	phecode_153.2	Colon cancer	Coding	15.3055	0.344461	680.071	0.15872	3.50155e-05	3994	3993	1	0	295873	295853	20	0	REGENIE_BETA=2.728212;REGENIE_SE=1.935742;MAC=21.000000	No	7	PWpos
MSH6	Coding	2	47791082	47795968	ref	Coding	phecode_153.2	Colon cancer	Coding	15.3055	0.344461	680.071	0.15872	3.50155e-05	3994	3993	1	0	295873	295853	20	0	REGENIE_BETA=2.728212;REGENIE_SE=1.935742;MAC=21.000000	No	7	PWpos
MSH6	Coding	2	47791082	47795968	ref	Coding	phecode_153.2	Colon cancer	Coding	15.3055	0.344461	680.071	0.15872	3.50155e-05	3994	3993	1	0	295873	295853	20	0	REGENIE_BETA=2.728212;REGENIE_SE=1.935742;MAC=21.000000	No	7	PWpos
MSH6	Coding	2	47791113	47795975	ref	Coding	phecode_153.2	Colon cancer	Coding	17.7094	0.370769	845.875	0.145119	3.50155e-05	3994	3993	1	0	295873	295853	20	0	REGENIE_BETA=2.874098;REGENIE_SE=1.972624;MAC=21.000000	No	7	PWpos
MSH6	Coding	2	47791118	47796032	ref	Coding	phecode_153.2	Colon cancer	Coding	21.5713	0.410173	1134.45	0.12872	4.16851e-05	3994	3993	1	0	295873	295849	24	0	REGENIE_BETA=3.071366;REGENIE_SE=2.021742;MAC=25.000000	No	11	PWpos
MSH6	Coding	2	47791118	47796032	ref	Coding	phecode_153.2	Colon cancer	Coding	21.5713	0.410173	1134.45	0.12872	4.16851e-05	3994	3993	1	0	295873	295849	24	0	REGENIE_BETA=3.071366;REGENIE_SE=2.021742;MAC=25.000000	No	11	PWpos
MSH6	Coding	2	47795930	47796032	ref	Coding	phecode_153.2	Colon cancer	Coding	29.4257	0.482702	1793.8	0.106821	4.00177e-05	3994	3993	1	0	295873	295850	23	0	REGENIE_BETA=3.381869;REGENIE_SE=2.097092;MAC=24.000000	No	10	PWpos
MSH6	Coding	2	47795944	47796032	ref	Coding	phecode_153.2	Colon cancer	Coding	39.321	0.564379	2739.54	0.0899283	3.66829e-05	3994	3993	1	0	295873	295852	21	0	REGENIE_BETA=3.671757;REGENIE_SE=2.165237;MAC=22.000000	No	9	PWpos
MSH6	Coding	2	47795967	47796032	ref	Coding	phecode_153.2	Colon cancer	Coding	57.4185	0.69667	4732.35	0.0719568	3.50155e-05	3994	3993	1	0	295873	295853	20	0	REGENIE_BETA=4.050367;REGENIE_SE=2.250965;MAC=21.000000	No	8	PWpos
MSH6	Coding	2	47795967	47796032	ref	Coding	phecode_153.2	Colon cancer	Coding	57.4185	0.69667	4732.35	0.0719568	3.50155e-05	3994	3993	1	0	295873	295853	20	0	REGENIE_BETA=4.050367;REGENIE_SE=2.250965;MAC=21.000000	No	8	PWpos
MSH6	Coding	2	47799898	47799898	ref	Coding	phecode_153.2	Colon cancer	Coding	0.359237	0.0117256	11.006	0.557651	3.66829e-05	3994	3994	0	0	295873	295851	22	0	REGENIE_BETA=-1.023774;REGENIE_SE=1.746058;MAC=22.000000	chr2:47799898:G:A	1	non-PW
MSH6	Coding	2	47795968	47796032	ref	Coding	phecode_153.2	Colon cancer	Coding	70.1324	0.780509	6301.74	0.0640276	3.33481e-05	3994	3993	1	0	295873	295854	19	0	REGENIE_BETA=4.250385;REGENIE_SE=2.295040;MAC=20.000000	No	7	PWpos
MSH6	Coding	2	47795975	47798665	ref	Coding	phecode_153.2	Colon cancer	Coding	0.361258	0.005195	25.1218	0.63804	3.50155e-05	3994	3994	0	0	295873	295852	21	0	REGENIE_BETA=-1.018162;REGENIE_SE=2.164273;MAC=21.000000	No	12	non-PW
MSH6	Coding	2	47795992	47798666	ref	Coding	phecode_153.2	Colon cancer	Coding	0.361328	0.00397453	32.8487	0.658198	3.33481e-05	3994	3994	0	0	295873	295853	20	0	REGENIE_BETA=-1.017968;REGENIE_SE=2.301002;MAC=20.000000	No	12	non-PW
MSH6	Coding	2	47796011	47798711	ref	Coding	phecode_153.2	Colon cancer	Coding	11.0773	2.75379	44.5595	0.00773833	3.83503e-05	3994	3992	2	0	295873	295852	21	0	REGENIE_BETA=2.404901;REGENIE_SE=0.710178;MAC=23.000000	No	12	non-PW
MSH6	Coding	2	47796019	47798711	ref	Coding	phecode_153.2	Colon cancer	Coding	11.3232	2.79925	45.8037	0.0073792	3.66829e-05	3994	3992	2	0	295873	295853	20	0	REGENIE_BETA=2.426857;REGENIE_SE=0.713027;MAC=22.000000	No	11	non-PW
MSH6	Coding	2	47796032	47798711	ref	Coding	phecode_153.2	Colon cancer	Coding	11.9392	2.92094	48.8008	0.0065635	3.50155e-05	3994	3992	2	0	295873	295854	19	0	REGENIE_BETA=2.479826;REGENIE_SE=0.718341;MAC=21.000000	No	10	non-PW
MSH6	Coding	2	47796035	47798725	ref	Coding	phecode_153.2	Colon cancer	Coding	10.1729	2.58979	39.9597	0.00924115	4.33526e-05	3994	3992	2	0	295873	295849	24	0	REGENIE_BETA=2.319725;REGENIE_SE=0.698047;MAC=26.000000	No	12	non-PW
MSH6	Coding	2	47796037	47798725	ref	Coding	phecode_153.2	Colon cancer	Coding	10.4645	2.64717	41.367	0.0086829	4.00177e-05	3994	3992	2	0	295873	295851	22	0	REGENIE_BETA=2.347988;REGENIE_SE=0.701286;MAC=24.000000	No	11	non-PW
MSH6	Coding	2	47798611	47798725	ref	Coding	phecode_153.2	Colon cancer	Coding	10.5167	2.65696	41.6269	0.00858977	3.83503e-05	3994	3992	2	0	295873	295852	21	0	REGENIE_BETA=2.352964;REGENIE_SE=0.701942;MAC=23.000000	No	10	non-PW
MSH6	Coding	2	47798611	47798725	ref	Coding	phecode_153.2	Colon cancer	Coding	10.5167	2.65696	41.6269	0.00858977	3.83503e-05	3994	3992	2	0	295873	295852	21	0	REGENIE_BETA=2.352964;REGENIE_SE=0.701942;MAC=23.000000	No	10	non-PW
MSH6	Coding	2	47800090	47800090	ref	Coding	phecode_153.2	Colon cancer	Coding	0.359813	0.0140345	9.22484	0.536864	4.83548e-05	3994	3994	0	0	295873	295844	29	0	REGENIE_BETA=-1.022170;REGENIE_SE=1.655168;MAC=29.000000	chr2:47800090:A:G	1	non-PW
MSH6	Coding	2	47798620	47798725	ref	Coding	phecode_153.2	Colon cancer	Coding	11.2581	2.8203	44.94	0.00734188	3.66829e-05	3994	3992	2	0	295873	295853	20	0	REGENIE_BETA=2.421086;REGENIE_SE=0.706259;MAC=22.000000	No	9	non-PW
MSH6	Coding	2	47798648	47798725	ref	Coding	phecode_153.2	Colon cancer	Coding	11.4941	2.86498	46.1138	0.00701637	3.50155e-05	3994	3992	2	0	295873	295854	19	0	REGENIE_BETA=2.441836;REGENIE_SE=0.708827;MAC=21.000000	No	8	non-PW
MSH6	Coding	2	47798665	47798725	ref	Coding	phecode_153.2	Colon cancer	Coding	12.2351	3.01902	49.5847	0.00609243	3.33481e-05	3994	3992	2	0	295873	295855	18	0	REGENIE_BETA=2.504307;REGENIE_SE=0.713981;MAC=20.000000	No	7	non-PW
MSH6	Coding	2	47798666	47798726	ref	Coding	phecode_153.2	Colon cancer	Coding	5.70697	1.4849	21.9338	0.0368169	6.00266e-05	3994	3992	2	0	295873	295839	34	0	REGENIE_BETA=1.741688;REGENIE_SE=0.686922;MAC=36.000000	No	7	non-PW
MSH6	Coding	2	47798696	47798726	ref	Coding	phecode_153.2	Colon cancer	Coding	5.75355	1.49471	22.1469	0.0361813	5.83592e-05	3994	3992	2	0	295873	295840	33	0	REGENIE_BETA=1.749816;REGENIE_SE=0.687708;MAC=35.000000	No	6	non-PW
MSH6	Coding	2	47798696	47798726	ref	Coding	phecode_153.2	Colon cancer	Coding	5.75355	1.49471	22.1469	0.0361813	5.83592e-05	3994	3992	2	0	295873	295840	33	0	REGENIE_BETA=1.749816;REGENIE_SE=0.687708;MAC=35.000000	No	6	non-PW
MSH6	Coding	2	47798711	47798726	ref	Coding	phecode_153.2	Colon cancer	Coding	5.93287	1.53461	22.9367	0.0338368	5.66918e-05	3994	3992	2	0	295873	295841	32	0	REGENIE_BETA=1.780507;REGENIE_SE=0.689926;MAC=34.000000	No	5	non-PW
MSH6	Coding	2	47798711	47798726	ref	Coding	phecode_153.2	Colon cancer	Coding	5.93287	1.53461	22.9367	0.0338368	5.66918e-05	3994	3992	2	0	295873	295841	32	0	REGENIE_BETA=1.780507;REGENIE_SE=0.689926;MAC=34.000000	No	5	non-PW
MSH6	Coding	2	47798715	47798726	ref	Coding	phecode_153.2	Colon cancer	Coding	0.3582	0.0139806	9.17749	0.534993	5.00222e-05	3994	3994	0	0	295873	295843	30	0	REGENIE_BETA=-1.026664;REGENIE_SE=1.654835;MAC=30.000000	No	4	non-PW
MSH6	Coding	2	47798722	47798726	ref	Coding	phecode_153.2	Colon cancer	Coding	0.357986	0.0133499	9.59962	0.54043	4.66874e-05	3994	3994	0	0	295873	295845	28	0	REGENIE_BETA=-1.027262;REGENIE_SE=1.678085;MAC=28.000000	No	3	non-PW
MSH6	Coding	2	47800264	47800264	ref	Coding	phecode_153.2	Colon cancer	Coding	7.72478	1.93632	30.8172	0.0185295	3.66831e-05	3994	3992	2	0	295872	295852	20	0	REGENIE_BETA=2.044433;REGENIE_SE=0.705953;MAC=22.000000	chr2:47800264:A:G	1	non-PW
MSH6	Coding	2	47798725	47798726	ref	Coding	phecode_153.2	Colon cancer	Coding	0.357747	0.0127156	10.065	0.546012	4.16851e-05	3994	3994	0	0	295873	295848	25	0	REGENIE_BETA=-1.027928;REGENIE_SE=1.702580;MAC=25.000000	No	2	non-PW
MSH6	Coding	2	47798726	47798765	ref	Coding	phecode_153.2	Colon cancer	Coding	0.357141	0.0135062	9.44376	0.537766	3.83503e-05	3994	3994	0	0	295873	295850	23	0	REGENIE_BETA=-1.029624;REGENIE_SE=1.670938;MAC=23.000000	No	4	non-PW
MSH6	Coding	2	47798762	47798785	ref	Coding	phecode_153.2	Colon cancer	Coding	0.359726	0.0104011	12.4413	0.571718	3.50155e-05	3994	3994	0	0	295873	295852	21	0	REGENIE_BETA=-1.022413;REGENIE_SE=1.807906;MAC=21.000000	No	7	non-PW
MSH6	Coding	2	47798762	47798785	ref	Coding	phecode_153.2	Colon cancer	Coding	0.359726	0.0104011	12.4413	0.571718	3.50155e-05	3994	3994	0	0	295873	295852	21	0	REGENIE_BETA=-1.022413;REGENIE_SE=1.807906;MAC=21.000000	No	7	non-PW
MSH6	Coding	2	47798765	47798785	ref	Coding	phecode_153.2	Colon cancer	Coding	0.360124	0.00861536	15.0533	0.591794	3.33481e-05	3994	3994	0	0	295873	295853	20	0	REGENIE_BETA=-1.021306;REGENIE_SE=1.904577;MAC=20.000000	No	6	non-PW
MSH6	Coding	2	47798767	47798881	ref	Coding	phecode_153.2	Colon cancer	Coding	0.359295	0.0108745	11.8712	0.566249	4.00177e-05	3994	3994	0	0	295873	295849	24	0	REGENIE_BETA=-1.023612;REGENIE_SE=1.784586;MAC=24.000000	No	8	non-PW
MSH6	Coding	2	47798782	47798881	ref	Coding	phecode_153.2	Colon cancer	Coding	0.35916	0.0104446	12.3504	0.5705	3.83503e-05	3994	3994	0	0	295873	295850	23	0	REGENIE_BETA=-1.023988;REGENIE_SE=1.804971;MAC=23.000000	No	7	non-PW
MSH6	Coding	2	47798785	47798882	ref	Coding	phecode_153.2	Colon cancer	Coding	0.359919	0.0115003	11.2642	0.560817	4.66874e-05	3994	3994	0	0	295873	295845	28	0	REGENIE_BETA=-1.021875;REGENIE_SE=1.756922;MAC=28.000000	No	6	non-PW
MSH6	Coding	2	47798806	47798909	ref	Coding	phecode_153.2	Colon cancer	Coding	0.359402	0.0177728	7.26787	0.504743	5.50244e-05	3994	3994	0	0	295873	295840	33	0	REGENIE_BETA=-1.023313;REGENIE_SE=1.534098;MAC=33.000000	No	7	non-PW
MSH6	Coding	2	47798839	47798909	ref	Coding	phecode_153.2	Colon cancer	Coding	0.35934	0.017533	7.36469	0.506564	5.3357e-05	3994	3994	0	0	295873	295841	32	0	REGENIE_BETA=-1.023486;REGENIE_SE=1.540938;MAC=32.000000	No	6	non-PW
MSH6	Coding	2	47800494	47800494	ref	Coding	phecode_153.2	Colon cancer	Coding	9.12599	0.755982	110.166	0.0818854	8.33703e-05	3994	3992	2	0	295873	295825	48	0	REGENIE_BETA=2.211127;REGENIE_SE=1.270872;MAC=50.000000	chr2:47800494:C:G	1	non-PW
MSH6	Coding	2	47798839	47798909	ref	Coding	phecode_153.2	Colon cancer	Coding	0.35934	0.017533	7.36469	0.506564	5.3357e-05	3994	3994	0	0	295873	295841	32	0	REGENIE_BETA=-1.023486;REGENIE_SE=1.540938;MAC=32.000000	No	6	non-PW
MSH6	Coding	2	47798840	47798909	ref	Coding	phecode_153.2	Colon cancer	Coding	0.359233	0.0170113	7.58603	0.510618	5.16896e-05	3994	3994	0	0	295873	295842	31	0	REGENIE_BETA=-1.023784;REGENIE_SE=1.556198;MAC=31.000000	No	5	non-PW
MSH6	Coding	2	47798881	47798909	ref	Coding	phecode_153.2	Colon cancer	Coding	0.359113	0.0163349	7.89486	0.516001	5.00222e-05	3994	3994	0	0	295873	295843	30	0	REGENIE_BETA=-1.024119;REGENIE_SE=1.576728;MAC=30.000000	No	4	non-PW
MSH6	Coding	2	47798882	47798909	ref	Coding	phecode_153.2	Colon cancer	Coding	0.35994	0.0120748	10.7295	0.555233	4.16851e-05	3994	3994	0	0	295873	295848	25	0	REGENIE_BETA=-1.021818;REGENIE_SE=1.732081;MAC=25.000000	No	3	non-PW
MSH6	Coding	2	47798891	47799001	ref	Coding	phecode_153.2	Colon cancer	Coding	0.359504	0.00974953	13.2563	0.578338	3.33481e-05	3994	3994	0	0	295873	295853	20	0	REGENIE_BETA=-1.023030;REGENIE_SE=1.840598;MAC=20.000000	No	5	non-PW
MSH6	Coding	2	47798909	47799076	ref	Coding	phecode_153.2	Colon cancer	Coding	0.360445	0.00937778	13.8541	0.58363	3.50155e-05	3994	3994	0	0	295873	295852	21	0	REGENIE_BETA=-1.020417;REGENIE_SE=1.861766;MAC=21.000000	No	6	non-PW
MSH6	Coding	2	47798913	47799151	ref	Coding	phecode_153.2	Colon cancer	Coding	0.357047	0.00960492	13.2726	0.576648	3.33481e-05	3994	3994	0	0	295873	295853	20	0	REGENIE_BETA=-1.029888;REGENIE_SE=1.844724;MAC=20.000000	No	11	non-PW
MSH6	Coding	2	47798942	47799167	ref	Coding	phecode_153.2	Colon cancer	Coding	0.35689	0.00998272	12.7591	0.572332	3.33481e-05	3994	3994	0	0	295873	295853	20	0	REGENIE_BETA=-1.030328;REGENIE_SE=1.824815;MAC=20.000000	No	12	non-PW
MSH6	Coding	2	47799001	47799169	ref	Coding	phecode_153.2	Colon cancer	Coding	0.357029	0.0110541	11.5314	0.561306	3.33481e-05	3994	3994	0	0	295873	295853	20	0	REGENIE_BETA=-1.029939;REGENIE_SE=1.772999;MAC=20.000000	No	12	non-PW
MSH6	Coding	2	47799001	47799169	ref	Coding	phecode_153.2	Colon cancer	Coding	0.357029	0.0110541	11.5314	0.561306	3.33481e-05	3994	3994	0	0	295873	295853	20	0	REGENIE_BETA=-1.029939;REGENIE_SE=1.772999;MAC=20.000000	No	12	non-PW
MSH6	Coding	2	47800623	47800623	ref	Coding	phecode_153.2	Colon cancer	Coding	6.50156	0.230973	183.01	0.271608	3.50155e-05	3994	3993	1	0	295873	295853	20	0	REGENIE_BETA=1.872042;REGENIE_SE=1.702837;MAC=21.000000	chr2:47800623:T:TAAA	1	non-PW
MSH6	Coding	2	47799011	47799173	ref	Coding	phecode_153.2	Colon cancer	Coding	0.358066	0.0176984	7.24421	0.503259	5.50244e-05	3994	3994	0	0	295873	295840	33	0	REGENIE_BETA=-1.027038;REGENIE_SE=1.534335;MAC=33.000000	No	13	non-PW
MSH6	Coding	2	47799011	47799173	ref	Coding	phecode_153.2	Colon cancer	Coding	0.358066	0.0176984	7.24421	0.503259	5.50244e-05	3994	3994	0	0	295873	295840	33	0	REGENIE_BETA=-1.027038;REGENIE_SE=1.534335;MAC=33.000000	No	13	non-PW
MSH6	Coding	2	47799076	47799173	ref	Coding	phecode_153.2	Colon cancer	Coding	0.357935	0.0165709	7.73147	0.512247	5.3357e-05	3994	3994	0	0	295873	295841	32	0	REGENIE_BETA=-1.027403;REGENIE_SE=1.567734;MAC=32.000000	No	12	non-PW
MSH6	Coding	2	47799076	47799173	ref	Coding	phecode_153.2	Colon cancer	Coding	0.357935	0.0165709	7.73147	0.512247	5.3357e-05	3994	3994	0	0	295873	295841	32	0	REGENIE_BETA=-1.027403;REGENIE_SE=1.567734;MAC=32.000000	No	12	non-PW
MSH6	Coding	2	47799076	47799173	ref	Coding	phecode_153.2	Colon cancer	Coding	0.357935	0.0165709	7.73147	0.512247	5.3357e-05	3994	3994	0	0	295873	295841	32	0	REGENIE_BETA=-1.027403;REGENIE_SE=1.567734;MAC=32.000000	No	12	non-PW
MSH6	Coding	2	47799077	47799173	ref	Coding	phecode_153.2	Colon cancer	Coding	0.357673	0.014646	8.73481	0.52829	5.00222e-05	3994	3994	0	0	295873	295843	30	0	REGENIE_BETA=-1.028137;REGENIE_SE=1.630363;MAC=30.000000	No	11	non-PW
MSH6	Coding	2	47799083	47799173	ref	Coding	phecode_153.2	Colon cancer	Coding	0.359907	0.0112628	11.5009	0.563163	4.83548e-05	3994	3994	0	0	295873	295844	29	0	REGENIE_BETA=-1.021910;REGENIE_SE=1.767553;MAC=29.000000	No	10	non-PW
MSH6	Coding	2	47799102	47799173	ref	Coding	phecode_153.2	Colon cancer	Coding	0.359652	0.00990289	13.0618	0.576885	4.502e-05	3994	3994	0	0	295873	295846	27	0	REGENIE_BETA=-1.022617;REGENIE_SE=1.832845;MAC=27.000000	No	9	non-PW
MSH6	Coding	2	47799112	47799173	ref	Coding	phecode_153.2	Colon cancer	Coding	0.360391	0.00538703	24.11	0.63415	3.66829e-05	3994	3994	0	0	295873	295851	22	0	REGENIE_BETA=-1.020567;REGENIE_SE=2.144527;MAC=22.000000	No	8	non-PW
MSH6	Coding	2	47799142	47799173	ref	Coding	phecode_153.2	Colon cancer	Coding	0.361101	0.0038805	33.6024	0.659648	3.50155e-05	3994	3994	0	0	295873	295852	21	0	REGENIE_BETA=-1.018597;REGENIE_SE=2.312896;MAC=21.000000	No	7	non-PW
MSH6	Coding	2	47800810	47800810	ref	Coding	phecode_153.2	Colon cancer	Coding	0.35954	0.0223584	5.78168	0.470414	6.66962e-05	3994	3994	0	0	295873	295833	40	0	REGENIE_BETA=-1.022930;REGENIE_SE=1.417181;MAC=40.000000	chr2:47800810:G:T	1	non-PW
MSH6	Coding	2	47799151	47799179	ref	Coding	phecode_153.2	Colon cancer	Coding	0.361127	0.00445447	29.2769	0.649698	3.33481e-05	3994	3994	0	0	295873	295853	20	0	REGENIE_BETA=-1.018525;REGENIE_SE=2.242553;MAC=20.000000	No	7	non-PW
MSH6	Coding	2	47799164	47799184	ref	Coding	phecode_153.2	Colon cancer	Coding	0.361223	0.00463386	28.1585	0.646845	3.50155e-05	3994	3994	0	0	295873	295852	21	0	REGENIE_BETA=-1.018258;REGENIE_SE=2.222544;MAC=21.000000	No	7	non-PW
MSH6	Coding	2	47799167	47799184	ref	Coding	phecode_153.2	Colon cancer	Coding	0.361154	0.00388945	33.5349	0.659542	3.33481e-05	3994	3994	0	0	295873	295853	20	0	REGENIE_BETA=-1.018450;REGENIE_SE=2.311796;MAC=20.000000	No	6	non-PW
MSH6	Coding	2	47799169	47799191	ref	Coding	phecode_153.2	Colon cancer	Coding	0.361923	0.00305734	42.8439	0.676487	3.33481e-05	3994	3994	0	0	295873	295853	20	0	REGENIE_BETA=-1.016324;REGENIE_SE=2.435701;MAC=20.000000	No	6	non-PW
MSH6	Coding	2	47799173	47799197	ref	Coding	phecode_153.2	Colon cancer	Coding	0.361427	0.00379211	34.4477	0.661606	3.50155e-05	3994	3994	0	0	295873	295852	21	0	REGENIE_BETA=-1.017695;REGENIE_SE=2.325113;MAC=21.000000	No	6	non-PW
MSH6	Coding	2	47799179	47799256	ref	Coding	phecode_153.2	Colon cancer	Coding	0.360689	0.00911466	14.2734	0.586863	4.33526e-05	3994	3994	0	0	295873	295847	26	0	REGENIE_BETA=-1.019738;REGENIE_SE=1.876633;MAC=26.000000	No	11	non-PW
MSH6	Coding	2	47799184	47799256	ref	Coding	phecode_153.2	Colon cancer	Coding	0.360471	0.00793343	16.3787	0.600263	4.00177e-05	3994	3994	0	0	295873	295849	24	0	REGENIE_BETA=-1.020344;REGENIE_SE=1.947141;MAC=24.000000	No	10	non-PW
MSH6	Coding	2	47799191	47799256	ref	Coding	phecode_153.2	Colon cancer	Coding	0.360336	0.00760965	17.0628	0.604038	3.66829e-05	3994	3994	0	0	295873	295851	22	0	REGENIE_BETA=-1.020719;REGENIE_SE=1.968209;MAC=22.000000	No	9	non-PW
MSH6	Coding	2	47799197	47799256	ref	Coding	phecode_153.2	Colon cancer	Coding	0.36019	0.00712744	18.2025	0.609909	3.50155e-05	3994	3994	0	0	295873	295852	21	0	REGENIE_BETA=-1.021123;REGENIE_SE=2.001405;MAC=21.000000	No	8	non-PW
MSH6	Coding	2	47799203	47799260	ref	Coding	phecode_153.2	Colon cancer	Coding	0.360645	0.00569545	22.8366	0.6299	3.33481e-05	3994	3994	0	0	295873	295853	20	0	REGENIE_BETA=-1.019862;REGENIE_SE=2.116480;MAC=20.000000	No	8	non-PW
MSH6	Coding	2	47801009	47801009	ref	Coding	phecode_153.2	Colon cancer	Coding	1.83387	0.312682	10.7556	0.501651	0.000148399	3994	3992	2	0	295873	295786	87	0	REGENIE_BETA=0.606429;REGENIE_SE=0.902566;MAC=89.000000	chr2:47801009:A:T	1	non-PW
MSH6	Coding	2	47799203	47799260	ref	Coding	phecode_153.2	Colon cancer	Coding	0.360645	0.00569545	22.8366	0.6299	3.33481e-05	3994	3994	0	0	295873	295853	20	0	REGENIE_BETA=-1.019862;REGENIE_SE=2.116480;MAC=20.000000	No	8	non-PW
MSH6	Coding	2	47799205	47799263	ref	Coding	phecode_153.2	Colon cancer	Coding	0.360718	0.00630254	20.6452	0.621445	3.33481e-05	3994	3994	0	0	295873	295853	20	0	REGENIE_BETA=-1.019659;REGENIE_SE=2.064907;MAC=20.000000	No	8	non-PW
MSH6	Coding	2	47799208	47799265	ref	Coding	phecode_153.2	Colon cancer	Coding	0.360921	0.00593735	21.9397	0.62676	3.50155e-05	3994	3994	0	0	295873	295852	21	0	REGENIE_BETA=-1.019097;REGENIE_SE=2.095648;MAC=21.000000	No	8	non-PW
MSH6	Coding	2	47799214	47799265	ref	Coding	phecode_153.2	Colon cancer	Coding	0.36078	0.00552955	23.5393	0.63248	3.33481e-05	3994	3994	0	0	295873	295853	20	0	REGENIE_BETA=-1.019488;REGENIE_SE=2.131754;MAC=20.000000	No	7	non-PW
MSH6	Coding	2	47799218	47799304	ref	Coding	phecode_153.2	Colon cancer	Coding	26.7959	0.458026	1567.65	0.113226	3.16807e-05	3994	3993	1	0	295873	295855	18	0	REGENIE_BETA=3.288250;REGENIE_SE=2.076099;MAC=19.000000	No	10	PWpos
MSH6	Coding	2	47799219	47799314	ref	Coding	phecode_153.2	Colon cancer	Coding	11.5445	2.78139	47.9166	0.00739222	3.16807e-05	3994	3992	2	0	295873	295856	17	0	REGENIE_BETA=2.446207;REGENIE_SE=0.726164;MAC=19.000000	No	10	non-PW
MSH6	Coding	2	47799256	47799329	ref	Coding	phecode_153.2	Colon cancer	Coding	8.8037	2.16029	35.8771	0.0139848	3.66829e-05	3994	3992	2	0	295873	295853	20	0	REGENIE_BETA=2.175172;REGENIE_SE=0.716813;MAC=22.000000	No	10	non-PW
MSH6	Coding	2	47799256	47799329	ref	Coding	phecode_153.2	Colon cancer	Coding	8.8037	2.16029	35.8771	0.0139848	3.66829e-05	3994	3992	2	0	295873	295853	20	0	REGENIE_BETA=2.175172;REGENIE_SE=0.716813;MAC=22.000000	No	10	non-PW
MSH6	Coding	2	47799256	47799329	ref	Coding	phecode_153.2	Colon cancer	Coding	8.8037	2.16029	35.8771	0.0139848	3.66829e-05	3994	3992	2	0	295873	295853	20	0	REGENIE_BETA=2.175172;REGENIE_SE=0.716813;MAC=22.000000	No	10	non-PW
MSH6	Coding	2	47799256	47799329	ref	Coding	phecode_153.2	Colon cancer	Coding	8.8037	2.16029	35.8771	0.0139848	3.66829e-05	3994	3992	2	0	295873	295853	20	0	REGENIE_BETA=2.175172;REGENIE_SE=0.716813;MAC=22.000000	No	10	non-PW
MSH6	Coding	2	47801087	47801087	ref	Coding	phecode_153.2	Colon cancer	Coding	0.361396	0.00946763	13.7951	0.583891	4.00179e-05	3994	3994	0	0	295872	295848	24	0	REGENIE_BETA=-1.017780;REGENIE_SE=1.858247;MAC=24.000000	chr2:47801087:G:T	1	non-PW
MSH6	Coding	2	47799256	47799329	ref	Coding	phecode_153.2	Colon cancer	Coding	8.8037	2.16029	35.8771	0.0139848	3.66829e-05	3994	3992	2	0	295873	295853	20	0	REGENIE_BETA=2.175172;REGENIE_SE=0.716813;MAC=22.000000	No	10	non-PW
MSH6	Coding	2	47799256	47799329	ref	Coding	phecode_153.2	Colon cancer	Coding	8.8037	2.16029	35.8771	0.0139848	3.66829e-05	3994	3992	2	0	295873	295853	20	0	REGENIE_BETA=2.175172;REGENIE_SE=0.716813;MAC=22.000000	No	10	non-PW
MSH6	Coding	2	47799260	47799337	ref	Coding	phecode_153.2	Colon cancer	Coding	7.64285	1.87589	31.1389	0.0195394	3.16807e-05	3994	3992	2	0	295873	295856	17	0	REGENIE_BETA=2.033771;REGENIE_SE=0.716690;MAC=19.000000	No	12	non-PW
MSH6	Coding	2	47799263	47799355	ref	Coding	phecode_153.2	Colon cancer	Coding	7.62388	1.87198	31.0493	0.019646	3.16807e-05	3994	3992	2	0	295873	295856	17	0	REGENIE_BETA=2.031286;REGENIE_SE=0.716488;MAC=19.000000	No	12	non-PW
MSH6	Coding	2	47799265	47799359	ref	Coding	phecode_153.2	Colon cancer	Coding	6.67646	1.6223	27.4765	0.027517	3.16807e-05	3994	3992	2	0	295873	295856	17	0	REGENIE_BETA=1.898588;REGENIE_SE=0.721820;MAC=19.000000	No	12	non-PW
MSH6	Coding	2	47799266	47799368	ref	Coding	phecode_153.2	Colon cancer	Coding	6.77463	1.63994	27.9861	0.0266995	3.16807e-05	3994	3992	2	0	295873	295856	17	0	REGENIE_BETA=1.913185;REGENIE_SE=0.723750;MAC=19.000000	No	12	non-PW
MSH6	Coding	2	47799271	47799385	ref	Coding	phecode_153.2	Colon cancer	Coding	5.98651	1.49227	24.0159	0.0345585	3.83503e-05	3994	3992	2	0	295873	295852	21	0	REGENIE_BETA=1.789509;REGENIE_SE=0.708793;MAC=23.000000	No	13	non-PW
MSH6	Coding	2	47799300	47799385	ref	Coding	phecode_153.2	Colon cancer	Coding	6.41942	1.58432	26.0104	0.0297041	3.66829e-05	3994	3992	2	0	295873	295853	20	0	REGENIE_BETA=1.859328;REGENIE_SE=0.713875;MAC=22.000000	No	12	non-PW
MSH6	Coding	2	47799300	47799385	ref	Coding	phecode_153.2	Colon cancer	Coding	6.41942	1.58432	26.0104	0.0297041	3.66829e-05	3994	3992	2	0	295873	295853	20	0	REGENIE_BETA=1.859328;REGENIE_SE=0.713875;MAC=22.000000	No	12	non-PW
MSH6	Coding	2	47799304	47799385	ref	Coding	phecode_153.2	Colon cancer	Coding	4.68215	0.201255	108.929	0.336312	3.50155e-05	3994	3993	1	0	295873	295853	20	0	REGENIE_BETA=1.543758;REGENIE_SE=1.605610;MAC=21.000000	No	11	non-PW
MSH6	Coding	2	47801087	47801087	ref	Coding	phecode_153.2	Colon cancer	Coding	3.67217	0.185354	72.7517	0.393251	5.33572e-05	3994	3993	1	0	295872	295841	31	0	REGENIE_BETA=1.300782;REGENIE_SE=1.523635;MAC=32.000000	chr2:47801087:G:A	1	non-PW
MSH6	Coding	2	47799314	47799386	ref	Coding	phecode_153.2	Colon cancer	Coding	1.68736	0.146648	19.4151	0.674671	6.00266e-05	3994	3993	1	0	295873	295838	35	0	REGENIE_BETA=0.523168;REGENIE_SE=1.246393;MAC=36.000000	No	12	non-PW
MSH6	Coding	2	47799314	47799386	ref	Coding	phecode_153.2	Colon cancer	Coding	1.68736	0.146648	19.4151	0.674671	6.00266e-05	3994	3993	1	0	295873	295838	35	0	REGENIE_BETA=0.523168;REGENIE_SE=1.246393;MAC=36.000000	No	12	non-PW
MSH6	Coding	2	47799329	47799386	ref	Coding	phecode_153.2	Colon cancer	Coding	0.35682	0.0283995	4.48321	0.424834	5.66918e-05	3994	3994	0	0	295873	295839	34	0	REGENIE_BETA=-1.030523;REGENIE_SE=1.291280;MAC=34.000000	No	11	non-PW
MSH6	Coding	2	47799334	47799386	ref	Coding	phecode_153.2	Colon cancer	Coding	0.356939	0.0236883	5.37841	0.456659	5.00222e-05	3994	3994	0	0	295873	295843	30	0	REGENIE_BETA=-1.030191;REGENIE_SE=1.383996;MAC=30.000000	No	10	non-PW
MSH6	Coding	2	47799337	47799386	ref	Coding	phecode_153.2	Colon cancer	Coding	0.356992	0.0214002	5.95525	0.473159	4.66874e-05	3994	3994	0	0	295873	295845	28	0	REGENIE_BETA=-1.030041;REGENIE_SE=1.435901;MAC=28.000000	No	9	non-PW
MSH6	Coding	2	47799355	47799386	ref	Coding	phecode_153.2	Colon cancer	Coding	0.356752	0.0187777	6.77782	0.492643	4.33526e-05	3994	3994	0	0	295873	295847	26	0	REGENIE_BETA=-1.030715;REGENIE_SE=1.502257;MAC=26.000000	No	7	non-PW
MSH6	Coding	2	47799359	47799386	ref	Coding	phecode_153.2	Colon cancer	Coding	0.356578	0.0180948	7.02679	0.497762	4.16851e-05	3994	3994	0	0	295873	295848	25	0	REGENIE_BETA=-1.031202;REGENIE_SE=1.520911;MAC=25.000000	No	6	non-PW
MSH6	Coding	2	47799368	47799386	ref	Coding	phecode_153.2	Colon cancer	Coding	0.359024	0.0143181	9.00248	0.533183	4.00177e-05	3994	3994	0	0	295873	295849	24	0	REGENIE_BETA=-1.024367;REGENIE_SE=1.643840;MAC=24.000000	No	5	non-PW
MSH6	Coding	2	47799385	47799386	ref	Coding	phecode_153.2	Colon cancer	Coding	0.358751	0.0131022	9.82293	0.543824	3.50155e-05	3994	3994	0	0	295873	295852	21	0	REGENIE_BETA=-1.025127;REGENIE_SE=1.688728;MAC=21.000000	No	4	non-PW
MSH6	Coding	2	47799386	47799389	ref	Coding	phecode_153.2	Colon cancer	Coding	0.358572	0.0158658	8.1038	0.519113	4.16851e-05	3994	3994	0	0	295873	295848	25	0	REGENIE_BETA=-1.025627;REGENIE_SE=1.590825;MAC=25.000000	No	3	non-PW
MSH6	Coding	2	47798732	47798732	ref	Coding	phecode_153.2	Colon cancer	Coding	0.35963	0.100412	1.28804	0.116158	0.000280124	3994	3994	0	0	295873	295705	168	0	REGENIE_BETA=-1.022679;REGENIE_SE=0.650929;MAC=168.000000	chr2:47798732:T:C	1	non-PW
MSH6	Coding	2	47803444	47803444	ref	Coding	phecode_153.2	Colon cancer	Coding	0.358768	0.0131951	9.75475	0.542988	4.00177e-05	3994	3994	0	0	295873	295849	24	0	REGENIE_BETA=-1.025079;REGENIE_SE=1.685150;MAC=24.000000	chr2:47803444:A:G	1	non-PW
MSH6	Coding	2	47799389	47799416	ref	Coding	phecode_153.2	Colon cancer	Coding	12.6697	0.313244	512.452	0.1786	3.33481e-05	3994	3993	1	0	295873	295854	19	0	REGENIE_BETA=2.539216;REGENIE_SE=1.887785;MAC=20.000000	No	6	non-PW
MSH6	Coding	2	47799400	47799440	ref	Coding	phecode_153.2	Colon cancer	Coding	11.4315	0.29841	437.916	0.190253	3.33481e-05	3994	3993	1	0	295873	295854	19	0	REGENIE_BETA=2.436370;REGENIE_SE=1.860064;MAC=20.000000	No	10	non-PW
MSH6	Coding	2	47799400	47799440	ref	Coding	phecode_153.2	Colon cancer	Coding	11.4315	0.29841	437.916	0.190253	3.33481e-05	3994	3993	1	0	295873	295854	19	0	REGENIE_BETA=2.436370;REGENIE_SE=1.860064;MAC=20.000000	No	10	non-PW
MSH6	Coding	2	47799403	47799445	ref	Coding	phecode_153.2	Colon cancer	Coding	0.361153	0.0097602	13.3636	0.580405	3.83503e-05	3994	3994	0	0	295873	295850	23	0	REGENIE_BETA=-1.018452;REGENIE_SE=1.842375;MAC=23.000000	No	10	non-PW
MSH6	Coding	2	47799404	47799445	ref	Coding	phecode_153.2	Colon cancer	Coding	0.361072	0.00946487	13.7744	0.583497	3.66829e-05	3994	3994	0	0	295873	295851	22	0	REGENIE_BETA=-1.018678;REGENIE_SE=1.857937;MAC=22.000000	No	9	non-PW
MSH6	Coding	2	47799412	47799453	ref	Coding	phecode_153.2	Colon cancer	Coding	0.361473	0.00892765	14.6357	0.589972	4.00177e-05	3994	3994	0	0	295873	295849	24	0	REGENIE_BETA=-1.017569;REGENIE_SE=1.888317;MAC=24.000000	No	9	non-PW
MSH6	Coding	2	47799412	47799453	ref	Coding	phecode_153.2	Colon cancer	Coding	0.361473	0.00892765	14.6357	0.589972	4.00177e-05	3994	3994	0	0	295873	295849	24	0	REGENIE_BETA=-1.017569;REGENIE_SE=1.888317;MAC=24.000000	No	9	non-PW
MSH6	Coding	2	47799416	47799453	ref	Coding	phecode_153.2	Colon cancer	Coding	0.361381	0.00829199	15.7497	0.597153	3.83503e-05	3994	3994	0	0	295873	295850	23	0	REGENIE_BETA=-1.017822;REGENIE_SE=1.925873;MAC=23.000000	No	8	non-PW
MSH6	Coding	2	47799428	47799469	ref	Coding	phecode_153.2	Colon cancer	Coding	0.361582	0.00594686	21.9849	0.627398	3.33481e-05	3994	3994	0	0	295873	295853	20	0	REGENIE_BETA=-1.017267;REGENIE_SE=2.095765;MAC=20.000000	No	9	non-PW
MSH6	Coding	2	47799433	47799470	ref	Coding	phecode_153.2	Colon cancer	Coding	0.361437	0.00629362	20.757	0.622419	3.33481e-05	3994	3994	0	0	295873	295853	20	0	REGENIE_BETA=-1.017668;REGENIE_SE=2.066646;MAC=20.000000	No	9	non-PW
MSH6	Coding	2	47803473	47803473	ref	Coding	phecode_153.2	Colon cancer	Coding	4.40746	0.198109	98.0555	0.348689	5.50246e-05	3994	3993	1	0	295872	295840	32	0	REGENIE_BETA=1.483298;REGENIE_SE=1.582802;MAC=33.000000	chr2:47803473:C:T	1	non-PW
MSH6	Coding	2	47799439	47799491	ref	Coding	phecode_153.2	Colon cancer	Coding	0.362198	0.00548923	23.899	0.634701	3.33481e-05	3994	3994	0	0	295873	295853	20	0	REGENIE_BETA=-1.015565;REGENIE_SE=2.137489;MAC=20.000000	No	10	non-PW
MSH6	Coding	2	47799440	47799495	ref	Coding	phecode_153.2	Colon cancer	Coding	0.362208	0.00556636	23.5692	0.633582	3.33481e-05	3994	3994	0	0	295873	295853	20	0	REGENIE_BETA=-1.015536;REGENIE_SE=2.130385;MAC=20.000000	No	10	non-PW
MSH6	Coding	2	47799445	47799521	ref	Coding	phecode_153.2	Colon cancer	Coding	0.360352	0.0119101	10.9028	0.557401	4.502e-05	3994	3994	0	0	295873	295846	27	0	REGENIE_BETA=-1.020675;REGENIE_SE=1.739671;MAC=27.000000	No	10	non-PW
MSH6	Coding	2	47799453	47799521	ref	Coding	phecode_153.2	Colon cancer	Coding	0.360309	0.00878427	14.7789	0.590096	3.83503e-05	3994	3994	0	0	295873	295850	23	0	REGENIE_BETA=-1.020795;REGENIE_SE=1.894932;MAC=23.000000	No	9	non-PW
MSH6	Coding	2	47799453	47799521	ref	Coding	phecode_153.2	Colon cancer	Coding	0.360309	0.00878427	14.7789	0.590096	3.83503e-05	3994	3994	0	0	295873	295850	23	0	REGENIE_BETA=-1.020795;REGENIE_SE=1.894932;MAC=23.000000	No	9	non-PW
MSH6	Coding	2	47799467	47799530	ref	Coding	phecode_153.2	Colon cancer	Coding	0.359939	0.00728488	17.7842	0.607599	3.33481e-05	3994	3994	0	0	295873	295853	20	0	REGENIE_BETA=-1.021821;REGENIE_SE=1.989900;MAC=20.000000	No	10	non-PW
MSH6	Coding	2	47799469	47799541	ref	Coding	phecode_153.2	Colon cancer	Coding	0.360194	0.00726881	17.8488	0.608116	3.50155e-05	3994	3994	0	0	295873	295852	21	0	REGENIE_BETA=-1.021112;REGENIE_SE=1.991389;MAC=21.000000	No	10	non-PW
MSH6	Coding	2	47799470	47799541	ref	Coding	phecode_153.2	Colon cancer	Coding	0.360034	0.00668824	19.381	0.615435	3.33481e-05	3994	3994	0	0	295873	295853	20	0	REGENIE_BETA=-1.021556;REGENIE_SE=2.033633;MAC=20.000000	No	9	non-PW
MSH6	Coding	2	47799484	47799565	ref	Coding	phecode_153.2	Colon cancer	Coding	0.359789	0.00705958	18.3365	0.610288	3.33481e-05	3994	3994	0	0	295873	295853	20	0	REGENIE_BETA=-1.022239;REGENIE_SE=2.005716;MAC=20.000000	No	9	non-PW
MSH6	Coding	2	47799484	47799565	ref	Coding	phecode_153.2	Colon cancer	Coding	0.359789	0.00705958	18.3365	0.610288	3.33481e-05	3994	3994	0	0	295873	295853	20	0	REGENIE_BETA=-1.022239;REGENIE_SE=2.005716;MAC=20.000000	No	9	non-PW
MSH6	Coding	2	47803506	47803506	ref	Coding	phecode_153.2	Colon cancer	Coding	1.25909	0.265726	5.96594	0.771616	0.000176745	3994	3992	2	0	295873	295769	104	0	REGENIE_BETA=0.230389;REGENIE_SE=0.793728;MAC=106.000000	chr2:47803506:C:G	1	non-PW
MSH6	Coding	2	47799491	47799566	ref	Coding	phecode_153.2	Colon cancer	Coding	0.359836	0.00767646	16.8674	0.602593	3.50155e-05	3994	3994	0	0	295873	295852	21	0	REGENIE_BETA=-1.022107;REGENIE_SE=1.963041;MAC=21.000000	No	9	non-PW
MSH6	Coding	2	47799495	47799568	ref	Coding	phecode_153.2	Colon cancer	Coding	0.3597	0.00623373	20.7555	0.621181	3.33481e-05	3994	3994	0	0	295873	295853	20	0	REGENIE_BETA=-1.022484;REGENIE_SE=2.069067;MAC=20.000000	No	9	non-PW
MSH6	Coding	2	47799512	47799589	ref	Coding	phecode_153.2	Colon cancer	Coding	0.359828	0.00713916	18.1361	0.609315	3.50155e-05	3994	3994	0	0	295873	295852	21	0	REGENIE_BETA=-1.022129;REGENIE_SE=2.000053;MAC=21.000000	No	9	non-PW
MSH6	Coding	2	47799521	47799589	ref	Coding	phecode_153.2	Colon cancer	Coding	0.359651	0.00658538	19.6418	0.616343	3.33481e-05	3994	3994	0	0	295873	295853	20	0	REGENIE_BETA=-1.022621;REGENIE_SE=2.040998;MAC=20.000000	No	8	non-PW
MSH6	Coding	2	47799527	47799616	ref	Coding	phecode_153.2	Colon cancer	Coding	0.361481	0.00739723	17.6645	0.608087	3.83503e-05	3994	3994	0	0	295873	295850	23	0	REGENIE_BETA=-1.017546;REGENIE_SE=1.984273;MAC=23.000000	No	12	non-PW
MSH6	Coding	2	47799530	47799616	ref	Coding	phecode_153.2	Colon cancer	Coding	0.361416	0.00721792	18.0969	0.61026	3.66829e-05	3994	3994	0	0	295873	295851	22	0	REGENIE_BETA=-1.017725;REGENIE_SE=1.996702;MAC=22.000000	No	11	non-PW
MSH6	Coding	2	47799541	47799616	ref	Coding	phecode_153.2	Colon cancer	Coding	0.361317	0.00689482	18.9345	0.614276	3.50155e-05	3994	3994	0	0	295873	295852	21	0	REGENIE_BETA=-1.018000;REGENIE_SE=2.019928;MAC=21.000000	No	10	non-PW
MSH6	Coding	2	47799565	47799629	ref	Coding	phecode_153.2	Colon cancer	Coding	0.360129	0.00959398	13.5181	0.58085	3.50155e-05	3994	3994	0	0	295873	295852	21	0	REGENIE_BETA=-1.021294;REGENIE_SE=1.849690;MAC=21.000000	No	10	non-PW
MSH6	Coding	2	47799565	47799629	ref	Coding	phecode_153.2	Colon cancer	Coding	0.360129	0.00959398	13.5181	0.58085	3.50155e-05	3994	3994	0	0	295873	295852	21	0	REGENIE_BETA=-1.021294;REGENIE_SE=1.849690;MAC=21.000000	No	10	non-PW
MSH6	Coding	2	47799566	47799629	ref	Coding	phecode_153.2	Colon cancer	Coding	0.360308	0.00812633	15.9754	0.59775	3.33481e-05	3994	3994	0	0	295873	295853	20	0	REGENIE_BETA=-1.020797;REGENIE_SE=1.934652;MAC=20.000000	No	9	non-PW
MSH6	Coding	2	47803506	47803506	ref	Coding	phecode_153.2	Colon cancer	Coding	0.806565	0.232054	2.80344	0.735213	0.000293463	3994	3992	2	0	295873	295699	174	0	REGENIE_BETA=-0.214971;REGENIE_SE=0.635632;MAC=176.000000	chr2:47803506:C:T	1	non-PW
MSH6	Coding	2	47799568	47799655	ref	Coding	phecode_153.2	Colon cancer	Coding	0.360376	0.008335	15.5814	0.595374	3.33481e-05	3994	3994	0	0	295873	295853	20	0	REGENIE_BETA=-1.020607;REGENIE_SE=1.921813;MAC=20.000000	No	10	non-PW
MSH6	Coding	2	47799589	47799660	ref	Coding	phecode_153.2	Colon cancer	Coding	0.360419	0.00854292	15.2058	0.593008	3.33481e-05	3994	3994	0	0	295873	295853	20	0	REGENIE_BETA=-1.020489;REGENIE_SE=1.909302;MAC=20.000000	No	10	non-PW
MSH6	Coding	2	47799598	47799673	ref	Coding	phecode_153.2	Colon cancer	Coding	0.360393	0.00775354	16.7515	0.602345	3.33481e-05	3994	3994	0	0	295873	295853	20	0	REGENIE_BETA=-1.020560;REGENIE_SE=1.958733;MAC=20.000000	No	11	non-PW
MSH6	Coding	2	47799598	47799673	ref	Coding	phecode_153.2	Colon cancer	Coding	0.360393	0.00775354	16.7515	0.602345	3.33481e-05	3994	3994	0	0	295873	295853	20	0	REGENIE_BETA=-1.020560;REGENIE_SE=1.958733;MAC=20.000000	No	11	non-PW
MSH6	Coding	2	47799601	47799685	ref	Coding	phecode_153.2	Colon cancer	Coding	0.360295	0.0101867	12.7433	0.574729	3.66829e-05	3994	3994	0	0	295873	295851	22	0	REGENIE_BETA=-1.020832;REGENIE_SE=1.819338;MAC=22.000000	No	11	non-PW
MSH6	Coding	2	47799604	47799685	ref	Coding	phecode_153.2	Colon cancer	Coding	0.360802	0.00837224	15.5487	0.595479	3.50155e-05	3994	3994	0	0	295873	295852	21	0	REGENIE_BETA=-1.019427;REGENIE_SE=1.920141;MAC=21.000000	No	10	non-PW
MSH6	Coding	2	47799616	47799709	ref	Coding	phecode_153.2	Colon cancer	Coding	0.36084	0.00994971	13.0863	0.577964	3.66829e-05	3994	3994	0	0	295873	295851	22	0	REGENIE_BETA=-1.019322;REGENIE_SE=1.832121;MAC=22.000000	No	9	non-PW
MSH6	Coding	2	47799629	47799743	ref	Coding	phecode_153.2	Colon cancer	Coding	0.359849	0.00931703	13.8983	0.58352	3.33481e-05	3994	3994	0	0	295873	295853	20	0	REGENIE_BETA=-1.022071;REGENIE_SE=1.864238;MAC=20.000000	No	13	non-PW
MSH6	Coding	2	47799631	47799761	ref	Coding	phecode_153.2	Colon cancer	Coding	0.361103	0.00613927	21.2396	0.624148	3.33481e-05	3994	3994	0	0	295873	295853	20	0	REGENIE_BETA=-1.018591;REGENIE_SE=2.078844;MAC=20.000000	No	14	non-PW
MSH6	Coding	2	47799655	47799769	ref	Coding	phecode_153.2	Colon cancer	Coding	0.360817	0.0134365	9.68922	0.543713	5.3357e-05	3994	3994	0	0	295873	295841	32	0	REGENIE_BETA=-1.019385;REGENIE_SE=1.678805;MAC=32.000000	No	15	non-PW
MSH6	Coding	2	47803507	47803507	ref	Coding	phecode_153.2	Colon cancer	Coding	6.58063	2.68657	16.1189	0.000960391	0.000118386	3994	3989	5	0	295873	295807	66	0	REGENIE_BETA=1.884131;REGENIE_SE=0.457082;MAC=71.000000	chr2:47803507:C:A	1	non-PW
MSH6	Coding	2	47799655	47799769	ref	Coding	phecode_153.2	Colon cancer	Coding	0.360817	0.0134365	9.68922	0.543713	5.3357e-05	3994	3994	0	0	295873	295841	32	0	REGENIE_BETA=-1.019385;REGENIE_SE=1.678805;MAC=32.000000	No	15	non-PW
MSH6	Coding	2	47799655	47799769	ref	Coding	phecode_153.2	Colon cancer	Coding	0.360817	0.0134365	9.68922	0.543713	5.3357e-05	3994	3994	0	0	295873	295841	32	0	REGENIE_BETA=-1.019385;REGENIE_SE=1.678805;MAC=32.000000	No	15	non-PW
MSH6	Coding	2	47799660	47799769	ref	Coding	phecode_153.2	Colon cancer	Coding	0.360765	0.0124665	10.4401	0.552648	5.16896e-05	3994	3994	0	0	295873	295842	31	0	REGENIE_BETA=-1.019527;REGENIE_SE=1.716962;MAC=31.000000	No	14	non-PW
MSH6	Coding	2	47799667	47799769	ref	Coding	phecode_153.2	Colon cancer	Coding	0.360671	0.0120083	10.8327	0.556895	5.00222e-05	3994	3994	0	0	295873	295843	30	0	REGENIE_BETA=-1.019790;REGENIE_SE=1.735932;MAC=30.000000	No	13	non-PW
MSH6	Coding	2	47799673	47799769	ref	Coding	phecode_153.2	Colon cancer	Coding	0.36064	0.0119099	10.9204	0.557804	4.83548e-05	3994	3994	0	0	295873	295844	29	0	REGENIE_BETA=-1.019876;REGENIE_SE=1.740087;MAC=29.000000	No	12	non-PW
MSH6	Coding	2	47799673	47799769	ref	Coding	phecode_153.2	Colon cancer	Coding	0.36064	0.0119099	10.9204	0.557804	4.83548e-05	3994	3994	0	0	295873	295844	29	0	REGENIE_BETA=-1.019876;REGENIE_SE=1.740087;MAC=29.000000	No	12	non-PW
MSH6	Coding	2	47799685	47799769	ref	Coding	phecode_153.2	Colon cancer	Coding	0.36054	0.0114582	11.3447	0.562091	4.66874e-05	3994	3994	0	0	295873	295845	28	0	REGENIE_BETA=-1.020152;REGENIE_SE=1.759676;MAC=28.000000	No	11	non-PW
MSH6	Coding	2	47799709	47799769	ref	Coding	phecode_153.2	Colon cancer	Coding	0.360617	0.00883063	14.7265	0.589966	4.16851e-05	3994	3994	0	0	295873	295848	25	0	REGENIE_BETA=-1.019939;REGENIE_SE=1.892683;MAC=25.000000	No	10	non-PW
MSH6	Coding	2	47799709	47799769	ref	Coding	phecode_153.2	Colon cancer	Coding	0.360617	0.00883063	14.7265	0.589966	4.16851e-05	3994	3994	0	0	295873	295848	25	0	REGENIE_BETA=-1.019939;REGENIE_SE=1.892683;MAC=25.000000	No	10	non-PW
MSH6	Coding	2	47799716	47799769	ref	Coding	phecode_153.2	Colon cancer	Coding	0.360336	0.00662003	19.6135	0.616705	3.66829e-05	3994	3994	0	0	295873	295851	22	0	REGENIE_BETA=-1.020719;REGENIE_SE=2.039291;MAC=22.000000	No	9	non-PW
MSH6	Coding	2	47803507	47803507	ref	Coding	phecode_153.2	Colon cancer	Coding	1.94713	0.152709	24.8271	0.607909	8.00355e-05	3994	3993	1	0	295873	295826	47	0	REGENIE_BETA=0.666357;REGENIE_SE=1.298788;MAC=48.000000	chr2:47803507:C:G	1	non-PW
MSH6	Coding	2	47799726	47799769	ref	Coding	phecode_153.2	Colon cancer	Coding	0.361707	0.00465069	28.1318	0.647105	3.50155e-05	3994	3994	0	0	295873	295852	21	0	REGENIE_BETA=-1.016920;REGENIE_SE=2.221377;MAC=21.000000	No	8	non-PW
MSH6	Coding	2	47799731	47799788	ref	Coding	phecode_153.2	Colon cancer	Coding	0.361577	0.00438026	29.8471	0.651434	3.33481e-05	3994	3994	0	0	295873	295853	20	0	REGENIE_BETA=-1.017280;REGENIE_SE=2.251759;MAC=20.000000	No	8	non-PW
MSH6	Coding	2	47799734	47799830	ref	Coding	phecode_153.2	Colon cancer	Coding	0.361592	0.00411682	31.7597	0.655967	3.33481e-05	3994	3994	0	0	295873	295853	20	0	REGENIE_BETA=-1.017239;REGENIE_SE=2.283428;MAC=20.000000	No	8	non-PW
MSH6	Coding	2	47799743	47799841	ref	Coding	phecode_153.2	Colon cancer	Coding	0.361365	0.00445764	29.2946	0.649906	3.33481e-05	3994	3994	0	0	295873	295853	20	0	REGENIE_BETA=-1.017867;REGENIE_SE=2.242525;MAC=20.000000	No	8	non-PW
MSH6	Coding	2	47799755	47799851	ref	Coding	phecode_153.2	Colon cancer	Coding	0.361313	0.00886303	14.7294	0.590496	4.502e-05	3994	3994	0	0	295873	295846	27	0	REGENIE_BETA=-1.018010;REGENIE_SE=1.891799;MAC=27.000000	No	9	non-PW
MSH6	Coding	2	47799755	47799851	ref	Coding	phecode_153.2	Colon cancer	Coding	0.361313	0.00886303	14.7294	0.590496	4.502e-05	3994	3994	0	0	295873	295846	27	0	REGENIE_BETA=-1.018010;REGENIE_SE=1.891799;MAC=27.000000	No	9	non-PW
MSH6	Coding	2	47799761	47799851	ref	Coding	phecode_153.2	Colon cancer	Coding	0.361153	0.00824517	15.8192	0.597415	4.16851e-05	3994	3994	0	0	295873	295848	25	0	REGENIE_BETA=-1.018452;REGENIE_SE=1.928441;MAC=25.000000	No	8	non-PW
MSH6	Coding	2	47799769	47799851	ref	Coding	phecode_153.2	Colon cancer	Coding	0.361068	0.00746945	17.4538	0.60668	4.00177e-05	3994	3994	0	0	295873	295849	24	0	REGENIE_BETA=-1.018688;REGENIE_SE=1.978733;MAC=24.000000	No	7	non-PW
MSH6	Coding	2	47799788	47799877	ref	Coding	phecode_153.2	Colon cancer	Coding	7.80451	1.89277	32.1805	0.0191493	3.50155e-05	3994	3992	2	0	295873	295854	19	0	REGENIE_BETA=2.054701;REGENIE_SE=0.722798;MAC=21.000000	No	9	non-PW
MSH6	Coding	2	47799788	47799877	ref	Coding	phecode_153.2	Colon cancer	Coding	7.80451	1.89277	32.1805	0.0191493	3.50155e-05	3994	3992	2	0	295873	295854	19	0	REGENIE_BETA=2.054701;REGENIE_SE=0.722798;MAC=21.000000	No	9	non-PW
MSH6	Coding	2	47803530	47803530	ref	Coding	phecode_153.2	Colon cancer	Coding	0.765735	0.139734	4.19617	0.758433	0.00017341	3994	3993	1	0	295873	295770	103	0	REGENIE_BETA=-0.266920;REGENIE_SE=0.867921;MAC=104.000000	chr2:47803530:C:T	1	non-PW
MSH6	Coding	2	47799830	47799877	ref	Coding	phecode_153.2	Colon cancer	Coding	8.20375	1.96682	34.2185	0.0172527	3.33481e-05	3994	3992	2	0	295873	295855	18	0	REGENIE_BETA=2.104591;REGENIE_SE=0.728674;MAC=20.000000	No	8	non-PW
MSH6	Coding	2	47799830	47799877	ref	Coding	phecode_153.2	Colon cancer	Coding	8.20375	1.96682	34.2185	0.0172527	3.33481e-05	3994	3992	2	0	295873	295855	18	0	REGENIE_BETA=2.104591;REGENIE_SE=0.728674;MAC=20.000000	No	8	non-PW
MSH6	Coding	2	47799841	47799885	ref	Coding	phecode_153.2	Colon cancer	Coding	6.75265	1.6465	27.694	0.026715	3.50155e-05	3994	3992	2	0	295873	295854	19	0	REGENIE_BETA=1.909934;REGENIE_SE=0.720055;MAC=21.000000	No	8	non-PW
MSH6	Coding	2	47799851	47799885	ref	Coding	phecode_153.2	Colon cancer	Coding	7.17919	1.72893	29.8107	0.0234724	3.33481e-05	3994	3992	2	0	295873	295855	18	0	REGENIE_BETA=1.971187;REGENIE_SE=0.726382;MAC=20.000000	No	7	non-PW
MSH6	Coding	2	47799854	47799989	ref	Coding	phecode_153.2	Colon cancer	Coding	5.97641	1.46087	24.4496	0.0356069	3.50155e-05	3994	3992	2	0	295873	295854	19	0	REGENIE_BETA=1.787821;REGENIE_SE=0.718784;MAC=21.000000	No	10	non-PW
MSH6	Coding	2	47799868	47799989	ref	Coding	phecode_153.2	Colon cancer	Coding	6.11015	1.48422	25.1539	0.0340429	3.33481e-05	3994	3992	2	0	295873	295855	18	0	REGENIE_BETA=1.809951;REGENIE_SE=0.721984;MAC=20.000000	No	9	non-PW
MSH6	Coding	2	47799868	47799989	ref	Coding	phecode_153.2	Colon cancer	Coding	6.11015	1.48422	25.1539	0.0340429	3.33481e-05	3994	3992	2	0	295873	295855	18	0	REGENIE_BETA=1.809951;REGENIE_SE=0.721984;MAC=20.000000	No	9	non-PW
MSH6	Coding	2	47799875	47799991	ref	Coding	phecode_153.2	Colon cancer	Coding	7.09649	1.71924	29.2921	0.0239917	3.33481e-05	3994	3992	2	0	295873	295855	18	0	REGENIE_BETA=1.959600;REGENIE_SE=0.723339;MAC=20.000000	No	9	non-PW
MSH6	Coding	2	47799877	47799998	ref	Coding	phecode_153.2	Colon cancer	Coding	6.92167	1.68888	28.3677	0.0252487	3.50155e-05	3994	3992	2	0	295873	295854	19	0	REGENIE_BETA=1.934656;REGENIE_SE=0.719704;MAC=21.000000	No	9	non-PW
MSH6	Coding	2	47799885	47800022	ref	Coding	phecode_153.2	Colon cancer	Coding	0.356989	0.00933731	13.6486	0.579531	3.33481e-05	3994	3994	0	0	295873	295853	20	0	REGENIE_BETA=-1.030049;REGENIE_SE=1.859059;MAC=20.000000	No	10	non-PW
MSH6	Coding	2	47803531	47803531	ref	Coding	phecode_153.2	Colon cancer	Coding	4.53683	0.200624	102.594	0.341902	5.3357e-05	3994	3993	1	0	295873	295842	31	0	REGENIE_BETA=1.512229;REGENIE_SE=1.591126;MAC=32.000000	chr2:47803531:G:A	1	non-PW
MSH6	Coding	2	47799892	47800028	ref	Coding	phecode_153.2	Colon cancer	Coding	0.359682	0.012155	10.6435	0.554099	5.00222e-05	3994	3994	0	0	295873	295843	30	0	REGENIE_BETA=-1.022535;REGENIE_SE=1.728338;MAC=30.000000	No	10	non-PW
MSH6	Coding	2	47799899	47800028	ref	Coding	phecode_153.2	Colon cancer	Coding	0.359146	0.00951939	13.5498	0.580368	4.33526e-05	3994	3994	0	0	295873	295847	26	0	REGENIE_BETA=-1.024027;REGENIE_SE=1.852278;MAC=26.000000	No	9	non-PW
MSH6	Coding	2	47799982	47800028	ref	Coding	phecode_153.2	Colon cancer	Coding	0.35899	0.00905792	14.2277	0.585287	4.16851e-05	3994	3994	0	0	295873	295848	25	0	REGENIE_BETA=-1.024462;REGENIE_SE=1.877409;MAC=25.000000	No	8	non-PW
MSH6	Coding	2	47799982	47800028	ref	Coding	phecode_153.2	Colon cancer	Coding	0.35899	0.00905792	14.2277	0.585287	4.16851e-05	3994	3994	0	0	295873	295848	25	0	REGENIE_BETA=-1.024462;REGENIE_SE=1.877409;MAC=25.000000	No	8	non-PW
MSH6	Coding	2	47799982	47800028	ref	Coding	phecode_153.2	Colon cancer	Coding	0.35899	0.00905792	14.2277	0.585287	4.16851e-05	3994	3994	0	0	295873	295848	25	0	REGENIE_BETA=-1.024462;REGENIE_SE=1.877409;MAC=25.000000	No	8	non-PW
MSH6	Coding	2	47799988	47800028	ref	Coding	phecode_153.2	Colon cancer	Coding	0.358806	0.00847862	15.1843	0.591688	4.00177e-05	3994	3994	0	0	295873	295849	24	0	REGENIE_BETA=-1.024973;REGENIE_SE=1.910869;MAC=24.000000	No	7	non-PW
MSH6	Coding	2	47799989	47800028	ref	Coding	phecode_153.2	Colon cancer	Coding	0.358601	0.00780969	16.4661	0.599413	3.83503e-05	3994	3994	0	0	295873	295850	23	0	REGENIE_BETA=-1.025544;REGENIE_SE=1.952509;MAC=23.000000	No	6	non-PW
MSH6	Coding	2	47799991	47800028	ref	Coding	phecode_153.2	Colon cancer	Coding	0.363453	0.00366885	36.0053	0.666007	3.50155e-05	3994	3994	0	0	295873	295852	21	0	REGENIE_BETA=-1.012106;REGENIE_SE=2.344824;MAC=21.000000	No	5	non-PW
MSH6	Coding	2	47799998	47800028	ref	Coding	phecode_153.2	Colon cancer	Coding	0.36341	0.0035688	37.0059	0.66784	3.33481e-05	3994	3994	0	0	295873	295853	20	0	REGENIE_BETA=-1.012224;REGENIE_SE=2.358871;MAC=20.000000	No	4	non-PW
MSH6	Coding	2	47799998	47800028	ref	Coding	phecode_153.2	Colon cancer	Coding	0.36341	0.0035688	37.0059	0.66784	3.33481e-05	3994	3994	0	0	295873	295853	20	0	REGENIE_BETA=-1.012224;REGENIE_SE=2.358871;MAC=20.000000	No	4	non-PW
MSH6	Coding	2	47803581	47803581	ref	Coding	phecode_153.2	Colon cancer	Coding	2.42279	0.161895	36.2575	0.521513	6.83636e-05	3994	3993	1	0	295873	295833	40	0	REGENIE_BETA=0.884919;REGENIE_SE=1.380498;MAC=41.000000	chr2:47803581:G:A	1	non-PW
MSH6	Coding	2	47800006	47800031	ref	Coding	phecode_153.2	Colon cancer	Coding	0.360955	0.00548847	23.7385	0.633288	3.50155e-05	3994	3994	0	0	295873	295852	21	0	REGENIE_BETA=-1.019003;REGENIE_SE=2.135806;MAC=21.000000	No	4	non-PW
MSH6	Coding	2	47800022	47800040	ref	Coding	phecode_153.2	Colon cancer	Coding	11.3663	2.7985	46.1647	0.00743262	3.50155e-05	3994	3992	2	0	295873	295854	19	0	REGENIE_BETA=2.430651;REGENIE_SE=0.715098;MAC=21.000000	No	4	non-PW
MSH6	Coding	2	47800028	47800040	ref	Coding	phecode_153.2	Colon cancer	Coding	11.4421	2.81147	46.5668	0.00732931	3.33481e-05	3994	3992	2	0	295873	295855	18	0	REGENIE_BETA=2.437298;REGENIE_SE=0.716130;MAC=20.000000	No	3	non-PW
MSH6	Coding	2	47800031	47800148	ref	Coding	phecode_153.2	Colon cancer	Coding	10.1594	2.44565	42.2026	0.0101801	3.33481e-05	3994	3992	2	0	295873	295855	18	0	REGENIE_BETA=2.318395;REGENIE_SE=0.726588;MAC=20.000000	No	11	non-PW
MSH6	Coding	2	47800040	47800178	ref	Coding	phecode_153.2	Colon cancer	Coding	6.82446	1.74907	26.6274	0.0244161	4.66874e-05	3994	3992	2	0	295873	295847	26	0	REGENIE_BETA=1.920514;REGENIE_SE=0.694619;MAC=28.000000	No	13	non-PW
MSH6	Coding	2	47800050	47800178	ref	Coding	phecode_153.2	Colon cancer	Coding	0.358935	0.0110986	11.6081	0.563479	3.83503e-05	3994	3994	0	0	295873	295850	23	0	REGENIE_BETA=-1.024615;REGENIE_SE=1.773665;MAC=23.000000	No	12	non-PW
MSH6	Coding	2	47800054	47800178	ref	Coding	phecode_153.2	Colon cancer	Coding	0.358763	0.0103582	12.426	0.570868	3.66829e-05	3994	3994	0	0	295873	295851	22	0	REGENIE_BETA=-1.025094;REGENIE_SE=1.808647;MAC=22.000000	No	11	non-PW
MSH6	Coding	2	47800054	47800178	ref	Coding	phecode_153.2	Colon cancer	Coding	0.358763	0.0103582	12.426	0.570868	3.66829e-05	3994	3994	0	0	295873	295851	22	0	REGENIE_BETA=-1.025094;REGENIE_SE=1.808647;MAC=22.000000	No	11	non-PW
MSH6	Coding	2	47800055	47800178	ref	Coding	phecode_153.2	Colon cancer	Coding	0.358508	0.0093507	13.7452	0.581385	3.33481e-05	3994	3994	0	0	295873	295853	20	0	REGENIE_BETA=-1.025805;REGENIE_SE=1.860492;MAC=20.000000	No	10	non-PW
MSH6	Coding	2	47800066	47800180	ref	Coding	phecode_153.2	Colon cancer	Coding	0.360385	0.00694516	18.7004	0.612494	3.33481e-05	3994	3994	0	0	295873	295853	20	0	REGENIE_BETA=-1.020581;REGENIE_SE=2.014899;MAC=20.000000	No	10	non-PW
MSH6	Coding	2	47803672	47803672	ref	Coding	phecode_153.2	Colon cancer	Coding	6.76301	0.236196	193.646	0.264076	4.33526e-05	3994	3993	1	0	295873	295848	25	0	REGENIE_BETA=1.911468;REGENIE_SE=1.711542;MAC=26.000000	chr2:47803672:C:T	1	non-PW
MSH6	Coding	2	47800081	47800181	ref	Coding	phecode_153.2	Colon cancer	Coding	0.360398	0.00617986	21.0178	0.622754	3.33481e-05	3994	3994	0	0	295873	295853	20	0	REGENIE_BETA=-1.020545;REGENIE_SE=2.074484;MAC=20.000000	No	10	non-PW
MSH6	Coding	2	47800092	47800196	ref	Coding	phecode_153.2	Colon cancer	Coding	0.360454	0.00631757	20.566	0.620925	3.33481e-05	3994	3994	0	0	295873	295853	20	0	REGENIE_BETA=-1.020392;REGENIE_SE=2.063318;MAC=20.000000	No	10	non-PW
MSH6	Coding	2	47800092	47800196	ref	Coding	phecode_153.2	Colon cancer	Coding	0.360454	0.00631757	20.566	0.620925	3.33481e-05	3994	3994	0	0	295873	295853	20	0	REGENIE_BETA=-1.020392;REGENIE_SE=2.063318;MAC=20.000000	No	10	non-PW
MSH6	Coding	2	47800115	47800208	ref	Coding	phecode_153.2	Colon cancer	Coding	0.36024	0.00945092	13.7312	0.582558	3.66829e-05	3994	3994	0	0	295873	295851	22	0	REGENIE_BETA=-1.020985;REGENIE_SE=1.857513;MAC=22.000000	No	10	non-PW
MSH6	Coding	2	47800115	47800208	ref	Coding	phecode_153.2	Colon cancer	Coding	0.36024	0.00945092	13.7312	0.582558	3.66829e-05	3994	3994	0	0	295873	295851	22	0	REGENIE_BETA=-1.020985;REGENIE_SE=1.857513;MAC=22.000000	No	10	non-PW
MSH6	Coding	2	47800115	47800208	ref	Coding	phecode_153.2	Colon cancer	Coding	0.36024	0.00945092	13.7312	0.582558	3.66829e-05	3994	3994	0	0	295873	295851	22	0	REGENIE_BETA=-1.020985;REGENIE_SE=1.857513;MAC=22.000000	No	10	non-PW
MSH6	Coding	2	47800120	47800208	ref	Coding	phecode_153.2	Colon cancer	Coding	0.36015	0.00919212	14.1108	0.585299	3.50155e-05	3994	3994	0	0	295873	295852	21	0	REGENIE_BETA=-1.021234;REGENIE_SE=1.871552;MAC=21.000000	No	9	non-PW
MSH6	Coding	2	47800148	47800208	ref	Coding	phecode_153.2	Colon cancer	Coding	0.360076	0.00899592	14.4126	0.587398	3.33481e-05	3994	3994	0	0	295873	295853	20	0	REGENIE_BETA=-1.021440;REGENIE_SE=1.882455;MAC=20.000000	No	8	non-PW
MSH6	Coding	2	47800160	47800229	ref	Coding	phecode_153.2	Colon cancer	Coding	0.360495	0.0127478	10.1944	0.549616	4.33526e-05	3994	3994	0	0	295873	295847	26	0	REGENIE_BETA=-1.020278;REGENIE_SE=1.705192;MAC=26.000000	No	11	non-PW
MSH6	Coding	2	47800178	47800229	ref	Coding	phecode_153.2	Colon cancer	Coding	0.360391	0.0115599	11.2356	0.560881	4.00177e-05	3994	3994	0	0	295873	295849	24	0	REGENIE_BETA=-1.020565;REGENIE_SE=1.754955;MAC=24.000000	No	10	non-PW
MSH6	Coding	2	47799002	47799002	ref	Coding	phecode_153.2	Colon cancer	Coding	0.360614	0.0437516	2.9723	0.34326	0.000120053	3994	3994	0	0	295873	295801	72	0	REGENIE_BETA=-1.019946;REGENIE_SE=1.076184;MAC=72.000000	chr2:47799002:T:C	1	non-PW
MSH6	Coding	2	47804923	47804923	ref	Coding	phecode_153.2	Colon cancer	Coding	7.00151	0.239098	205.025	0.258686	4.00193e-05	3994	3993	1	0	295861	295838	23	0	REGENIE_BETA=1.946126;REGENIE_SE=1.722995;MAC=24.000000	chr2:47804923:C:G	1	non-PW
MSH6	Coding	2	47800180	47800241	ref	Coding	phecode_153.2	Colon cancer	Coding	0.361029	0.00671545	19.4092	0.616274	3.33481e-05	3994	3994	0	0	295873	295853	20	0	REGENIE_BETA=-1.018798;REGENIE_SE=2.032969;MAC=20.000000	No	11	non-PW
MSH6	Coding	2	47800181	47800249	ref	Coding	phecode_153.2	Colon cancer	Coding	0.361062	0.00687093	18.9735	0.614278	3.33481e-05	3994	3994	0	0	295873	295853	20	0	REGENIE_BETA=-1.018706;REGENIE_SE=2.021338;MAC=20.000000	No	11	non-PW
MSH6	Coding	2	47800196	47800253	ref	Coding	phecode_153.2	Colon cancer	Coding	0.359642	0.00899609	14.3776	0.586832	3.33481e-05	3994	3994	0	0	295873	295853	20	0	REGENIE_BETA=-1.022646;REGENIE_SE=1.881830;MAC=20.000000	No	11	non-PW
MSH6	Coding	2	47800196	47800253	ref	Coding	phecode_153.2	Colon cancer	Coding	0.359642	0.00899609	14.3776	0.586832	3.33481e-05	3994	3994	0	0	295873	295853	20	0	REGENIE_BETA=-1.022646;REGENIE_SE=1.881830;MAC=20.000000	No	11	non-PW
MSH6	Coding	2	47800208	47800259	ref	Coding	phecode_153.2	Colon cancer	Coding	0.359623	0.00982761	13.1597	0.577654	3.33481e-05	3994	3994	0	0	295873	295853	20	0	REGENIE_BETA=-1.022700;REGENIE_SE=1.836697;MAC=20.000000	No	11	non-PW
MSH6	Coding	2	47800209	47800283	ref	Coding	phecode_153.2	Colon cancer	Coding	0.359948	0.0117761	11.0022	0.558145	4.16851e-05	3994	3994	0	0	295873	295848	25	0	REGENIE_BETA=-1.021796;REGENIE_SE=1.744874;MAC=25.000000	No	13	non-PW
MSH6	Coding	2	47800218	47800283	ref	Coding	phecode_153.2	Colon cancer	Coding	0.359832	0.0109241	11.8526	0.566476	4.00177e-05	3994	3994	0	0	295873	295849	24	0	REGENIE_BETA=-1.022118;REGENIE_SE=1.783024;MAC=24.000000	No	12	non-PW
MSH6	Coding	2	47800229	47800283	ref	Coding	phecode_153.2	Colon cancer	Coding	0.359695	0.0103481	12.5028	0.57223	3.83503e-05	3994	3994	0	0	295873	295850	23	0	REGENIE_BETA=-1.022498;REGENIE_SE=1.810469;MAC=23.000000	No	11	non-PW
MSH6	Coding	2	47800232	47800296	ref	Coding	phecode_153.2	Colon cancer	Coding	0.359558	0.00882305	14.6527	0.588685	3.33481e-05	3994	3994	0	0	295873	295853	20	0	REGENIE_BETA=-1.022880;REGENIE_SE=1.891620;MAC=20.000000	No	11	non-PW
MSH6	Coding	2	47800241	47800298	ref	Coding	phecode_153.2	Colon cancer	Coding	0.358776	0.0250984	5.12861	0.450056	5.3357e-05	3994	3994	0	0	295873	295841	32	0	REGENIE_BETA=-1.025058;REGENIE_SE=1.357113;MAC=32.000000	No	11	non-PW
MSH6	Coding	2	47805626	47805626	ref	Coding	phecode_153.2	Colon cancer	Coding	0.358225	0.0170175	7.54074	0.509017	4.6699e-05	3993	3993	0	0	295799	295771	28	0	REGENIE_BETA=-1.026595;REGENIE_SE=1.554577;MAC=28.000000	chr2:47805626:A:G	1	non-PW
MSH6	Coding	2	47800249	47800298	ref	Coding	phecode_153.2	Colon cancer	Coding	0.358718	0.0209319	6.14748	0.479431	4.66874e-05	3994	3994	0	0	295873	295845	28	0	REGENIE_BETA=-1.025219;REGENIE_SE=1.449649;MAC=28.000000	No	9	non-PW
MSH6	Coding	2	47800253	47800298	ref	Coding	phecode_153.2	Colon cancer	Coding	0.358625	0.0205087	6.27106	0.482422	4.502e-05	3994	3994	0	0	295873	295846	27	0	REGENIE_BETA=-1.025479;REGENIE_SE=1.459937;MAC=27.000000	No	8	non-PW
MSH6	Coding	2	47800259	47800298	ref	Coding	phecode_153.2	Colon cancer	Coding	0.359293	0.0179838	7.17821	0.502895	4.33526e-05	3994	3994	0	0	295873	295847	26	0	REGENIE_BETA=-1.023617;REGENIE_SE=1.527919;MAC=26.000000	No	7	non-PW
MSH6	Coding	2	47800270	47800298	ref	Coding	phecode_153.2	Colon cancer	Coding	0.359224	0.0168271	7.66872	0.51211	4.16851e-05	3994	3994	0	0	295873	295848	25	0	REGENIE_BETA=-1.023808;REGENIE_SE=1.561742;MAC=25.000000	No	6	non-PW
MSH6	Coding	2	47800283	47800298	ref	Coding	phecode_153.2	Colon cancer	Coding	0.359094	0.0149476	8.62669	0.527759	3.83503e-05	3994	3994	0	0	295873	295850	23	0	REGENIE_BETA=-1.024171;REGENIE_SE=1.621985;MAC=23.000000	No	5	non-PW
MSH6	Coding	2	47800283	47800298	ref	Coding	phecode_153.2	Colon cancer	Coding	0.359094	0.0149476	8.62669	0.527759	3.83503e-05	3994	3994	0	0	295873	295850	23	0	REGENIE_BETA=-1.024171;REGENIE_SE=1.621985;MAC=23.000000	No	5	non-PW
MSH6	Coding	2	47800283	47800298	ref	Coding	phecode_153.2	Colon cancer	Coding	0.359094	0.0149476	8.62669	0.527759	3.83503e-05	3994	3994	0	0	295873	295850	23	0	REGENIE_BETA=-1.024171;REGENIE_SE=1.621985;MAC=23.000000	No	5	non-PW
MSH6	Coding	2	47800290	47800345	ref	Coding	phecode_153.2	Colon cancer	Coding	0.358844	0.0147053	8.75664	0.529503	3.33481e-05	3994	3994	0	0	295873	295853	20	0	REGENIE_BETA=-1.024868;REGENIE_SE=1.629969;MAC=20.000000	No	6	non-PW
MSH6	Coding	2	47800290	47800345	ref	Coding	phecode_153.2	Colon cancer	Coding	0.358844	0.0147053	8.75664	0.529503	3.33481e-05	3994	3994	0	0	295873	295853	20	0	REGENIE_BETA=-1.024868;REGENIE_SE=1.629969;MAC=20.000000	No	6	non-PW
MSH6	Coding	2	47800296	47800351	ref	Coding	phecode_153.2	Colon cancer	Coding	0.358891	0.0140946	9.13846	0.53498	3.33481e-05	3994	3994	0	0	295873	295853	20	0	REGENIE_BETA=-1.024736;REGENIE_SE=1.651677;MAC=20.000000	No	6	non-PW
MSH6	Coding	2	47806206	47806206	ref	Coding	phecode_153.2	Colon cancer	Coding	0.360367	0.0122479	10.603	0.554168	4.6688e-05	3994	3994	0	0	295869	295841	28	0	REGENIE_BETA=-1.020632;REGENIE_SE=1.725425;MAC=28.000000	chr2:47806206:A:G	1	non-PW
MSH6	Coding	2	47800298	47800354	ref	Coding	phecode_153.2	Colon cancer	Coding	0.358809	0.0133457	9.64681	0.541656	3.33481e-05	3994	3994	0	0	295873	295853	20	0	REGENIE_BETA=-1.024966;REGENIE_SE=1.679415;MAC=20.000000	No	6	non-PW
MSH6	Coding	2	47800322	47800379	ref	Coding	phecode_153.2	Colon cancer	Coding	33.903	0.520306	2209.11	0.098252	3.33481e-05	3994	3993	1	0	295873	295854	19	0	REGENIE_BETA=3.523503;REGENIE_SE=2.131081;MAC=20.000000	No	11	PWpos
MSH6	Coding	2	47800322	47800379	ref	Coding	phecode_153.2	Colon cancer	Coding	33.903	0.520306	2209.11	0.098252	3.33481e-05	3994	3993	1	0	295873	295854	19	0	REGENIE_BETA=3.523503;REGENIE_SE=2.131081;MAC=20.000000	No	11	PWpos
MSH6	Coding	2	47800322	47800379	ref	Coding	phecode_153.2	Colon cancer	Coding	33.903	0.520306	2209.11	0.098252	3.33481e-05	3994	3993	1	0	295873	295854	19	0	REGENIE_BETA=3.523503;REGENIE_SE=2.131081;MAC=20.000000	No	11	PWpos
MSH6	Coding	2	47800324	47800400	ref	Coding	phecode_153.2	Colon cancer	Coding	24.7408	0.440445	1389.74	0.118519	4.16851e-05	3994	3993	1	0	295873	295849	24	0	REGENIE_BETA=3.208452;REGENIE_SE=2.055355;MAC=25.000000	No	12	PWpos
MSH6	Coding	2	47800345	47800400	ref	Coding	phecode_153.2	Colon cancer	Coding	29.4085	0.482467	1792.57	0.106873	4.00177e-05	3994	3993	1	0	295873	295850	23	0	REGENIE_BETA=3.381282;REGENIE_SE=2.097041;MAC=24.000000	No	11	PWpos
MSH6	Coding	2	47800351	47800400	ref	Coding	phecode_153.2	Colon cancer	Coding	45.5334	0.612075	3387.32	0.0824411	3.83503e-05	3994	3993	1	0	295873	295851	22	0	REGENIE_BETA=3.818447;REGENIE_SE=2.198687;MAC=23.000000	No	10	PWpos
MSH6	Coding	2	47800354	47800400	ref	Coding	phecode_153.2	Colon cancer	Coding	57.0511	0.694274	4688.11	0.0722164	3.66829e-05	3994	3993	1	0	295873	295852	21	0	REGENIE_BETA=4.043948;REGENIE_SE=2.249448;MAC=22.000000	No	9	PWpos
MSH6	Coding	2	47800355	47800426	ref	Coding	phecode_153.2	Colon cancer	Coding	18.8424	0.382334	928.605	0.139816	4.00177e-05	3994	3993	1	0	295873	295850	23	0	REGENIE_BETA=2.936111;REGENIE_SE=1.988594;MAC=24.000000	No	9	PWpos
MSH6	Coding	2	47800357	47800426	ref	Coding	phecode_153.2	Colon cancer	Coding	20.5475	0.399537	1056.73	0.132685	3.66829e-05	3994	3993	1	0	295873	295852	21	0	REGENIE_BETA=3.022741;REGENIE_SE=2.010338;MAC=22.000000	No	8	PWpos
MSH6	Coding	2	47806297	47806297	ref	Coding	phecode_153.2	Colon cancer	Coding	0.360113	0.0339771	3.81673	0.396465	8.67054e-05	3994	3994	0	0	295872	295820	52	0	REGENIE_BETA=-1.021337;REGENIE_SE=1.204477;MAC=52.000000	chr2:47806297:C:G	1	non-PW
MSH6	Coding	2	47800372	47800426	ref	Coding	phecode_153.2	Colon cancer	Coding	23.9427	0.432338	1325.94	0.121013	3.50155e-05	3994	3993	1	0	295873	295853	20	0	REGENIE_BETA=3.175663;REGENIE_SE=2.048105;MAC=21.000000	No	7	PWpos
MSH6	Coding	2	47800372	47800426	ref	Coding	phecode_153.2	Colon cancer	Coding	23.9427	0.432338	1325.94	0.121013	3.50155e-05	3994	3993	1	0	295873	295853	20	0	REGENIE_BETA=3.175663;REGENIE_SE=2.048105;MAC=21.000000	No	7	PWpos
MSH6	Coding	2	47800375	47800426	ref	Coding	phecode_153.2	Colon cancer	Coding	40.1036	0.570114	2821.01	0.0889372	3.33481e-05	3994	3993	1	0	295873	295854	19	0	REGENIE_BETA=3.691466;REGENIE_SE=2.170134;MAC=20.000000	No	6	PWpos
MSH6	Coding	2	47800379	47800460	ref	Coding	phecode_153.2	Colon cancer	Coding	0.361414	0.00485975	26.8779	0.643425	3.33481e-05	3994	3994	0	0	295873	295853	20	0	REGENIE_BETA=-1.017732;REGENIE_SE=2.198528;MAC=20.000000	No	9	non-PW
MSH6	Coding	2	47800379	47800460	ref	Coding	phecode_153.2	Colon cancer	Coding	0.361414	0.00485975	26.8779	0.643425	3.33481e-05	3994	3994	0	0	295873	295853	20	0	REGENIE_BETA=-1.017732;REGENIE_SE=2.198528;MAC=20.000000	No	9	non-PW
MSH6	Coding	2	47800400	47800471	ref	Coding	phecode_153.2	Colon cancer	Coding	0.361992	0.00380198	34.4657	0.66202	3.33481e-05	3994	3994	0	0	295873	295853	20	0	REGENIE_BETA=-1.016134;REGENIE_SE=2.324583;MAC=20.000000	No	10	non-PW
MSH6	Coding	2	47800426	47800492	ref	Coding	phecode_153.2	Colon cancer	Coding	0.361737	0.00406551	32.1863	0.657022	3.33481e-05	3994	3994	0	0	295873	295853	20	0	REGENIE_BETA=-1.016838;REGENIE_SE=2.290031;MAC=20.000000	No	10	non-PW
MSH6	Coding	2	47800426	47800492	ref	Coding	phecode_153.2	Colon cancer	Coding	0.361737	0.00406551	32.1863	0.657022	3.33481e-05	3994	3994	0	0	295873	295853	20	0	REGENIE_BETA=-1.016838;REGENIE_SE=2.290031;MAC=20.000000	No	10	non-PW
MSH6	Coding	2	47800432	47800508	ref	Coding	phecode_153.2	Colon cancer	Coding	0.361894	0.00499224	26.2342	0.641881	3.83503e-05	3994	3994	0	0	295873	295850	23	0	REGENIE_BETA=-1.016404;REGENIE_SE=2.185483;MAC=23.000000	No	13	non-PW
MSH6	Coding	2	47800433	47800508	ref	Coding	phecode_153.2	Colon cancer	Coding	0.361798	0.00474671	27.5766	0.645655	3.66829e-05	3994	3994	0	0	295873	295851	22	0	REGENIE_BETA=-1.016669;REGENIE_SE=2.211079;MAC=22.000000	No	12	non-PW
MSH6	Coding	2	47806474	47806474	ref	Coding	phecode_153.2	Colon cancer	Coding	3.59722	0.438923	29.4812	0.232966	9.83769e-05	3994	3992	2	0	295873	295816	57	0	REGENIE_BETA=1.280161;REGENIE_SE=1.073282;MAC=59.000000	chr2:47806474:G:A	1	non-PW
MSH6	Coding	2	47800447	47800508	ref	Coding	phecode_153.2	Colon cancer	Coding	0.361696	0.0044955	29.1011	0.649638	3.50155e-05	3994	3994	0	0	295873	295852	21	0	REGENIE_BETA=-1.016952;REGENIE_SE=2.238677;MAC=21.000000	No	11	non-PW
MSH6	Coding	2	47800447	47800508	ref	Coding	phecode_153.2	Colon cancer	Coding	0.361696	0.0044955	29.1011	0.649638	3.50155e-05	3994	3994	0	0	295873	295852	21	0	REGENIE_BETA=-1.016952;REGENIE_SE=2.238677;MAC=21.000000	No	11	non-PW
MSH6	Coding	2	47800450	47800508	ref	Coding	phecode_153.2	Colon cancer	Coding	0.361587	0.00424931	30.7685	0.653669	3.33481e-05	3994	3994	0	0	295873	295853	20	0	REGENIE_BETA=-1.017253;REGENIE_SE=2.267258;MAC=20.000000	No	10	non-PW
MSH6	Coding	2	47800460	47800516	ref	Coding	phecode_153.2	Colon cancer	Coding	0.361779	0.00383107	34.1639	0.661265	3.33481e-05	3994	3994	0	0	295873	295853	20	0	REGENIE_BETA=-1.016721;REGENIE_SE=2.320395;MAC=20.000000	No	11	non-PW
MSH6	Coding	2	47800462	47800517	ref	Coding	phecode_153.2	Colon cancer	Coding	0.3618	0.00391821	33.4079	0.659709	3.33481e-05	3994	3994	0	0	295873	295853	20	0	REGENIE_BETA=-1.016664;REGENIE_SE=2.308949;MAC=20.000000	No	11	non-PW
MSH6	Coding	2	47800471	47800522	ref	Coding	phecode_153.2	Colon cancer	Coding	0.361943	0.00484305	27.0497	0.64428	3.50155e-05	3994	3994	0	0	295873	295852	21	0	REGENIE_BETA=-1.016268;REGENIE_SE=2.201032;MAC=21.000000	No	11	non-PW
MSH6	Coding	2	47800488	47800536	ref	Coding	phecode_153.2	Colon cancer	Coding	0.361745	0.012177	10.7464	0.556773	5.50244e-05	3994	3994	0	0	295873	295840	33	0	REGENIE_BETA=-1.016816;REGENIE_SE=1.730333;MAC=33.000000	No	11	non-PW
MSH6	Coding	2	47800492	47800536	ref	Coding	phecode_153.2	Colon cancer	Coding	0.361906	0.00999319	13.1066	0.578917	4.83548e-05	3994	3994	0	0	295873	295844	29	0	REGENIE_BETA=-1.016370;REGENIE_SE=1.831402;MAC=29.000000	No	10	non-PW
MSH6	Coding	2	47800496	47800536	ref	Coding	phecode_153.2	Colon cancer	Coding	0.361774	0.00917271	14.2685	0.587625	4.502e-05	3994	3994	0	0	295873	295846	27	0	REGENIE_BETA=-1.016736;REGENIE_SE=1.874926;MAC=27.000000	No	9	non-PW
MSH6	Coding	2	47800501	47800536	ref	Coding	phecode_153.2	Colon cancer	Coding	0.361989	0.00786881	16.6526	0.602941	4.33526e-05	3994	3994	0	0	295873	295847	26	0	REGENIE_BETA=-1.016140;REGENIE_SE=1.953458;MAC=26.000000	No	8	non-PW
MSH6	Coding	2	47806611	47806611	ref	Coding	phecode_153.2	Colon cancer	Coding	0.594867	0.148545	2.38223	0.463104	0.000276828	3993	3992	1	0	295832	295667	165	0	REGENIE_BETA=-0.519417;REGENIE_SE=0.707897;MAC=166.000000	chr2:47806611:A:G	1	non-PW
MSH6	Coding	2	47800506	47800536	ref	Coding	phecode_153.2	Colon cancer	Coding	0.362298	0.0062748	20.9186	0.623694	4.00177e-05	3994	3994	0	0	295873	295849	24	0	REGENIE_BETA=-1.015287;REGENIE_SE=2.069388;MAC=24.000000	No	7	non-PW
MSH6	Coding	2	47800508	47800536	ref	Coding	phecode_153.2	Colon cancer	Coding	0.362216	0.00597588	21.955	0.627731	3.83503e-05	3994	3994	0	0	295873	295850	23	0	REGENIE_BETA=-1.015514;REGENIE_SE=2.094176;MAC=23.000000	No	6	non-PW
MSH6	Coding	2	47800512	47800538	ref	Coding	phecode_153.2	Colon cancer	Coding	0.362593	0.00550674	23.875	0.634895	3.83503e-05	3994	3994	0	0	295873	295850	23	0	REGENIE_BETA=-1.014475;REGENIE_SE=2.136421;MAC=23.000000	No	6	non-PW
MSH6	Coding	2	47800516	47800538	ref	Coding	phecode_153.2	Colon cancer	Coding	0.362509	0.0051128	25.7027	0.640708	3.66829e-05	3994	3994	0	0	295873	295851	22	0	REGENIE_BETA=-1.014706;REGENIE_SE=2.174174;MAC=22.000000	No	5	non-PW
MSH6	Coding	2	47800517	47800538	ref	Coding	phecode_153.2	Colon cancer	Coding	0.362422	0.00467572	28.0919	0.647487	3.50155e-05	3994	3994	0	0	295873	295852	21	0	REGENIE_BETA=-1.014946;REGENIE_SE=2.219646;MAC=21.000000	No	4	non-PW
MSH6	Coding	2	47800522	47800538	ref	Coding	phecode_153.2	Colon cancer	Coding	0.362327	0.00436631	30.0667	0.652483	3.33481e-05	3994	3994	0	0	295873	295853	20	0	REGENIE_BETA=-1.015209;REGENIE_SE=2.254444;MAC=20.000000	No	3	non-PW
MSH6	Coding	2	47800536	47800580	ref	Coding	phecode_153.2	Colon cancer	Coding	0.335788	0.0131332	8.58534	0.509337	3.83503e-05	3994	3994	0	0	295873	295850	23	0	REGENIE_BETA=-1.091276;REGENIE_SE=1.653772;MAC=23.000000	No	4	non-PW
MSH6	Coding	2	47800538	47800651	ref	Coding	phecode_153.2	Colon cancer	Coding	0.337501	0.0164149	6.93923	0.481344	3.50155e-05	3994	3994	0	0	295873	295852	21	0	REGENIE_BETA=-1.086188;REGENIE_SE=1.542569;MAC=21.000000	No	9	non-PW
MSH6	Coding	2	47800548	47800652	ref	Coding	phecode_153.2	Colon cancer	Coding	0.337749	0.0204492	5.57845	0.44808	3.33481e-05	3994	3994	0	0	295873	295853	20	0	REGENIE_BETA=-1.085451;REGENIE_SE=1.430823;MAC=20.000000	No	9	non-PW
MSH6	Coding	2	47800580	47800682	ref	Coding	phecode_153.2	Colon cancer	Coding	0.337577	0.0201878	5.64492	0.449861	3.33481e-05	3994	3994	0	0	295873	295853	20	0	REGENIE_BETA=-1.085961;REGENIE_SE=1.437127;MAC=20.000000	No	9	non-PW
MSH6	Coding	2	47806629	47806629	ref	Coding	phecode_153.2	Colon cancer	Coding	0.360884	0.00887723	14.671	0.589783	3.50166e-05	3994	3994	0	0	295864	295843	21	0	REGENIE_BETA=-1.019198;REGENIE_SE=1.890375;MAC=21.000000	chr2:47806629:A:C	1	non-PW
MSH6	Coding	2	47800607	47800759	ref	Coding	phecode_153.2	Colon cancer	Coding	0.355661	0.0132646	9.53624	0.537851	3.33481e-05	3994	3994	0	0	295873	295853	20	0	REGENIE_BETA=-1.033778;REGENIE_SE=1.678029;MAC=20.000000	No	11	non-PW
MSH6	Coding	2	47800607	47800759	ref	Coding	phecode_153.2	Colon cancer	Coding	0.355661	0.0132646	9.53624	0.537851	3.33481e-05	3994	3994	0	0	295873	295853	20	0	REGENIE_BETA=-1.033778;REGENIE_SE=1.678029;MAC=20.000000	No	11	non-PW
MSH6	Coding	2	47800642	47800763	ref	Coding	phecode_153.2	Colon cancer	Coding	0.356024	0.0154806	8.18784	0.518549	4.00177e-05	3994	3994	0	0	295873	295849	24	0	REGENIE_BETA=-1.032758;REGENIE_SE=1.599727;MAC=24.000000	No	11	non-PW
MSH6	Coding	2	47800643	47800764	ref	Coding	phecode_153.2	Colon cancer	Coding	0.35703	0.0242667	5.25289	0.452784	5.83592e-05	3994	3994	0	0	295873	295838	35	0	REGENIE_BETA=-1.029935;REGENIE_SE=1.371818;MAC=35.000000	No	11	non-PW
MSH6	Coding	2	47800647	47800764	ref	Coding	phecode_153.2	Colon cancer	Coding	0.356886	0.0235162	5.41617	0.457778	5.66918e-05	3994	3994	0	0	295873	295839	34	0	REGENIE_BETA=-1.030338;REGENIE_SE=1.387642;MAC=34.000000	No	10	non-PW
MSH6	Coding	2	47800649	47800764	ref	Coding	phecode_153.2	Colon cancer	Coding	0.356854	0.0234114	5.43942	0.458461	5.50244e-05	3994	3994	0	0	295873	295840	33	0	REGENIE_BETA=-1.030430;REGENIE_SE=1.389873;MAC=33.000000	No	9	non-PW
MSH6	Coding	2	47800651	47800764	ref	Coding	phecode_153.2	Colon cancer	Coding	0.356782	0.0218702	5.82041	0.469376	5.3357e-05	3994	3994	0	0	295873	295841	32	0	REGENIE_BETA=-1.030629;REGENIE_SE=1.424516;MAC=32.000000	No	8	non-PW
MSH6	Coding	2	47800652	47800764	ref	Coding	phecode_153.2	Colon cancer	Coding	0.356729	0.0193489	6.57688	0.488169	5.00222e-05	3994	3994	0	0	295873	295843	30	0	REGENIE_BETA=-1.030779;REGENIE_SE=1.486936;MAC=30.000000	No	7	non-PW
MSH6	Coding	2	47800682	47800764	ref	Coding	phecode_153.2	Colon cancer	Coding	0.359598	0.0133006	9.7222	0.543207	4.502e-05	3994	3994	0	0	295873	295846	27	0	REGENIE_BETA=-1.022769;REGENIE_SE=1.682266;MAC=27.000000	No	6	non-PW
MSH6	Coding	2	47800696	47800764	ref	Coding	phecode_153.2	Colon cancer	Coding	0.359466	0.012615	10.2431	0.549409	4.33526e-05	3994	3994	0	0	295873	295847	26	0	REGENIE_BETA=-1.023135;REGENIE_SE=1.709080;MAC=26.000000	No	5	non-PW
MSH6	Coding	2	47806838	47806838	ref	Coding	phecode_153.2	Colon cancer	Coding	0.359801	0.0160925	8.04456	0.519065	4.00189e-05	3993	3993	0	0	295865	295841	24	0	REGENIE_BETA=-1.022203;REGENIE_SE=1.585335;MAC=24.000000	chr2:47806838:T:C	1	non-PW
MSH6	Coding	2	47800745	47800764	ref	Coding	phecode_153.2	Colon cancer	Coding	0.359468	0.011269	11.4666	0.562498	4.16851e-05	3994	3994	0	0	295873	295848	25	0	REGENIE_BETA=-1.023130;REGENIE_SE=1.766649;MAC=25.000000	No	4	non-PW
MSH6	Coding	2	47800745	47800764	ref	Coding	phecode_153.2	Colon cancer	Coding	0.359468	0.011269	11.4666	0.562498	4.16851e-05	3994	3994	0	0	295873	295848	25	0	REGENIE_BETA=-1.023130;REGENIE_SE=1.766649;MAC=25.000000	No	4	non-PW
MSH6	Coding	2	47800759	47800764	ref	Coding	phecode_153.2	Colon cancer	Coding	0.359264	0.0105644	12.2175	0.569396	3.83503e-05	3994	3994	0	0	295873	295850	23	0	REGENIE_BETA=-1.023699;REGENIE_SE=1.799304;MAC=23.000000	No	3	non-PW
MSH6	Coding	2	47800763	47800764	ref	Coding	phecode_153.2	Colon cancer	Coding	0.359101	0.00981173	13.1428	0.577131	3.66829e-05	3994	3994	0	0	295873	295851	22	0	REGENIE_BETA=-1.024153;REGENIE_SE=1.836781;MAC=22.000000	No	2	non-PW
MSH6	Coding	2	47800764	47800771	ref	Coding	phecode_153.2	Colon cancer	Coding	0.35931	0.00862485	14.9688	0.590638	3.33481e-05	3994	3994	0	0	295873	295853	20	0	REGENIE_BETA=-1.023570;REGENIE_SE=1.902860;MAC=20.000000	No	3	non-PW
MSH6	Coding	2	47800768	47800859	ref	Coding	phecode_153.2	Colon cancer	Coding	0.360806	0.00735102	17.7093	0.607835	3.66829e-05	3994	3994	0	0	295873	295851	22	0	REGENIE_BETA=-1.019415;REGENIE_SE=1.986517;MAC=22.000000	No	11	non-PW
MSH6	Coding	2	47800771	47800859	ref	Coding	phecode_153.2	Colon cancer	Coding	0.360762	0.00640314	20.3258	0.620127	3.50155e-05	3994	3994	0	0	295873	295852	21	0	REGENIE_BETA=-1.019538;REGENIE_SE=2.056890;MAC=21.000000	No	10	non-PW
MSH6	Coding	2	47800787	47800865	ref	Coding	phecode_153.2	Colon cancer	Coding	0.360594	0.00585579	22.205	0.627536	3.33481e-05	3994	3994	0	0	295873	295853	20	0	REGENIE_BETA=-1.020003;REGENIE_SE=2.102243;MAC=20.000000	No	10	non-PW
MSH6	Coding	2	47800787	47800865	ref	Coding	phecode_153.2	Colon cancer	Coding	0.360594	0.00585579	22.205	0.627536	3.33481e-05	3994	3994	0	0	295873	295853	20	0	REGENIE_BETA=-1.020003;REGENIE_SE=2.102243;MAC=20.000000	No	10	non-PW
MSH6	Coding	2	47800793	47800889	ref	Coding	phecode_153.2	Colon cancer	Coding	0.359516	0.00750081	17.2317	0.604367	3.66829e-05	3994	3994	0	0	295873	295851	22	0	REGENIE_BETA=-1.022996;REGENIE_SE=1.974398;MAC=22.000000	No	10	non-PW
MSH6	Coding	2	47806315	47806315	ref	Coding	phecode_153.2	Colon cancer	Coding	0.362343	0.00943403	13.9169	0.585493	5.16906e-05	3994	3994	0	0	295867	295836	31	0	REGENIE_BETA=-1.015165;REGENIE_SE=1.861395;MAC=31.000000	No	3	non-PW
MSH6	Coding	2	47800801	47800889	ref	Coding	phecode_153.2	Colon cancer	Coding	0.359142	0.00647857	19.9092	0.617169	3.33481e-05	3994	3994	0	0	295873	295853	20	0	REGENIE_BETA=-1.024037;REGENIE_SE=2.048618;MAC=20.000000	No	9	non-PW
MSH6	Coding	2	47800804	47800903	ref	Coding	phecode_153.2	Colon cancer	Coding	0.357185	0.00913611	13.9645	0.582043	3.50155e-05	3994	3994	0	0	295873	295852	21	0	REGENIE_BETA=-1.029502;REGENIE_SE=1.870452;MAC=21.000000	No	10	non-PW
MSH6	Coding	2	47800846	47800903	ref	Coding	phecode_153.2	Colon cancer	Coding	0.356917	0.00842672	15.1174	0.589867	3.33481e-05	3994	3994	0	0	295873	295853	20	0	REGENIE_BETA=-1.030251;REGENIE_SE=1.911309;MAC=20.000000	No	9	non-PW
MSH6	Coding	2	47800846	47800903	ref	Coding	phecode_153.2	Colon cancer	Coding	0.356917	0.00842672	15.1174	0.589867	3.33481e-05	3994	3994	0	0	295873	295853	20	0	REGENIE_BETA=-1.030251;REGENIE_SE=1.911309;MAC=20.000000	No	9	non-PW
MSH6	Coding	2	47800849	47800909	ref	Coding	phecode_153.2	Colon cancer	Coding	0.357073	0.00870996	14.6385	0.586762	3.50155e-05	3994	3994	0	0	295873	295852	21	0	REGENIE_BETA=-1.029815;REGENIE_SE=1.894664;MAC=21.000000	No	9	non-PW
MSH6	Coding	2	47800849	47800909	ref	Coding	phecode_153.2	Colon cancer	Coding	0.357073	0.00870996	14.6385	0.586762	3.50155e-05	3994	3994	0	0	295873	295852	21	0	REGENIE_BETA=-1.029815;REGENIE_SE=1.894664;MAC=21.000000	No	9	non-PW
MSH6	Coding	2	47800855	47800910	ref	Coding	phecode_153.2	Colon cancer	Coding	0.357116	0.00912264	13.9797	0.582105	3.50155e-05	3994	3994	0	0	295873	295852	21	0	REGENIE_BETA=-1.029694;REGENIE_SE=1.871107;MAC=21.000000	No	9	non-PW
MSH6	Coding	2	47800858	47800910	ref	Coding	phecode_153.2	Colon cancer	Coding	0.356984	0.00887282	14.3627	0.584771	3.33481e-05	3994	3994	0	0	295873	295853	20	0	REGENIE_BETA=-1.030066;REGENIE_SE=1.885084;MAC=20.000000	No	8	non-PW
MSH6	Coding	2	47800858	47800910	ref	Coding	phecode_153.2	Colon cancer	Coding	0.356984	0.00887282	14.3627	0.584771	3.33481e-05	3994	3994	0	0	295873	295853	20	0	REGENIE_BETA=-1.030066;REGENIE_SE=1.885084;MAC=20.000000	No	8	non-PW
MSH6	Coding	2	47800859	47800915	ref	Coding	phecode_153.2	Colon cancer	Coding	0.357821	0.0150044	8.5332	0.525371	4.502e-05	3994	3994	0	0	295873	295846	27	0	REGENIE_BETA=-1.027723;REGENIE_SE=1.618238;MAC=27.000000	No	8	non-PW
MSH6	Coding	2	47783238	47783271	ref	Coding	phecode_153.2	Colon cancer	Coding	0.358728	0.0136675	9.41542	0.538595	3.83503e-05	3994	3994	0	0	295873	295850	23	0	REGENIE_BETA=-1.025192;REGENIE_SE=1.667143;MAC=23.000000	No	7	non-PW
MSH6	Coding	2	47800865	47800915	ref	Coding	phecode_153.2	Colon cancer	Coding	0.357906	0.0107523	11.9134	0.565606	3.66829e-05	3994	3994	0	0	295873	295851	22	0	REGENIE_BETA=-1.027484;REGENIE_SE=1.788374;MAC=22.000000	No	7	non-PW
MSH6	Coding	2	47800889	47800915	ref	Coding	phecode_153.2	Colon cancer	Coding	0.357803	0.0105203	12.1692	0.567873	3.50155e-05	3994	3994	0	0	295873	295852	21	0	REGENIE_BETA=-1.027772;REGENIE_SE=1.799360;MAC=21.000000	No	6	non-PW
MSH6	Coding	2	47800889	47800915	ref	Coding	phecode_153.2	Colon cancer	Coding	0.357803	0.0105203	12.1692	0.567873	3.50155e-05	3994	3994	0	0	295873	295852	21	0	REGENIE_BETA=-1.027772;REGENIE_SE=1.799360;MAC=21.000000	No	6	non-PW
MSH6	Coding	2	47800891	47800927	ref	Coding	phecode_153.2	Colon cancer	Coding	0.359265	0.00858944	15.0268	0.59099	3.33481e-05	3994	3994	0	0	295873	295853	20	0	REGENIE_BETA=-1.023694;REGENIE_SE=1.904896;MAC=20.000000	No	7	non-PW
MSH6	Coding	2	47800903	47800928	ref	Coding	phecode_153.2	Colon cancer	Coding	0.361369	0.00930911	14.0279	0.585593	3.83503e-05	3994	3994	0	0	295873	295850	23	0	REGENIE_BETA=-1.017856;REGENIE_SE=1.866823;MAC=23.000000	No	7	non-PW
MSH6	Coding	2	47800909	47800928	ref	Coding	phecode_153.2	Colon cancer	Coding	0.361261	0.00822405	15.8692	0.597799	3.50155e-05	3994	3994	0	0	295873	295852	21	0	REGENIE_BETA=-1.018155;REGENIE_SE=1.929902;MAC=21.000000	No	6	non-PW
MSH6	Coding	2	47800910	47800931	ref	Coding	phecode_153.2	Colon cancer	Coding	0.361153	0.00780805	16.7048	0.602632	3.33481e-05	3994	3994	0	0	295873	295853	20	0	REGENIE_BETA=-1.018453;REGENIE_SE=1.956234;MAC=20.000000	No	6	non-PW
MSH6	Coding	2	47800915	47800945	ref	Coding	phecode_153.2	Colon cancer	Coding	5.20269	0.211744	127.834	0.312682	4.66874e-05	3994	3993	1	0	295873	295846	27	0	REGENIE_BETA=1.649176;REGENIE_SE=1.633476;MAC=28.000000	No	7	non-PW
MSH6	Coding	2	47800927	47800946	ref	Coding	phecode_153.2	Colon cancer	Coding	13.1307	0.319398	539.811	0.174453	3.33481e-05	3994	3993	1	0	295873	295854	19	0	REGENIE_BETA=2.574951;REGENIE_SE=1.896090;MAC=20.000000	No	8	PWpos
MSH6	Coding	2	47800928	47800955	ref	Coding	phecode_153.2	Colon cancer	Coding	5.37084	0.214418	134.532	0.306341	4.83548e-05	3994	3993	1	0	295873	295845	28	0	REGENIE_BETA=1.680985;REGENIE_SE=1.643303;MAC=29.000000	No	7	non-PW
MSH6	Coding	2	47799044	47799044	ref	Coding	phecode_153.2	Colon cancer	Coding	0.359973	0.0137826	9.40175	0.539358	4.16851e-05	3994	3994	0	0	295873	295848	25	0	REGENIE_BETA=-1.021726;REGENIE_SE=1.664633;MAC=25.000000	chr2:47799044:G:T	1	non-PW
MSH6	Coding	2	47783243	47783271	ref	Coding	phecode_153.2	Colon cancer	Coding	0.358584	0.0126981	10.1261	0.54737	3.66829e-05	3994	3994	0	0	295873	295851	22	0	REGENIE_BETA=-1.025594;REGENIE_SE=1.704475;MAC=22.000000	No	6	non-PW
MSH6	Coding	2	47800931	47800955	ref	Coding	phecode_153.2	Colon cancer	Coding	9.0789	0.268775	306.674	0.219315	4.16851e-05	3994	3993	1	0	295873	295849	24	0	REGENIE_BETA=2.205953;REGENIE_SE=1.795866;MAC=25.000000	No	6	non-PW
MSH6	Coding	2	47800931	47800955	ref	Coding	phecode_153.2	Colon cancer	Coding	9.0789	0.268775	306.674	0.219315	4.16851e-05	3994	3993	1	0	295873	295849	24	0	REGENIE_BETA=2.205953;REGENIE_SE=1.795866;MAC=25.000000	No	6	non-PW
MSH6	Coding	2	47800933	47800955	ref	Coding	phecode_153.2	Colon cancer	Coding	9.52464	0.274686	330.263	0.212847	4.00177e-05	3994	3993	1	0	295873	295850	23	0	REGENIE_BETA=2.253883;REGENIE_SE=1.809221;MAC=24.000000	No	5	non-PW
MSH6	Coding	2	47800945	47800955	ref	Coding	phecode_153.2	Colon cancer	Coding	9.84453	0.278865	347.533	0.20851	3.83503e-05	3994	3993	1	0	295873	295851	22	0	REGENIE_BETA=2.286916;REGENIE_SE=1.818372;MAC=23.000000	No	4	non-PW
MSH6	Coding	2	47800946	47800975	ref	Coding	phecode_153.2	Colon cancer	Coding	0.361364	0.00932712	14.0004	0.585387	3.83503e-05	3994	3994	0	0	295873	295850	23	0	REGENIE_BETA=-1.017870;REGENIE_SE=1.865829;MAC=23.000000	No	4	non-PW
MSH6	Coding	2	47800955	47800975	ref	Coding	phecode_153.2	Colon cancer	Coding	0.361978	0.00649816	20.1639	0.620297	3.33481e-05	3994	3994	0	0	295873	295853	20	0	REGENIE_BETA=-1.016172;REGENIE_SE=2.051091;MAC=20.000000	No	2	non-PW
MSH6	Coding	2	47800975	47801045	ref	Coding	phecode_153.2	Colon cancer	Coding	0.360927	0.0160002	8.14169	0.521532	5.16896e-05	3994	3994	0	0	295873	295842	31	0	REGENIE_BETA=-1.019079;REGENIE_SE=1.589865;MAC=31.000000	No	7	non-PW
MSH6	Coding	2	47800979	47801045	ref	Coding	phecode_153.2	Colon cancer	Coding	0.360415	0.00885737	14.6656	0.589402	3.66829e-05	3994	3994	0	0	295873	295851	22	0	REGENIE_BETA=-1.020499;REGENIE_SE=1.890854;MAC=22.000000	No	6	non-PW
MSH6	Coding	2	47800983	47801045	ref	Coding	phecode_153.2	Colon cancer	Coding	0.36029	0.00842887	15.4005	0.594167	3.50155e-05	3994	3994	0	0	295873	295852	21	0	REGENIE_BETA=-1.020845;REGENIE_SE=1.915977;MAC=21.000000	No	5	non-PW
MSH6	Coding	2	47800997	47801045	ref	Coding	phecode_153.2	Colon cancer	Coding	0.360152	0.00795476	16.3059	0.599606	3.33481e-05	3994	3994	0	0	295873	295853	20	0	REGENIE_BETA=-1.021230;REGENIE_SE=1.945319;MAC=20.000000	No	4	non-PW
MSH6	Coding	2	47783244	47783271	ref	Coding	phecode_153.2	Colon cancer	Coding	0.358429	0.0121603	10.5648	0.552287	3.50155e-05	3994	3994	0	0	295873	295852	21	0	REGENIE_BETA=-1.026024;REGENIE_SE=1.726333;MAC=21.000000	No	5	non-PW
MSH6	Coding	2	47800997	47801045	ref	Coding	phecode_153.2	Colon cancer	Coding	0.360152	0.00795476	16.3059	0.599606	3.33481e-05	3994	3994	0	0	295873	295853	20	0	REGENIE_BETA=-1.021230;REGENIE_SE=1.945319;MAC=20.000000	No	4	non-PW
MSH6	Coding	2	47801024	47801059	ref	Coding	phecode_153.2	Colon cancer	Coding	49.7983	0.643547	3853.44	0.0781851	3.33481e-05	3994	3993	1	0	295873	295854	19	0	REGENIE_BETA=3.907981;REGENIE_SE=2.218786;MAC=20.000000	No	5	PWpos
MSH6	Coding	2	47801045	47801066	ref	Coding	phecode_153.2	Colon cancer	Coding	53.8759	0.672568	4315.72	0.0746506	3.33481e-05	3994	3993	1	0	295873	295854	19	0	REGENIE_BETA=3.986684;REGENIE_SE=2.236437;MAC=20.000000	No	5	PWpos
MSH6	Coding	2	47801045	47801066	ref	Coding	phecode_153.2	Colon cancer	Coding	53.8759	0.672568	4315.72	0.0746506	3.33481e-05	3994	3993	1	0	295873	295854	19	0	REGENIE_BETA=3.986684;REGENIE_SE=2.236437;MAC=20.000000	No	5	PWpos
MSH6	Coding	2	47801045	47801066	ref	Coding	phecode_153.2	Colon cancer	Coding	53.8759	0.672568	4315.72	0.0746506	3.33481e-05	3994	3993	1	0	295873	295854	19	0	REGENIE_BETA=3.986684;REGENIE_SE=2.236437;MAC=20.000000	No	5	PWpos
MSH6	Coding	2	47801050	47801093	ref	Coding	phecode_153.2	Colon cancer	Coding	27.3516	0.463626	1613.61	0.111728	3.33481e-05	3994	3993	1	0	295873	295854	19	0	REGENIE_BETA=3.308776;REGENIE_SE=2.080371;MAC=20.000000	No	8	PWpos
MSH6	Coding	2	47801053	47801094	ref	Coding	phecode_153.2	Colon cancer	Coding	17.4616	0.367335	830.051	0.1466	3.50155e-05	3994	3993	1	0	295873	295853	20	0	REGENIE_BETA=2.860004;REGENIE_SE=1.970181;MAC=21.000000	No	9	PWpos
MSH6	Coding	2	47801059	47801104	ref	Coding	phecode_153.2	Colon cancer	Coding	0.359657	0.00843849	15.329	0.593247	3.33481e-05	3994	3994	0	0	295873	295853	20	0	REGENIE_BETA=-1.022604;REGENIE_SE=1.914498;MAC=20.000000	No	10	non-PW
MSH6	Coding	2	47801066	47801108	ref	Coding	phecode_153.2	Colon cancer	Coding	0.359566	0.00874995	14.7758	0.58953	3.33481e-05	3994	3994	0	0	295873	295853	20	0	REGENIE_BETA=-1.022857;REGENIE_SE=1.895877;MAC=20.000000	No	10	non-PW
MSH6	Coding	2	47801080	47801132	ref	Coding	phecode_153.2	Colon cancer	Coding	0.35955	0.00866779	14.9146	0.590453	3.33481e-05	3994	3994	0	0	295873	295853	20	0	REGENIE_BETA=-1.022901;REGENIE_SE=1.900668;MAC=20.000000	No	10	non-PW
MSH6	Coding	2	47783247	47783274	ref	Coding	phecode_153.2	Colon cancer	Coding	0.359287	0.0151771	8.50541	0.526061	4.16851e-05	3994	3994	0	0	295873	295848	25	0	REGENIE_BETA=-1.023633;REGENIE_SE=1.614487;MAC=25.000000	No	5	non-PW
MSH6	Coding	2	47801083	47801146	ref	Coding	phecode_153.2	Colon cancer	Coding	0.360587	0.0118614	10.9619	0.558202	4.502e-05	3994	3994	0	0	295873	295846	27	0	REGENIE_BETA=-1.020021;REGENIE_SE=1.742095;MAC=27.000000	No	13	non-PW
MSH6	Coding	2	47801084	47801146	ref	Coding	phecode_153.2	Colon cancer	Coding	0.360056	0.00903305	14.3518	0.586954	3.66829e-05	3994	3994	0	0	295873	295851	22	0	REGENIE_BETA=-1.021496;REGENIE_SE=1.880325;MAC=22.000000	No	12	non-PW
MSH6	Coding	2	47801093	47801146	ref	Coding	phecode_153.2	Colon cancer	Coding	0.361161	0.00667264	19.5481	0.616999	3.33481e-05	3994	3994	0	0	295873	295853	20	0	REGENIE_BETA=-1.018430;REGENIE_SE=2.036419;MAC=20.000000	No	11	non-PW
MSH6	Coding	2	47801094	47803422	ref	Coding	phecode_153.2	Colon cancer	Coding	0.360501	0.00732161	17.7503	0.607828	3.33481e-05	3994	3994	0	0	295873	295853	20	0	REGENIE_BETA=-1.020261;REGENIE_SE=1.988130;MAC=20.000000	No	11	non-PW
MSH6	Coding	2	47801101	47803427	ref	Coding	phecode_153.2	Colon cancer	Coding	0.361528	0.00582989	22.4194	0.628994	3.33481e-05	3994	3994	0	0	295873	295853	20	0	REGENIE_BETA=-1.017415;REGENIE_SE=2.105825;MAC=20.000000	No	11	non-PW
MSH6	Coding	2	47801104	47803473	ref	Coding	phecode_153.2	Colon cancer	Coding	0.361793	0.00517648	25.2864	0.638928	3.33481e-05	3994	3994	0	0	295873	295853	20	0	REGENIE_BETA=-1.016682;REGENIE_SE=2.166850;MAC=20.000000	No	13	non-PW
MSH6	Coding	2	47801108	47803474	ref	Coding	phecode_153.2	Colon cancer	Coding	0.361692	0.0085487	15.303	0.594566	4.16851e-05	3994	3994	0	0	295873	295848	25	0	REGENIE_BETA=-1.016963;REGENIE_SE=1.910756;MAC=25.000000	No	13	non-PW
MSH6	Coding	2	47801132	47803474	ref	Coding	phecode_153.2	Colon cancer	Coding	0.361788	0.00742291	17.6333	0.608146	4.00177e-05	3994	3994	0	0	295873	295849	24	0	REGENIE_BETA=-1.016696;REGENIE_SE=1.982938;MAC=24.000000	No	12	non-PW
MSH6	Coding	2	47801140	47803474	ref	Coding	phecode_153.2	Colon cancer	Coding	0.361697	0.00707574	18.4892	0.612409	3.83503e-05	3994	3994	0	0	295873	295850	23	0	REGENIE_BETA=-1.016949;REGENIE_SE=2.007248;MAC=23.000000	No	11	non-PW
MSH6	Coding	2	47801141	47803474	ref	Coding	phecode_153.2	Colon cancer	Coding	0.361729	0.00612022	21.3795	0.625148	3.66829e-05	3994	3994	0	0	295873	295851	22	0	REGENIE_BETA=-1.016861;REGENIE_SE=2.081312;MAC=22.000000	No	10	non-PW
MSH6	Coding	2	47783268	47783274	ref	Coding	phecode_153.2	Colon cancer	Coding	0.359314	0.0137116	9.41587	0.539045	4.00177e-05	3994	3994	0	0	295873	295849	24	0	REGENIE_BETA=-1.023559;REGENIE_SE=1.666334;MAC=24.000000	No	4	non-PW
MSH6	Coding	2	47801146	47803474	ref	Coding	phecode_153.2	Colon cancer	Coding	0.361629	0.00554932	23.566	0.633166	3.50155e-05	3994	3994	0	0	295873	295852	21	0	REGENIE_BETA=-1.017137;REGENIE_SE=2.131133;MAC=21.000000	No	9	non-PW
MSH6	Coding	2	47803422	47803506	ref	Coding	phecode_153.2	Colon cancer	Coding	21.2014	0.405759	1107.8	0.130258	3.50155e-05	3994	3993	1	0	295873	295853	20	0	REGENIE_BETA=3.054068;REGENIE_SE=2.018437;MAC=21.000000	No	8	PWpos
MSH6	Coding	2	47803422	47803506	ref	Coding	phecode_153.2	Colon cancer	Coding	21.2014	0.405759	1107.8	0.130258	3.50155e-05	3994	3993	1	0	295873	295853	20	0	REGENIE_BETA=3.054068;REGENIE_SE=2.018437;MAC=21.000000	No	8	PWpos
MSH6	Coding	2	47803426	47803507	ref	Coding	phecode_153.2	Colon cancer	Coding	12.753	0.314892	516.495	0.177635	4.16851e-05	3994	3993	1	0	295873	295849	24	0	REGENIE_BETA=2.545770;REGENIE_SE=1.888451;MAC=25.000000	No	8	non-PW
MSH6	Coding	2	47803427	47803507	ref	Coding	phecode_153.2	Colon cancer	Coding	15.2198	0.343174	674.996	0.159374	4.00177e-05	3994	3993	1	0	295873	295850	23	0	REGENIE_BETA=2.722595;REGENIE_SE=1.934787;MAC=24.000000	No	7	PWpos
MSH6	Coding	2	47803447	47803507	ref	Coding	phecode_153.2	Colon cancer	Coding	15.4369	0.345571	689.58	0.158003	3.83503e-05	3994	3993	1	0	295873	295851	22	0	REGENIE_BETA=2.736763;REGENIE_SE=1.938464;MAC=23.000000	No	6	PWpos
MSH6	Coding	2	47803447	47803507	ref	Coding	phecode_153.2	Colon cancer	Coding	15.4369	0.345571	689.58	0.158003	3.83503e-05	3994	3993	1	0	295873	295851	22	0	REGENIE_BETA=2.736763;REGENIE_SE=1.938464;MAC=23.000000	No	6	PWpos
MSH6	Coding	2	47803447	47803507	ref	Coding	phecode_153.2	Colon cancer	Coding	15.4369	0.345571	689.58	0.158003	3.83503e-05	3994	3993	1	0	295873	295851	22	0	REGENIE_BETA=2.736763;REGENIE_SE=1.938464;MAC=23.000000	No	6	PWpos
MSH6	Coding	2	47803465	47803507	ref	Coding	phecode_153.2	Colon cancer	Coding	15.898	0.350621	720.854	0.155195	3.66829e-05	3994	3993	1	0	295873	295852	21	0	REGENIE_BETA=2.766194;REGENIE_SE=1.946078;MAC=22.000000	No	5	PWpos
MSH6	Coding	2	47803473	47803507	ref	Coding	phecode_153.2	Colon cancer	Coding	17.9499	0.372505	864.952	0.144153	3.50155e-05	3994	3993	1	0	295873	295853	20	0	REGENIE_BETA=2.887585;REGENIE_SE=1.977122;MAC=21.000000	No	4	PWpos
MSH6	Coding	2	47783268	47783274	ref	Coding	phecode_153.2	Colon cancer	Coding	0.359314	0.0137116	9.41587	0.539045	4.00177e-05	3994	3994	0	0	295873	295849	24	0	REGENIE_BETA=-1.023559;REGENIE_SE=1.666334;MAC=24.000000	No	4	non-PW
MSH6	Coding	2	47803474	47803507	ref	Coding	phecode_153.2	Colon cancer	Coding	21.0805	0.404203	1099.42	0.130796	3.33481e-05	3994	3993	1	0	295873	295854	19	0	REGENIE_BETA=3.048349;REGENIE_SE=2.017480;MAC=20.000000	No	3	PWpos
MSH6	Coding	2	47803506	47803562	ref	Coding	phecode_153.2	Colon cancer	Coding	9.12171	0.268464	309.933	0.219101	4.00177e-05	3994	3993	1	0	295873	295850	23	0	REGENIE_BETA=2.210657;REGENIE_SE=1.798858;MAC=24.000000	No	7	non-PW
MSH6	Coding	2	47803506	47803562	ref	Coding	phecode_153.2	Colon cancer	Coding	9.12171	0.268464	309.933	0.219101	4.00177e-05	3994	3993	1	0	295873	295850	23	0	REGENIE_BETA=2.210657;REGENIE_SE=1.798858;MAC=24.000000	No	7	non-PW
MSH6	Coding	2	47803507	47803575	ref	Coding	phecode_153.2	Colon cancer	Coding	0.358235	0.0135282	9.48629	0.539152	4.00177e-05	3994	3994	0	0	295873	295849	24	0	REGENIE_BETA=-1.026567;REGENIE_SE=1.671671;MAC=24.000000	No	9	non-PW
MSH6	Coding	2	47803515	47803591	ref	Coding	phecode_153.2	Colon cancer	Coding	0.358354	0.00978911	13.1184	0.576381	3.33481e-05	3994	3994	0	0	295873	295853	20	0	REGENIE_BETA=-1.026235;REGENIE_SE=1.836896;MAC=20.000000	No	10	non-PW
MSH6	Coding	2	47803515	47803591	ref	Coding	phecode_153.2	Colon cancer	Coding	0.358354	0.00978911	13.1184	0.576381	3.33481e-05	3994	3994	0	0	295873	295853	20	0	REGENIE_BETA=-1.026235;REGENIE_SE=1.836896;MAC=20.000000	No	10	non-PW
MSH6	Coding	2	47803524	47803638	ref	Coding	phecode_153.2	Colon cancer	Coding	0.35833	0.0101636	12.6333	0.572337	3.33481e-05	3994	3994	0	0	295873	295853	20	0	REGENIE_BETA=-1.026302;REGENIE_SE=1.817708;MAC=20.000000	No	10	non-PW
MSH6	Coding	2	47803540	47803648	ref	Coding	phecode_153.2	Colon cancer	Coding	0.358244	0.0109321	11.7396	0.564223	3.33481e-05	3994	3994	0	0	295873	295853	20	0	REGENIE_BETA=-1.026541;REGENIE_SE=1.780395;MAC=20.000000	No	10	non-PW
MSH6	Coding	2	47803540	47803648	ref	Coding	phecode_153.2	Colon cancer	Coding	0.358244	0.0109321	11.7396	0.564223	3.33481e-05	3994	3994	0	0	295873	295853	20	0	REGENIE_BETA=-1.026541;REGENIE_SE=1.780395;MAC=20.000000	No	10	non-PW
MSH6	Coding	2	47803560	47803657	ref	Coding	phecode_153.2	Colon cancer	Coding	0.358366	0.00968817	13.256	0.577493	3.33481e-05	3994	3994	0	0	295873	295853	20	0	REGENIE_BETA=-1.026200;REGENIE_SE=1.842202;MAC=20.000000	No	10	non-PW
MSH6	Coding	2	47783268	47783274	ref	Coding	phecode_153.2	Colon cancer	Coding	0.359314	0.0137116	9.41587	0.539045	4.00177e-05	3994	3994	0	0	295873	295849	24	0	REGENIE_BETA=-1.023559;REGENIE_SE=1.666334;MAC=24.000000	No	4	non-PW
MSH6	Coding	2	47803560	47803657	ref	Coding	phecode_153.2	Colon cancer	Coding	0.358366	0.00968817	13.256	0.577493	3.33481e-05	3994	3994	0	0	295873	295853	20	0	REGENIE_BETA=-1.026200;REGENIE_SE=1.842202;MAC=20.000000	No	10	non-PW
MSH6	Coding	2	47803562	47803681	ref	Coding	phecode_153.2	Colon cancer	Coding	0.35739	0.0114919	11.1146	0.557393	3.33481e-05	3994	3994	0	0	295873	295853	20	0	REGENIE_BETA=-1.028927;REGENIE_SE=1.753698;MAC=20.000000	No	10	non-PW
MSH6	Coding	2	47803563	47804921	ref	Coding	phecode_153.2	Colon cancer	Coding	6.17308	0.225826	168.745	0.280859	3.33481e-05	3994	3993	1	0	295873	295854	19	0	REGENIE_BETA=1.820198;REGENIE_SE=1.687883;MAC=20.000000	No	11	non-PW
MSH6	Coding	2	47803575	47804932	ref	Coding	phecode_153.2	Colon cancer	Coding	5.92348	0.221996	158.055	0.288374	3.33481e-05	3994	3993	1	0	295873	295854	19	0	REGENIE_BETA=1.778924;REGENIE_SE=1.675551;MAC=20.000000	No	11	non-PW
MSH6	Coding	2	47803576	47804946	ref	Coding	phecode_153.2	Colon cancer	Coding	6.59882	0.232426	187.347	0.269053	3.33481e-05	3994	3993	1	0	295873	295854	19	0	REGENIE_BETA=1.886891;REGENIE_SE=1.707212;MAC=20.000000	No	12	non-PW
MSH6	Coding	2	47803591	47804969	ref	Coding	phecode_153.2	Colon cancer	Coding	4.86004	0.205091	115.168	0.327593	3.66829e-05	3994	3993	1	0	295873	295852	21	0	REGENIE_BETA=1.581047;REGENIE_SE=1.615003;MAC=22.000000	No	12	non-PW
MSH6	Coding	2	47803638	47804969	ref	Coding	phecode_153.2	Colon cancer	Coding	4.91282	0.205952	117.191	0.325308	3.50155e-05	3994	3993	1	0	295873	295853	20	0	REGENIE_BETA=1.591848;REGENIE_SE=1.618377;MAC=21.000000	No	11	non-PW
MSH6	Coding	2	47803648	47804969	ref	Coding	phecode_153.2	Colon cancer	Coding	5.55362	0.216285	142.603	0.300517	3.33481e-05	3994	3993	1	0	295873	295854	19	0	REGENIE_BETA=1.714451;REGENIE_SE=1.655954;MAC=20.000000	No	10	non-PW
MSH6	Coding	2	47803648	47804969	ref	Coding	phecode_153.2	Colon cancer	Coding	5.55362	0.216285	142.603	0.300517	3.33481e-05	3994	3993	1	0	295873	295854	19	0	REGENIE_BETA=1.714451;REGENIE_SE=1.655954;MAC=20.000000	No	10	non-PW
MSH6	Coding	2	47803657	47804983	ref	Coding	phecode_153.2	Colon cancer	Coding	6.19168	0.226263	169.436	0.280221	3.33481e-05	3994	3993	1	0	295873	295854	19	0	REGENIE_BETA=1.823207;REGENIE_SE=1.688432;MAC=20.000000	No	10	non-PW
MSH6	Coding	2	47783271	47783274	ref	Coding	phecode_153.2	Colon cancer	Coding	0.358978	0.0114337	11.2707	0.560177	3.50155e-05	3994	3994	0	0	295873	295852	21	0	REGENIE_BETA=-1.024494;REGENIE_SE=1.758553;MAC=21.000000	No	3	non-PW
MSH6	Coding	2	47803681	47804987	ref	Coding	phecode_153.2	Colon cancer	Coding	5.94515	0.222481	158.867	0.287601	3.33481e-05	3994	3993	1	0	295873	295854	19	0	REGENIE_BETA=1.782576;REGENIE_SE=1.676301;MAC=20.000000	No	10	non-PW
MSH6	Coding	2	47803685	47804988	ref	Coding	phecode_153.2	Colon cancer	Coding	8.03862	0.253673	254.735	0.237192	3.33481e-05	3994	3993	1	0	295873	295854	19	0	REGENIE_BETA=2.084257;REGENIE_SE=1.763281;MAC=20.000000	No	10	non-PW
MSH6	Coding	2	47804921	47804995	ref	Coding	phecode_153.2	Colon cancer	Coding	8.10544	0.254689	257.955	0.235915	3.33481e-05	3994	3993	1	0	295873	295854	19	0	REGENIE_BETA=2.092535;REGENIE_SE=1.765466;MAC=20.000000	No	11	non-PW
MSH6	Coding	2	47804932	47804997	ref	Coding	phecode_153.2	Colon cancer	Coding	0.360741	0.00963082	13.5123	0.581257	3.66829e-05	3994	3994	0	0	295873	295851	22	0	REGENIE_BETA=-1.019595;REGENIE_SE=1.848601;MAC=22.000000	No	11	non-PW
MSH6	Coding	2	47804940	47804997	ref	Coding	phecode_153.2	Colon cancer	Coding	0.360623	0.00904831	14.3727	0.587518	3.50155e-05	3994	3994	0	0	295873	295852	21	0	REGENIE_BETA=-1.019923;REGENIE_SE=1.880266;MAC=21.000000	No	10	non-PW
MSH6	Coding	2	47804946	47805013	ref	Coding	phecode_153.2	Colon cancer	Coding	0.36236	0.00496461	26.4482	0.642833	3.33481e-05	3994	3994	0	0	295873	295853	20	0	REGENIE_BETA=-1.015116;REGENIE_SE=2.188971;MAC=20.000000	No	12	non-PW
MSH6	Coding	2	47804969	47805016	ref	Coding	phecode_153.2	Colon cancer	Coding	0.362046	0.005169	25.3584	0.639328	3.33481e-05	3994	3994	0	0	295873	295853	20	0	REGENIE_BETA=-1.015984;REGENIE_SE=2.167945;MAC=20.000000	No	13	non-PW
MSH6	Coding	2	47804969	47805016	ref	Coding	phecode_153.2	Colon cancer	Coding	0.362046	0.005169	25.3584	0.639328	3.33481e-05	3994	3994	0	0	295873	295853	20	0	REGENIE_BETA=-1.015984;REGENIE_SE=2.167945;MAC=20.000000	No	13	non-PW
MSH6	Coding	2	47804983	47805618	ref	Coding	phecode_153.2	Colon cancer	Coding	7.16693	1.89405	27.1191	0.0207682	5.50244e-05	3994	3992	2	0	295873	295842	31	0	REGENIE_BETA=1.969477;REGENIE_SE=0.678972;MAC=33.000000	No	15	non-PW
MSH6	Coding	2	47804983	47805618	ref	Coding	phecode_153.2	Colon cancer	Coding	7.16693	1.89405	27.1191	0.0207682	5.50244e-05	3994	3992	2	0	295873	295842	31	0	REGENIE_BETA=1.969477;REGENIE_SE=0.678972;MAC=33.000000	No	15	non-PW
MSH6	Coding	2	47783274	47783357	ref	Coding	phecode_153.2	Colon cancer	Coding	0.359781	0.0107656	12.0237	0.568024	4.00177e-05	3994	3994	0	0	295873	295849	24	0	REGENIE_BETA=-1.022261;REGENIE_SE=1.790410;MAC=24.000000	No	6	non-PW
MSH6	Coding	2	47804987	47805618	ref	Coding	phecode_153.2	Colon cancer	Coding	7.33805	1.93335	27.8516	0.0196854	5.3357e-05	3994	3992	2	0	295873	295843	30	0	REGENIE_BETA=1.993073;REGENIE_SE=0.680531;MAC=32.000000	No	14	non-PW
MSH6	Coding	2	47804988	47805618	ref	Coding	phecode_153.2	Colon cancer	Coding	7.55993	1.98457	28.7985	0.0183931	5.16896e-05	3994	3992	2	0	295873	295844	29	0	REGENIE_BETA=2.022862;REGENIE_SE=0.682390;MAC=31.000000	No	13	non-PW
MSH6	Coding	2	47804995	47805618	ref	Coding	phecode_153.2	Colon cancer	Coding	7.71078	2.01809	29.4615	0.0175927	5.00222e-05	3994	3992	2	0	295873	295845	28	0	REGENIE_BETA=2.042619;REGENIE_SE=0.683924;MAC=30.000000	No	12	non-PW
MSH6	Coding	2	47804995	47805618	ref	Coding	phecode_153.2	Colon cancer	Coding	7.71078	2.01809	29.4615	0.0175927	5.00222e-05	3994	3992	2	0	295873	295845	28	0	REGENIE_BETA=2.042619;REGENIE_SE=0.683924;MAC=30.000000	No	12	non-PW
MSH6	Coding	2	47804997	47805618	ref	Coding	phecode_153.2	Colon cancer	Coding	8.56746	2.22098	33.0491	0.0137689	4.66874e-05	3994	3992	2	0	295873	295847	26	0	REGENIE_BETA=2.147971;REGENIE_SE=0.688800;MAC=28.000000	No	10	non-PW
MSH6	Coding	2	47805000	47805618	ref	Coding	phecode_153.2	Colon cancer	Coding	10.5982	2.67598	41.9743	0.00842976	3.66829e-05	3994	3992	2	0	295873	295853	20	0	REGENIE_BETA=2.360687;REGENIE_SE=0.702243;MAC=22.000000	No	9	non-PW
MSH6	Coding	2	47805000	47805618	ref	Coding	phecode_153.2	Colon cancer	Coding	10.5982	2.67598	41.9743	0.00842976	3.66829e-05	3994	3992	2	0	295873	295853	20	0	REGENIE_BETA=2.360687;REGENIE_SE=0.702243;MAC=22.000000	No	9	non-PW
MSH6	Coding	2	47805003	47805618	ref	Coding	phecode_153.2	Colon cancer	Coding	11.2107	2.80682	44.7769	0.007418	3.50155e-05	3994	3992	2	0	295873	295854	19	0	REGENIE_BETA=2.416872;REGENIE_SE=0.706554;MAC=21.000000	No	8	non-PW
MSH6	Coding	2	47805004	47805618	ref	Coding	phecode_153.2	Colon cancer	Coding	11.8918	2.94929	47.9489	0.00649133	3.33481e-05	3994	3992	2	0	295873	295855	18	0	REGENIE_BETA=2.475850;REGENIE_SE=0.711384;MAC=20.000000	No	7	non-PW
MSH6	Coding	2	47805013	47805620	ref	Coding	phecode_153.2	Colon cancer	Coding	10.4077	2.58679	41.8741	0.0090297	3.33481e-05	3994	3992	2	0	295873	295855	18	0	REGENIE_BETA=2.342542;REGENIE_SE=0.710281;MAC=20.000000	No	7	non-PW
MSH6	Coding	2	47783276	47783379	ref	Coding	phecode_153.2	Colon cancer	Coding	0.359045	0.0087337	14.7604	0.589043	3.50155e-05	3994	3994	0	0	295873	295852	21	0	REGENIE_BETA=-1.024309;REGENIE_SE=1.896084;MAC=21.000000	No	8	non-PW
MSH6	Coding	2	47805014	47805623	ref	Coding	phecode_153.2	Colon cancer	Coding	8.66693	2.2088	34.0075	0.013693	3.83503e-05	3994	3992	2	0	295873	295852	21	0	REGENIE_BETA=2.159515;REGENIE_SE=0.697495;MAC=23.000000	No	7	non-PW
MSH6	Coding	2	47805016	47805623	ref	Coding	phecode_153.2	Colon cancer	Coding	9.45707	2.39524	37.3392	0.0111465	3.66829e-05	3994	3992	2	0	295873	295853	20	0	REGENIE_BETA=2.246763;REGENIE_SE=0.700666;MAC=22.000000	No	6	non-PW
MSH6	Coding	2	47805027	47805623	ref	Coding	phecode_153.2	Colon cancer	Coding	9.68776	2.44108	38.4471	0.0105705	3.50155e-05	3994	3992	2	0	295873	295854	19	0	REGENIE_BETA=2.270863;REGENIE_SE=0.703289;MAC=21.000000	No	5	non-PW
MSH6	Coding	2	47805618	47805623	ref	Coding	phecode_153.2	Colon cancer	Coding	10.5497	2.6366	42.2117	0.00866577	3.33481e-05	3994	3992	2	0	295873	295855	18	0	REGENIE_BETA=2.356094;REGENIE_SE=0.707464;MAC=20.000000	No	4	non-PW
MSH6	Coding	2	47805620	47805657	ref	Coding	phecode_153.2	Colon cancer	Coding	0.360966	0.00664744	19.601	0.617098	3.33481e-05	3994	3994	0	0	295873	295853	20	0	REGENIE_BETA=-1.018972;REGENIE_SE=2.038074;MAC=20.000000	No	6	non-PW
MSH6	Coding	2	47805623	47805661	ref	Coding	phecode_153.2	Colon cancer	Coding	0.360121	0.01358	9.54984	0.541405	5.00222e-05	3994	3994	0	0	295873	295843	30	0	REGENIE_BETA=-1.021316;REGENIE_SE=1.672398;MAC=30.000000	No	6	non-PW
MSH6	Coding	2	47805636	47805661	ref	Coding	phecode_153.2	Colon cancer	Coding	0.359773	0.0105024	12.3245	0.570727	4.33526e-05	3994	3994	0	0	295873	295847	26	0	REGENIE_BETA=-1.022282;REGENIE_SE=1.803029;MAC=26.000000	No	5	non-PW
MSH6	Coding	2	47805646	47805661	ref	Coding	phecode_153.2	Colon cancer	Coding	0.359734	0.0104021	12.4406	0.571718	4.16851e-05	3994	3994	0	0	295873	295848	25	0	REGENIE_BETA=-1.022391;REGENIE_SE=1.807867;MAC=25.000000	No	4	non-PW
MSH6	Coding	2	47805646	47805661	ref	Coding	phecode_153.2	Colon cancer	Coding	0.359734	0.0104021	12.4406	0.571718	4.16851e-05	3994	3994	0	0	295873	295848	25	0	REGENIE_BETA=-1.022391;REGENIE_SE=1.807867;MAC=25.000000	No	4	non-PW
MSH6	Coding	2	47805651	47805661	ref	Coding	phecode_153.2	Colon cancer	Coding	0.359586	0.00974031	13.2749	0.578546	4.00177e-05	3994	3994	0	0	295873	295849	24	0	REGENIE_BETA=-1.022803;REGENIE_SE=1.841197;MAC=24.000000	No	3	non-PW
MSH6	Coding	2	47783298	47783398	ref	Coding	phecode_153.2	Colon cancer	Coding	0.358638	0.010122	12.707	0.573192	3.33481e-05	3994	3994	0	0	295873	295853	20	0	REGENIE_BETA=-1.025443;REGENIE_SE=1.820237;MAC=20.000000	No	7	non-PW
MSH6	Coding	2	47805651	47805661	ref	Coding	phecode_153.2	Colon cancer	Coding	0.359586	0.00974031	13.2749	0.578546	4.00177e-05	3994	3994	0	0	295873	295849	24	0	REGENIE_BETA=-1.022803;REGENIE_SE=1.841197;MAC=24.000000	No	3	non-PW
MSH6	Coding	2	47805651	47805661	ref	Coding	phecode_153.2	Colon cancer	Coding	0.359586	0.00974031	13.2749	0.578546	4.00177e-05	3994	3994	0	0	295873	295849	24	0	REGENIE_BETA=-1.022803;REGENIE_SE=1.841197;MAC=24.000000	No	3	non-PW
MSH6	Coding	2	47805657	47805662	ref	Coding	phecode_153.2	Colon cancer	Coding	6.83157	0.236742	197.136	0.262669	5.00222e-05	3994	3993	1	0	295873	295844	29	0	REGENIE_BETA=1.921555;REGENIE_SE=1.715511;MAC=30.000000	No	3	non-PW
MSH6	Coding	2	47805661	47805662	ref	Coding	phecode_153.2	Colon cancer	Coding	15.6305	0.34729	703.482	0.156935	3.66829e-05	3994	3993	1	0	295873	295852	21	0	REGENIE_BETA=2.749223;REGENIE_SE=1.942290;MAC=22.000000	No	2	PWpos
MSH6	Coding	2	47805662	47805668	ref	Coding	phecode_153.2	Colon cancer	Coding	18.4062	0.377549	897.338	0.141893	3.66829e-05	3994	3993	1	0	295873	295852	21	0	REGENIE_BETA=2.912688;REGENIE_SE=1.983069;MAC=22.000000	No	3	PWpos
MSH6	Coding	2	47805668	47805680	ref	Coding	phecode_153.2	Colon cancer	Coding	0.359512	0.0071835	17.9924	0.60836	3.66829e-05	3994	3994	0	0	295873	295851	22	0	REGENIE_BETA=-1.023009;REGENIE_SE=1.996445;MAC=22.000000	No	6	non-PW
MSH6	Coding	2	47805669	47806231	ref	Coding	phecode_153.2	Colon cancer	Coding	0.360793	0.0118405	10.9938	0.558691	5.3357e-05	3994	3994	0	0	295873	295841	32	0	REGENIE_BETA=-1.019451;REGENIE_SE=1.743287;MAC=32.000000	No	10	non-PW
MSH6	Coding	2	47805671	47806231	ref	Coding	phecode_153.2	Colon cancer	Coding	0.360761	0.0117399	11.086	0.559627	5.16896e-05	3994	3994	0	0	295873	295842	31	0	REGENIE_BETA=-1.019538;REGENIE_SE=1.747594;MAC=31.000000	No	9	non-PW
MSH6	Coding	2	47805674	47806231	ref	Coding	phecode_153.2	Colon cancer	Coding	0.360722	0.0107152	12.1435	0.569816	5.00222e-05	3994	3994	0	0	295873	295843	30	0	REGENIE_BETA=-1.019649;REGENIE_SE=1.794137;MAC=30.000000	No	8	non-PW
MSH6	Coding	2	47805680	47806231	ref	Coding	phecode_153.2	Colon cancer	Coding	0.360565	0.00970797	13.3918	0.580191	4.66874e-05	3994	3994	0	0	295873	295845	28	0	REGENIE_BETA=-1.020082;REGENIE_SE=1.844282;MAC=28.000000	No	7	non-PW
MSH6	Coding	2	47799089	47799089	ref	Coding	phecode_153.2	Colon cancer	Coding	5.514	0.21666	140.331	0.301214	5.16898e-05	3993	3992	1	0	295873	295843	30	0	REGENIE_BETA=1.707289;REGENIE_SE=1.651417;MAC=31.000000	chr2:47799089:C:T	1	non-PW
MSH6	Coding	2	47783298	47783398	ref	Coding	phecode_153.2	Colon cancer	Coding	0.358638	0.010122	12.707	0.573192	3.33481e-05	3994	3994	0	0	295873	295853	20	0	REGENIE_BETA=-1.025443;REGENIE_SE=1.820237;MAC=20.000000	No	7	non-PW
MSH6	Coding	2	47805686	47806231	ref	Coding	phecode_153.2	Colon cancer	Coding	0.361726	0.00534118	24.4975	0.636362	3.50155e-05	3994	3994	0	0	295873	295852	21	0	REGENIE_BETA=-1.016868;REGENIE_SE=2.150775;MAC=21.000000	No	6	non-PW
MSH6	Coding	2	47806212	47806231	ref	Coding	phecode_153.2	Colon cancer	Coding	0.361736	0.00450269	29.0611	0.649564	3.33481e-05	3994	3994	0	0	295873	295853	20	0	REGENIE_BETA=-1.016839;REGENIE_SE=2.237919;MAC=20.000000	No	5	non-PW
MSH6	Coding	2	47806212	47806231	ref	Coding	phecode_153.2	Colon cancer	Coding	0.361736	0.00450269	29.0611	0.649564	3.33481e-05	3994	3994	0	0	295873	295853	20	0	REGENIE_BETA=-1.016839;REGENIE_SE=2.237919;MAC=20.000000	No	5	non-PW
MSH6	Coding	2	47806218	47806231	ref	Coding	phecode_153.2	Colon cancer	Coding	0.361667	0.00383891	34.073	0.661004	3.16807e-05	3994	3994	0	0	295873	295854	19	0	REGENIE_BETA=-1.017031;REGENIE_SE=2.319194;MAC=19.000000	No	4	non-PW
MSH6	Coding	2	47806222	47806233	ref	Coding	phecode_153.2	Colon cancer	Coding	0.361172	0.00505965	25.7814	0.640022	3.16807e-05	3994	3994	0	0	295873	295854	19	0	REGENIE_BETA=-1.018402;REGENIE_SE=2.177620;MAC=19.000000	No	3	non-PW
MSH6	Coding	2	47806231	47806245	ref	Coding	phecode_153.2	Colon cancer	Coding	0.361146	0.00558692	23.345	0.63206	3.16807e-05	3994	3994	0	0	295873	295854	19	0	REGENIE_BETA=-1.018472;REGENIE_SE=2.127006;MAC=19.000000	No	3	non-PW
MSH6	Coding	2	47806233	47806296	ref	Coding	phecode_153.2	Colon cancer	Coding	0.360186	0.0106333	12.2007	0.569932	4.502e-05	3994	3994	0	0	295873	295846	27	0	REGENIE_BETA=-1.021135;REGENIE_SE=1.797293;MAC=27.000000	No	11	non-PW
MSH6	Coding	2	47806245	47806296	ref	Coding	phecode_153.2	Colon cancer	Coding	0.360253	0.00858776	15.1125	0.592278	4.16851e-05	3994	3994	0	0	295873	295848	25	0	REGENIE_BETA=-1.020948;REGENIE_SE=1.906397;MAC=25.000000	No	10	non-PW
MSH6	Coding	2	47806246	47806296	ref	Coding	phecode_153.2	Colon cancer	Coding	0.360253	0.00858776	15.1125	0.592278	4.16851e-05	3994	3994	0	0	295873	295848	25	0	REGENIE_BETA=-1.020948;REGENIE_SE=1.906397;MAC=25.000000	No	9	non-PW
MSH6	Coding	2	47806273	47806296	ref	Coding	phecode_153.2	Colon cancer	Coding	0.360043	0.00754298	17.1856	0.604497	3.66829e-05	3994	3994	0	0	295873	295851	22	0	REGENIE_BETA=-1.021533;REGENIE_SE=1.972284;MAC=22.000000	No	8	non-PW
MSH6	Coding	2	47783327	47783400	ref	Coding	phecode_153.2	Colon cancer	Coding	0.359045	0.00993993	12.9693	0.57568	3.50155e-05	3994	3994	0	0	295873	295852	21	0	REGENIE_BETA=-1.024306;REGENIE_SE=1.830079;MAC=21.000000	No	7	non-PW
MSH6	Coding	2	47806278	47806299	ref	Coding	phecode_153.2	Colon cancer	Coding	0.360059	0.00812873	15.9486	0.597407	3.66829e-05	3994	3994	0	0	295873	295851	22	0	REGENIE_BETA=-1.021488;REGENIE_SE=1.934149;MAC=22.000000	No	9	non-PW
MSH6	Coding	2	47806282	47806299	ref	Coding	phecode_153.2	Colon cancer	Coding	0.359973	0.00792272	16.3556	0.599767	3.50155e-05	3994	3994	0	0	295873	295852	21	0	REGENIE_BETA=-1.021726;REGENIE_SE=1.947125;MAC=21.000000	No	8	non-PW
MSH6	Coding	2	47806284	47806306	ref	Coding	phecode_153.2	Colon cancer	Coding	0.36003	0.00533949	24.2761	0.634452	3.33481e-05	3994	3994	0	0	295873	295853	20	0	REGENIE_BETA=-1.021567;REGENIE_SE=2.148539;MAC=20.000000	No	9	non-PW
MSH6	Coding	2	47806285	47806319	ref	Coding	phecode_153.2	Colon cancer	Coding	0.359983	0.00694186	18.6676	0.612046	3.50155e-05	3994	3994	0	0	295873	295852	21	0	REGENIE_BETA=-1.021699;REGENIE_SE=2.014571;MAC=21.000000	No	9	non-PW
MSH6	Coding	2	47806290	47806324	ref	Coding	phecode_153.2	Colon cancer	Coding	0.360458	0.0057531	22.5844	0.628851	3.66829e-05	3994	3994	0	0	295873	295851	22	0	REGENIE_BETA=-1.020380;REGENIE_SE=2.111078;MAC=22.000000	No	9	non-PW
MSH6	Coding	2	47806293	47806324	ref	Coding	phecode_153.2	Colon cancer	Coding	0.360292	0.00515704	25.1715	0.637526	3.50155e-05	3994	3994	0	0	295873	295852	21	0	REGENIE_BETA=-1.020840;REGENIE_SE=2.166648;MAC=21.000000	No	8	non-PW
MSH6	Coding	2	47806296	47806324	ref	Coding	phecode_153.2	Colon cancer	Coding	0.360112	0.00472181	27.4642	0.644184	3.33481e-05	3994	3994	0	0	295873	295853	20	0	REGENIE_BETA=-1.021340;REGENIE_SE=2.211379;MAC=20.000000	No	7	non-PW
MSH6	Coding	2	47806299	47806345	ref	Coding	phecode_153.2	Colon cancer	Coding	0.363596	0.0028815	45.8795	0.681889	4.16851e-05	3994	3994	0	0	295873	295848	25	0	REGENIE_BETA=-1.011712;REGENIE_SE=2.468276;MAC=25.000000	No	7	non-PW
MSH6	Coding	2	47806300	47806345	ref	Coding	phecode_153.2	Colon cancer	Coding	0.363612	0.00152583	86.65	0.717159	3.50155e-05	3994	3994	0	0	295873	295852	21	0	REGENIE_BETA=-1.011669;REGENIE_SE=2.792677;MAC=21.000000	No	5	non-PW
MSH6	Coding	2	47806306	47806345	ref	Coding	phecode_153.2	Colon cancer	Coding	0.363517	0.00132572	99.6775	0.723868	3.33481e-05	3994	3994	0	0	295873	295853	20	0	REGENIE_BETA=-1.011929;REGENIE_SE=2.864272;MAC=20.000000	No	4	non-PW
MSH6	Coding	2	47783357	47783465	ref	Coding	phecode_153.2	Colon cancer	Coding	0.359445	0.00910811	14.1852	0.585317	3.50155e-05	3994	3994	0	0	295873	295852	21	0	REGENIE_BETA=-1.023195;REGENIE_SE=1.875236;MAC=21.000000	No	10	non-PW
MSH6	Coding	2	47806319	47806350	ref	Coding	phecode_153.2	Colon cancer	Coding	0.363614	0.00173204	76.3348	0.710754	3.50155e-05	3994	3994	0	0	295873	295852	21	0	REGENIE_BETA=-1.011662;REGENIE_SE=2.728005;MAC=21.000000	No	4	non-PW
MSH6	Coding	2	47806319	47806350	ref	Coding	phecode_153.2	Colon cancer	Coding	0.363614	0.00173204	76.3348	0.710754	3.50155e-05	3994	3994	0	0	295873	295852	21	0	REGENIE_BETA=-1.011662;REGENIE_SE=2.728005;MAC=21.000000	No	4	non-PW
MSH6	Coding	2	47806324	47806353	ref	Coding	phecode_153.2	Colon cancer	Coding	0.360683	0.00610049	21.3249	0.624192	4.502e-05	3994	3994	0	0	295873	295846	27	0	REGENIE_BETA=-1.019755;REGENIE_SE=2.081483;MAC=27.000000	No	4	non-PW
MSH6	Coding	2	47806324	47806353	ref	Coding	phecode_153.2	Colon cancer	Coding	0.360683	0.00610049	21.3249	0.624192	4.502e-05	3994	3994	0	0	295873	295846	27	0	REGENIE_BETA=-1.019755;REGENIE_SE=2.081483;MAC=27.000000	No	4	non-PW
MSH6	Coding	2	47806345	47806353	ref	Coding	phecode_153.2	Colon cancer	Coding	0.360315	0.00507606	25.5763	0.638801	4.00177e-05	3994	3994	0	0	295873	295849	24	0	REGENIE_BETA=-1.020778;REGENIE_SE=2.174756;MAC=24.000000	No	3	non-PW
MSH6	Coding	2	47806350	47806455	ref	Coding	phecode_153.2	Colon cancer	Coding	0.356254	0.0102172	12.4219	0.568964	3.33481e-05	3994	3994	0	0	295873	295853	20	0	REGENIE_BETA=-1.032111;REGENIE_SE=1.812060;MAC=20.000000	No	6	non-PW
MSH6	Coding	2	47806353	47806456	ref	Coding	phecode_153.2	Colon cancer	Coding	0.357986	0.017699	7.24074	0.50313	5.00222e-05	3994	3994	0	0	295873	295843	30	0	REGENIE_BETA=-1.027261;REGENIE_SE=1.534204;MAC=30.000000	No	6	non-PW
MSH6	Coding	2	47806354	47806456	ref	Coding	phecode_153.2	Colon cancer	Coding	0.358137	0.00957843	13.3907	0.578386	3.66829e-05	3994	3994	0	0	295873	295851	22	0	REGENIE_BETA=-1.026840;REGENIE_SE=1.847688;MAC=22.000000	No	5	non-PW
MSH6	Coding	2	47806356	47806458	ref	Coding	phecode_153.2	Colon cancer	Coding	0.359769	0.0144781	8.93993	0.532861	4.502e-05	3994	3994	0	0	295873	295846	27	0	REGENIE_BETA=-1.022294;REGENIE_SE=1.639225;MAC=27.000000	No	6	non-PW
MSH6	Coding	2	47806357	47806458	ref	Coding	phecode_153.2	Colon cancer	Coding	0.361651	0.0114438	11.429	0.56376	4.33526e-05	3994	3994	0	0	295873	295847	26	0	REGENIE_BETA=-1.017075;REGENIE_SE=1.761884;MAC=26.000000	No	5	non-PW
MSH6	Coding	2	47783357	47783465	ref	Coding	phecode_153.2	Colon cancer	Coding	0.359445	0.00910811	14.1852	0.585317	3.50155e-05	3994	3994	0	0	295873	295852	21	0	REGENIE_BETA=-1.023195;REGENIE_SE=1.875236;MAC=21.000000	No	10	non-PW
MSH6	Coding	2	47806455	47806458	ref	Coding	phecode_153.2	Colon cancer	Coding	0.361611	0.00825965	15.8314	0.597823	3.50155e-05	3994	3994	0	0	295873	295852	21	0	REGENIE_BETA=-1.017187;REGENIE_SE=1.928191;MAC=21.000000	No	4	non-PW
MSH6	Coding	2	47806456	47806458	ref	Coding	phecode_153.2	Colon cancer	Coding	0.361579	0.00817182	15.9988	0.598816	3.33481e-05	3994	3994	0	0	295873	295853	20	0	REGENIE_BETA=-1.017275;REGENIE_SE=1.933601;MAC=20.000000	No	3	non-PW
MSH6	Coding	2	47806458	47806483	ref	Coding	phecode_153.2	Colon cancer	Coding	4.33422	0.196965	95.3744	0.352457	4.66874e-05	3994	3993	1	0	295873	295846	27	0	REGENIE_BETA=1.466541;REGENIE_SE=1.577207;MAC=28.000000	No	8	non-PW
MSH6	Coding	2	47806462	47806483	ref	Coding	phecode_153.2	Colon cancer	Coding	14.6131	0.336291	634.998	0.16342	3.33481e-05	3994	3993	1	0	295873	295854	19	0	REGENIE_BETA=2.681922;REGENIE_SE=1.924372;MAC=20.000000	No	6	PWpos
MSH6	Coding	2	47806462	47806483	ref	Coding	phecode_153.2	Colon cancer	Coding	14.6131	0.336291	634.998	0.16342	3.33481e-05	3994	3993	1	0	295873	295854	19	0	REGENIE_BETA=2.681922;REGENIE_SE=1.924372;MAC=20.000000	No	6	PWpos
MSH6	Coding	2	47806465	47806487	ref	Coding	phecode_153.2	Colon cancer	Coding	13.6982	0.325783	575.972	0.170053	3.33481e-05	3994	3993	1	0	295873	295854	19	0	REGENIE_BETA=2.617267;REGENIE_SE=1.907582;MAC=20.000000	No	6	PWpos
MSH6	Coding	2	47806476	47806491	ref	Coding	phecode_153.2	Colon cancer	Coding	10.8055	0.290923	401.342	0.196878	3.50155e-05	3994	3993	1	0	295873	295853	20	0	REGENIE_BETA=2.380059;REGENIE_SE=1.844296;MAC=21.000000	No	6	non-PW
MSH6	Coding	2	47806476	47806491	ref	Coding	phecode_153.2	Colon cancer	Coding	10.8055	0.290923	401.342	0.196878	3.50155e-05	3994	3993	1	0	295873	295853	20	0	REGENIE_BETA=2.380059;REGENIE_SE=1.844296;MAC=21.000000	No	6	non-PW
MSH6	Coding	2	47806480	47806491	ref	Coding	phecode_153.2	Colon cancer	Coding	11.1122	0.294749	418.939	0.193497	3.33481e-05	3994	3993	1	0	295873	295854	19	0	REGENIE_BETA=2.408048;REGENIE_SE=1.851911;MAC=20.000000	No	5	non-PW
MSH6	Coding	2	47806483	47806493	ref	Coding	phecode_153.2	Colon cancer	Coding	19.4319	0.387969	973.27	0.137332	3.50155e-05	3994	3993	1	0	295873	295853	20	0	REGENIE_BETA=2.966916;REGENIE_SE=1.996846;MAC=21.000000	No	6	PWpos
MSH6	Coding	2	47783363	47790949	ref	Coding	phecode_153.2	Colon cancer	Coding	0.359405	0.00876748	14.7331	0.589122	3.33481e-05	3994	3994	0	0	295873	295853	20	0	REGENIE_BETA=-1.023305;REGENIE_SE=1.894627;MAC=20.000000	No	13	non-PW
MSH6	Coding	2	47806487	47806539	ref	Coding	phecode_153.2	Colon cancer	Coding	0.361067	0.00664747	19.6118	0.617218	3.33481e-05	3994	3994	0	0	295873	295853	20	0	REGENIE_BETA=-1.018693;REGENIE_SE=2.038214;MAC=20.000000	No	14	non-PW
MSH6	Coding	2	47806487	47806539	ref	Coding	phecode_153.2	Colon cancer	Coding	0.361067	0.00664747	19.6118	0.617218	3.33481e-05	3994	3994	0	0	295873	295853	20	0	REGENIE_BETA=-1.018693;REGENIE_SE=2.038214;MAC=20.000000	No	14	non-PW
MSH6	Coding	2	47806491	47806543	ref	Coding	phecode_153.2	Colon cancer	Coding	0.361305	0.00606331	21.5297	0.625442	3.33481e-05	3994	3994	0	0	295873	295853	20	0	REGENIE_BETA=-1.018032;REGENIE_SE=2.085481;MAC=20.000000	No	14	non-PW
MSH6	Coding	2	47806492	47806560	ref	Coding	phecode_153.2	Colon cancer	Coding	0.361304	0.00797696	16.3647	0.600786	3.66829e-05	3994	3994	0	0	295873	295851	22	0	REGENIE_BETA=-1.018036;REGENIE_SE=1.945526;MAC=22.000000	No	14	non-PW
MSH6	Coding	2	47806493	47806560	ref	Coding	phecode_153.2	Colon cancer	Coding	0.361248	0.0078234	16.6808	0.602565	3.50155e-05	3994	3994	0	0	295873	295852	21	0	REGENIE_BETA=-1.018189;REGENIE_SE=1.955366;MAC=21.000000	No	13	non-PW
MSH6	Coding	2	47806498	47806564	ref	Coding	phecode_153.2	Colon cancer	Coding	0.361274	0.00795988	16.3971	0.600953	3.33481e-05	3994	3994	0	0	295873	295853	20	0	REGENIE_BETA=-1.018120;REGENIE_SE=1.946578;MAC=20.000000	No	13	non-PW
MSH6	Coding	2	47806500	47806569	ref	Coding	phecode_153.2	Colon cancer	Coding	0.361246	0.00773723	16.8664	0.603608	3.33481e-05	3994	3994	0	0	295873	295853	20	0	REGENIE_BETA=-1.018195;REGENIE_SE=1.961014;MAC=20.000000	No	13	non-PW
MSH6	Coding	2	47806504	47806588	ref	Coding	phecode_153.2	Colon cancer	Coding	0.361291	0.00706982	18.4631	0.61199	3.33481e-05	3994	3994	0	0	295873	295853	20	0	REGENIE_BETA=-1.018072;REGENIE_SE=2.007102;MAC=20.000000	No	13	non-PW
MSH6	Coding	2	47806506	47806599	ref	Coding	phecode_153.2	Colon cancer	Coding	0.360844	0.00862041	15.1047	0.592659	3.50155e-05	3994	3994	0	0	295873	295852	21	0	REGENIE_BETA=-1.019310;REGENIE_SE=1.905297;MAC=21.000000	No	13	non-PW
MSH6	Coding	2	47806524	47806599	ref	Coding	phecode_153.2	Colon cancer	Coding	0.360731	0.00820948	15.8508	0.597301	3.33481e-05	3994	3994	0	0	295873	295853	20	0	REGENIE_BETA=-1.019622;REGENIE_SE=1.930058;MAC=20.000000	No	12	non-PW
MSH6	Coding	2	47783366	47790962	ref	Coding	phecode_153.2	Colon cancer	Coding	0.359319	0.00884367	14.5991	0.58814	3.33481e-05	3994	3994	0	0	295873	295853	20	0	REGENIE_BETA=-1.023546;REGENIE_SE=1.890090;MAC=20.000000	No	13	non-PW
MSH6	Coding	2	47806528	47806608	ref	Coding	phecode_153.2	Colon cancer	Coding	0.360874	0.00876098	14.8647	0.591088	3.50155e-05	3994	3994	0	0	295873	295852	21	0	REGENIE_BETA=-1.019227;REGENIE_SE=1.897086;MAC=21.000000	No	12	non-PW
MSH6	Coding	2	47806531	47806618	ref	Coding	phecode_153.2	Colon cancer	Coding	0.36086	0.00724235	17.9803	0.609269	3.33481e-05	3994	3994	0	0	295873	295853	20	0	REGENIE_BETA=-1.019266;REGENIE_SE=1.994191;MAC=20.000000	No	12	non-PW
MSH6	Coding	2	47806536	47806621	ref	Coding	phecode_153.2	Colon cancer	Coding	0.360788	0.00666216	19.5384	0.616689	3.33481e-05	3994	3994	0	0	295873	295853	20	0	REGENIE_BETA=-1.019464;REGENIE_SE=2.036694;MAC=20.000000	No	12	non-PW
MSH6	Coding	2	47806537	47806624	ref	Coding	phecode_153.2	Colon cancer	Coding	0.351373	0.0156132	7.9076	0.51031	4.00177e-05	3994	3994	0	0	295873	295849	24	0	REGENIE_BETA=-1.045907;REGENIE_SE=1.588667;MAC=24.000000	No	12	non-PW
MSH6	Coding	2	47806539	47806624	ref	Coding	phecode_153.2	Colon cancer	Coding	0.349496	0.0108452	11.2628	0.552972	3.33481e-05	3994	3994	0	0	295873	295853	20	0	REGENIE_BETA=-1.051263;REGENIE_SE=1.771852;MAC=20.000000	No	11	non-PW
MSH6	Coding	2	47806543	47806637	ref	Coding	phecode_153.2	Colon cancer	Coding	0.349109	0.00975877	12.489	0.564213	3.33481e-05	3994	3994	0	0	295873	295853	20	0	REGENIE_BETA=-1.052371;REGENIE_SE=1.825145;MAC=20.000000	No	11	non-PW
MSH6	Coding	2	47806560	47806650	ref	Coding	phecode_153.2	Colon cancer	Coding	0.352247	0.0146586	8.46447	0.520064	5.3357e-05	3994	3994	0	0	295873	295841	32	0	REGENIE_BETA=-1.043424;REGENIE_SE=1.622122;MAC=32.000000	No	11	non-PW
MSH6	Coding	2	47806560	47806650	ref	Coding	phecode_153.2	Colon cancer	Coding	0.352247	0.0146586	8.46447	0.520064	5.3357e-05	3994	3994	0	0	295873	295841	32	0	REGENIE_BETA=-1.043424;REGENIE_SE=1.622122;MAC=32.000000	No	11	non-PW
MSH6	Coding	2	47806560	47806650	ref	Coding	phecode_153.2	Colon cancer	Coding	0.352247	0.0146586	8.46447	0.520064	5.3357e-05	3994	3994	0	0	295873	295841	32	0	REGENIE_BETA=-1.043424;REGENIE_SE=1.622122;MAC=32.000000	No	11	non-PW
MSH6	Coding	2	47806564	47806650	ref	Coding	phecode_153.2	Colon cancer	Coding	0.350478	0.0109323	11.236	0.553439	4.66874e-05	3994	3994	0	0	295873	295845	28	0	REGENIE_BETA=-1.048457;REGENIE_SE=1.769205;MAC=28.000000	No	10	non-PW
MSH6	Coding	2	47783379	47790965	ref	Coding	phecode_153.2	Colon cancer	Coding	0.358748	0.00893727	14.4004	0.586335	3.33481e-05	3994	3994	0	0	295873	295853	20	0	REGENIE_BETA=-1.025136;REGENIE_SE=1.883907;MAC=20.000000	No	14	non-PW
MSH6	Coding	2	47806569	47806650	ref	Coding	phecode_153.2	Colon cancer	Coding	0.350221	0.010604	11.5669	0.556544	4.502e-05	3994	3994	0	0	295873	295846	27	0	REGENIE_BETA=-1.049190;REGENIE_SE=1.784389;MAC=27.000000	No	9	non-PW
MSH6	Coding	2	47806588	47806650	ref	Coding	phecode_153.2	Colon cancer	Coding	0.350002	0.0103396	11.8477	0.55907	4.33526e-05	3994	3994	0	0	295873	295847	26	0	REGENIE_BETA=-1.049818;REGENIE_SE=1.796947;MAC=26.000000	No	8	non-PW
MSH6	Coding	2	47806588	47806650	ref	Coding	phecode_153.2	Colon cancer	Coding	0.350002	0.0103396	11.8477	0.55907	4.33526e-05	3994	3994	0	0	295873	295847	26	0	REGENIE_BETA=-1.049818;REGENIE_SE=1.796947;MAC=26.000000	No	8	non-PW
MSH6	Coding	2	47806599	47806650	ref	Coding	phecode_153.2	Colon cancer	Coding	0.349789	0.0100948	12.1203	0.561436	4.16851e-05	3994	3994	0	0	295873	295848	25	0	REGENIE_BETA=-1.050425;REGENIE_SE=1.808862;MAC=25.000000	No	7	non-PW
MSH6	Coding	2	47806608	47806650	ref	Coding	phecode_153.2	Colon cancer	Coding	0.348633	0.00801551	15.1638	0.584079	3.83503e-05	3994	3994	0	0	295873	295850	23	0	REGENIE_BETA=-1.053734;REGENIE_SE=1.924853;MAC=23.000000	No	6	non-PW
MSH6	Coding	2	47806618	47806650	ref	Coding	phecode_153.2	Colon cancer	Coding	0.347825	0.00729286	16.5892	0.592264	3.50155e-05	3994	3994	0	0	295873	295852	21	0	REGENIE_BETA=-1.056054;REGENIE_SE=1.971876;MAC=21.000000	No	5	non-PW
MSH6	Coding	2	47806618	47806650	ref	Coding	phecode_153.2	Colon cancer	Coding	0.347825	0.00729286	16.5892	0.592264	3.50155e-05	3994	3994	0	0	295873	295852	21	0	REGENIE_BETA=-1.056054;REGENIE_SE=1.971876;MAC=21.000000	No	5	non-PW
MSH6	Coding	2	47806621	47806650	ref	Coding	phecode_153.2	Colon cancer	Coding	0.347622	0.00713453	16.9375	0.594096	3.33481e-05	3994	3994	0	0	295873	295853	20	0	REGENIE_BETA=-1.056640;REGENIE_SE=1.982776;MAC=20.000000	No	4	non-PW
MSH6	Coding	2	47806624	47806651	ref	Coding	phecode_153.2	Colon cancer	Coding	0.348052	0.0075354	16.0762	0.5894	3.33481e-05	3994	3994	0	0	295873	295853	20	0	REGENIE_BETA=-1.055403;REGENIE_SE=1.955516;MAC=20.000000	No	4	non-PW
MSH6	Coding	2	47806637	47806796	ref	Coding	phecode_153.2	Colon cancer	Coding	0.364495	0.00099678	133.286	0.737498	2.83459e-05	3994	3994	0	0	295873	295856	17	0	REGENIE_BETA=-1.009243;REGENIE_SE=3.011146;MAC=17.000000	No	5	non-PW
MSH6	Coding	2	47783379	47790965	ref	Coding	phecode_153.2	Colon cancer	Coding	0.358748	0.00893727	14.4004	0.586335	3.33481e-05	3994	3994	0	0	295873	295853	20	0	REGENIE_BETA=-1.025136;REGENIE_SE=1.883907;MAC=20.000000	No	14	non-PW
MSH6	Coding	2	47783379	47790965	ref	Coding	phecode_153.2	Colon cancer	Coding	0.358748	0.00893727	14.4004	0.586335	3.33481e-05	3994	3994	0	0	295873	295853	20	0	REGENIE_BETA=-1.025136;REGENIE_SE=1.883907;MAC=20.000000	No	14	non-PW
MSH6	Coding	2	47783398	47790968	ref	Coding	phecode_153.2	Colon cancer	Coding	0.359058	0.0101263	12.7315	0.573711	3.33481e-05	3994	3994	0	0	295873	295853	20	0	REGENIE_BETA=-1.024271;REGENIE_SE=1.820621;MAC=20.000000	No	15	non-PW
MSH6	Coding	2	47799457	47799457	ref	Coding	phecode_153.2	Colon cancer	Coding	0.356662	0.0563808	2.25622	0.273337	0.000101712	3994	3994	0	0	295873	295812	61	0	REGENIE_BETA=-1.030967;REGENIE_SE=0.941170;MAC=61.000000	chr2:47799457:A:G	1	non-PW
MSH6	Coding	2	47783398	47790968	ref	Coding	phecode_153.2	Colon cancer	Coding	0.359058	0.0101263	12.7315	0.573711	3.33481e-05	3994	3994	0	0	295873	295853	20	0	REGENIE_BETA=-1.024271;REGENIE_SE=1.820621;MAC=20.000000	No	15	non-PW
MSH6	Coding	2	47783400	47790976	ref	Coding	phecode_153.2	Colon cancer	Coding	0.359534	0.00822462	15.7168	0.595603	3.33481e-05	3994	3994	0	0	295873	295853	20	0	REGENIE_BETA=-1.022948;REGENIE_SE=1.927421;MAC=20.000000	No	16	non-PW
MSH6	Coding	2	47783400	47790976	ref	Coding	phecode_153.2	Colon cancer	Coding	0.359534	0.00822462	15.7168	0.595603	3.33481e-05	3994	3994	0	0	295873	295853	20	0	REGENIE_BETA=-1.022948;REGENIE_SE=1.927421;MAC=20.000000	No	16	non-PW
MSH6	Coding	2	47783409	47790994	ref	Coding	phecode_153.2	Colon cancer	Coding	0.359875	0.00705154	18.3662	0.610497	3.33481e-05	3994	3994	0	0	295873	295853	20	0	REGENIE_BETA=-1.021999;REGENIE_SE=2.006420;MAC=20.000000	No	17	non-PW
MSH6	Coding	2	47783421	47791001	ref	Coding	phecode_153.2	Colon cancer	Coding	0.359338	0.0110091	11.7288	0.564937	3.83503e-05	3994	3994	0	0	295873	295850	23	0	REGENIE_BETA=-1.023492;REGENIE_SE=1.778368;MAC=23.000000	No	19	non-PW
MSH6	Coding	2	47783423	47791001	ref	Coding	phecode_153.2	Colon cancer	Coding	0.359183	0.0103925	12.414	0.571076	3.66829e-05	3994	3994	0	0	295873	295851	22	0	REGENIE_BETA=-1.023923;REGENIE_SE=1.807559;MAC=22.000000	No	18	non-PW
MSH6	Coding	2	47783465	47791001	ref	Coding	phecode_153.2	Colon cancer	Coding	0.359016	0.00975194	13.2171	0.577664	3.50155e-05	3994	3994	0	0	295873	295852	21	0	REGENIE_BETA=-1.024389;REGENIE_SE=1.839779;MAC=21.000000	No	17	non-PW
MSH6	Coding	2	47783465	47791001	ref	Coding	phecode_153.2	Colon cancer	Coding	0.359016	0.00975194	13.2171	0.577664	3.50155e-05	3994	3994	0	0	295873	295852	21	0	REGENIE_BETA=-1.024389;REGENIE_SE=1.839779;MAC=21.000000	No	17	non-PW
MSH6	Coding	2	47783481	47791006	ref	Coding	phecode_153.2	Colon cancer	Coding	0.357988	0.0128047	10.0085	0.545514	3.50155e-05	3994	3994	0	0	295873	295852	21	0	REGENIE_BETA=-1.027256;REGENIE_SE=1.699362;MAC=21.000000	No	17	non-PW
MSH6	Coding	2	47790940	47791006	ref	Coding	phecode_153.2	Colon cancer	Coding	0.357892	0.0125576	10.1999	0.547718	3.33481e-05	3994	3994	0	0	295873	295853	20	0	REGENIE_BETA=-1.027523;REGENIE_SE=1.709167;MAC=20.000000	No	16	non-PW
MSH6	Coding	2	47799712	47799712	ref	Coding	phecode_153.2	Colon cancer	Coding	0.362357	0.00607262	21.6221	0.626546	4.00177e-05	3994	3994	0	0	295873	295849	24	0	REGENIE_BETA=-1.015124;REGENIE_SE=2.086181;MAC=24.000000	chr2:47799712:C:T	1	non-PW
MSH6	Coding	2	47790940	47791006	ref	Coding	phecode_153.2	Colon cancer	Coding	0.357892	0.0125576	10.1999	0.547718	3.33481e-05	3994	3994	0	0	295873	295853	20	0	REGENIE_BETA=-1.027523;REGENIE_SE=1.709167;MAC=20.000000	No	16	non-PW
MSH6	Coding	2	47790940	47791006	ref	Coding	phecode_153.2	Colon cancer	Coding	0.357892	0.0125576	10.1999	0.547718	3.33481e-05	3994	3994	0	0	295873	295853	20	0	REGENIE_BETA=-1.027523;REGENIE_SE=1.709167;MAC=20.000000	No	16	non-PW
MSH6	Coding	2	47790941	47791015	ref	Coding	phecode_153.2	Colon cancer	Coding	0.357856	0.0136718	9.3668	0.53729	3.50155e-05	3994	3994	0	0	295873	295852	21	0	REGENIE_BETA=-1.027624;REGENIE_SE=1.665742;MAC=21.000000	No	16	non-PW
MSH6	Coding	2	47790949	47791015	ref	Coding	phecode_153.2	Colon cancer	Coding	0.358105	0.0116988	10.9617	0.556336	3.33481e-05	3994	3994	0	0	295873	295853	20	0	REGENIE_BETA=-1.026930;REGENIE_SE=1.745613;MAC=20.000000	No	15	non-PW
MSH6	Coding	2	47790962	47791019	ref	Coding	phecode_153.2	Colon cancer	Coding	0.358358	0.0100067	12.8335	0.574046	3.33481e-05	3994	3994	0	0	295873	295853	20	0	REGENIE_BETA=-1.026223;REGENIE_SE=1.825686;MAC=20.000000	No	15	non-PW
MSH6	Coding	2	47790964	47791027	ref	Coding	phecode_153.2	Colon cancer	Coding	0.35947	0.0110597	11.6837	0.564607	4.00177e-05	3994	3994	0	0	295873	295849	24	0	REGENIE_BETA=-1.023124;REGENIE_SE=1.776218;MAC=24.000000	No	15	non-PW
MSH6	Coding	2	47790965	47791027	ref	Coding	phecode_153.2	Colon cancer	Coding	0.359398	0.0108671	11.886	0.566465	3.83503e-05	3994	3994	0	0	295873	295850	23	0	REGENIE_BETA=-1.023324;REGENIE_SE=1.785078;MAC=23.000000	No	14	non-PW
MSH6	Coding	2	47790967	47791027	ref	Coding	phecode_153.2	Colon cancer	Coding	0.359783	0.00903173	14.3321	0.586614	3.66829e-05	3994	3994	0	0	295873	295851	22	0	REGENIE_BETA=-1.022256;REGENIE_SE=1.880012;MAC=22.000000	No	13	non-PW
MSH6	Coding	2	47790968	47791027	ref	Coding	phecode_153.2	Colon cancer	Coding	0.359632	0.00853783	15.1485	0.592059	3.50155e-05	3994	3994	0	0	295873	295852	21	0	REGENIE_BETA=-1.022674;REGENIE_SE=1.908491;MAC=21.000000	No	12	non-PW
MSH6	Coding	2	47790971	47791027	ref	Coding	phecode_153.2	Colon cancer	Coding	0.359465	0.00780146	16.563	0.600599	3.33481e-05	3994	3994	0	0	295873	295853	20	0	REGENIE_BETA=-1.023138;REGENIE_SE=1.954274;MAC=20.000000	No	11	non-PW
MSH6	Coding	2	47799713	47799713	ref	Coding	phecode_153.2	Colon cancer	Coding	4.93652	1.63511	14.9037	0.0200974	9.33747e-05	3994	3991	3	0	295873	295820	53	0	REGENIE_BETA=1.596660;REGENIE_SE=0.563760;MAC=56.000000	chr2:47799713:G:A	1	non-PW
MSH6	Coding	2	47790976	47791037	ref	Coding	phecode_153.2	Colon cancer	Coding	0.358655	0.0104874	12.2656	0.569372	3.50155e-05	3994	3994	0	0	295873	295852	21	0	REGENIE_BETA=-1.025393;REGENIE_SE=1.802171;MAC=21.000000	No	12	non-PW
MSH6	Coding	2	47790976	47791037	ref	Coding	phecode_153.2	Colon cancer	Coding	0.358655	0.0104874	12.2656	0.569372	3.50155e-05	3994	3994	0	0	295873	295852	21	0	REGENIE_BETA=-1.025393;REGENIE_SE=1.802171;MAC=21.000000	No	12	non-PW
MSH6	Coding	2	47790992	47791037	ref	Coding	phecode_153.2	Colon cancer	Coding	0.358506	0.0100706	12.7626	0.573563	3.33481e-05	3994	3994	0	0	295873	295853	20	0	REGENIE_BETA=-1.025810;REGENIE_SE=1.822649;MAC=20.000000	No	11	non-PW
MSH6	Coding	2	47790994	47791048	ref	Coding	phecode_153.2	Colon cancer	Coding	0.358476	0.00998191	12.8738	0.574469	3.33481e-05	3994	3994	0	0	295873	295853	20	0	REGENIE_BETA=-1.025893;REGENIE_SE=1.827119;MAC=20.000000	No	11	non-PW
MSH6	Coding	2	47791000	47791049	ref	Coding	phecode_153.2	Colon cancer	Coding	0.358846	0.0134498	9.57414	0.540754	4.16851e-05	3994	3994	0	0	295873	295848	25	0	REGENIE_BETA=-1.024862;REGENIE_SE=1.675504;MAC=25.000000	No	12	non-PW
MSH6	Coding	2	47791001	47791049	ref	Coding	phecode_153.2	Colon cancer	Coding	0.358805	0.0133374	9.6526	0.541726	4.00177e-05	3994	3994	0	0	295873	295849	24	0	REGENIE_BETA=-1.024977;REGENIE_SE=1.679727;MAC=24.000000	No	11	non-PW
MSH6	Coding	2	47791006	47791049	ref	Coding	phecode_153.2	Colon cancer	Coding	0.358889	0.00846065	15.2236	0.592005	3.33481e-05	3994	3994	0	0	295873	295853	20	0	REGENIE_BETA=-1.024741;REGENIE_SE=1.912070;MAC=20.000000	No	9	non-PW
MSH6	Coding	2	47791015	47791054	ref	Coding	phecode_153.2	Colon cancer	Coding	0.360267	0.00606387	21.4043	0.624214	3.33481e-05	3994	3994	0	0	295873	295853	20	0	REGENIE_BETA=-1.020909;REGENIE_SE=2.083966;MAC=20.000000	No	10	non-PW
MSH6	Coding	2	47791019	47791069	ref	Coding	phecode_153.2	Colon cancer	Coding	0.360717	0.00519263	25.0579	0.637462	3.33481e-05	3994	3994	0	0	295873	295853	20	0	REGENIE_BETA=-1.019662;REGENIE_SE=2.163740;MAC=20.000000	No	11	non-PW
MSH6	Coding	2	47791027	47791082	ref	Coding	phecode_153.2	Colon cancer	Coding	0.360106	0.00710968	18.2394	0.610033	3.50155e-05	3994	3994	0	0	295873	295852	21	0	REGENIE_BETA=-1.021357;REGENIE_SE=2.002558;MAC=21.000000	No	11	non-PW
MSH6	Coding	2	47799722	47799722	ref	Coding	phecode_153.2	Colon cancer	Coding	1.25912	0.266972	5.93839	0.770926	0.000205091	3994	3992	2	0	295873	295752	121	0	REGENIE_BETA=0.230414;REGENIE_SE=0.791354;MAC=123.000000	chr2:47799722:C:T	1	non-PW
MSH6	Coding	2	47791028	47791113	ref	Coding	phecode_153.2	Colon cancer	Coding	0.359764	0.0108736	11.9031	0.566897	3.83503e-05	3994	3994	0	0	295873	295850	23	0	REGENIE_BETA=-1.022308;REGENIE_SE=1.785292;MAC=23.000000	No	11	non-PW
MSH6	Coding	2	47791037	47791113	ref	Coding	phecode_153.2	Colon cancer	Coding	0.360381	0.00887215	14.6384	0.58919	3.66829e-05	3994	3994	0	0	295873	295851	22	0	REGENIE_BETA=-1.020594;REGENIE_SE=1.889955;MAC=22.000000	No	10	non-PW
MSH6	Coding	2	47791048	47791113	ref	Coding	phecode_153.2	Colon cancer	Coding	0.360511	0.00731218	17.7742	0.607959	3.33481e-05	3994	3994	0	0	295873	295853	20	0	REGENIE_BETA=-1.020233;REGENIE_SE=1.988802;MAC=20.000000	No	9	non-PW
MSH6	Coding	2	47791049	47791118	ref	Coding	phecode_153.2	Colon cancer	Coding	0.36048	0.00808675	16.069	0.598439	3.33481e-05	3994	3994	0	0	295873	295853	20	0	REGENIE_BETA=-1.020319;REGENIE_SE=1.937387;MAC=20.000000	No	9	non-PW
MSH6	Coding	2	47791054	47795968	ref	Coding	phecode_153.2	Colon cancer	Coding	9.81013	0.278594	345.444	0.208884	4.16851e-05	3994	3993	1	0	295873	295849	24	0	REGENIE_BETA=2.283416;REGENIE_SE=1.817082;MAC=25.000000	No	11	non-PW
MSH6	Coding	2	47791061	47795968	ref	Coding	phecode_153.2	Colon cancer	Coding	12.1564	0.308077	479.68	0.182837	3.83503e-05	3994	3993	1	0	295873	295851	22	0	REGENIE_BETA=2.497858;REGENIE_SE=1.875168;MAC=23.000000	No	9	non-PW
MSH6	Coding	2	47791061	47795968	ref	Coding	phecode_153.2	Colon cancer	Coding	12.1564	0.308077	479.68	0.182837	3.83503e-05	3994	3993	1	0	295873	295851	22	0	REGENIE_BETA=2.497858;REGENIE_SE=1.875168;MAC=23.000000	No	9	non-PW
MSH6	Coding	2	47791061	47795968	ref	Coding	phecode_153.2	Colon cancer	Coding	12.1564	0.308077	479.68	0.182837	3.83503e-05	3994	3993	1	0	295873	295851	22	0	REGENIE_BETA=2.497858;REGENIE_SE=1.875168;MAC=23.000000	No	9	non-PW
MSH6	Coding	2	47791069	47795968	ref	Coding	phecode_153.2	Colon cancer	Coding	14.3075	0.333276	614.219	0.1654	3.66829e-05	3994	3993	1	0	295873	295852	21	0	REGENIE_BETA=2.660784;REGENIE_SE=1.918182;MAC=22.000000	No	8	PWpos
MSH6	Coding	2	47791082	47795968	ref	Coding	phecode_153.2	Colon cancer	Coding	15.3055	0.344461	680.071	0.15872	3.50155e-05	3994	3993	1	0	295873	295853	20	0	REGENIE_BETA=2.728212;REGENIE_SE=1.935742;MAC=21.000000	No	7	PWpos
MYBPC3	Coding	11	47332144	47332144	ref	Coding	phecode_425.12	Other hypertrophic cardiomyopathy	Coding	0.367097	7.31771e-05	1841.56	0.817689	0.000100045	262	262	0	0	299604	299544	60	0	REGENIE_BETA=-1.002129;REGENIE_SE=4.347273;MAC=60.000000	chr11:47332144:C:T	1	non-PW
MYBPC3	Coding	11	47332201	47332201	ref	Coding	phecode_425.12	Other hypertrophic cardiomyopathy	Coding	0.36735	5.23564e-07	257745	0.884071	6.33614e-05	262	262	0	0	299605	299567	38	0	REGENIE_BETA=-1.001439;REGENIE_SE=6.868068;MAC=38.000000	chr11:47332201:T:C	1	non-PW
MYBPC3	Coding	11	47333742	47333742	ref	Coding	phecode_425.12	Other hypertrophic cardiomyopathy	Coding	0.366418	7.07077e-05	1898.84	0.818039	0.000110049	262	262	0	0	299605	299539	66	0	REGENIE_BETA=-1.003980;REGENIE_SE=4.363844;MAC=66.000000	chr11:47333742:C:T	1	non-PW
MYBPC3	Coding	11	47332946	47332961	ref	Coding	phecode_425.12	Other hypertrophic cardiomyopathy	Coding	0.367405	2.81708e-08	4791710	0.904655	3.83503e-05	262	262	0	0	299605	299582	23	0	REGENIE_BETA=-1.001291;REGENIE_SE=8.359179;MAC=23.000000	No	3	non-PW
MYBPC3	Coding	11	47332955	47333204	ref	Coding	phecode_425.12	Other hypertrophic cardiomyopathy	Coding	0.367495	1.11226e-08	12142200	0.909773	3.33481e-05	262	262	0	0	299605	299585	20	0	REGENIE_BETA=-1.001045;REGENIE_SE=8.833448;MAC=20.000000	No	4	non-PW
MYBPC3	Coding	11	47332961	47333229	ref	Coding	phecode_425.12	Other hypertrophic cardiomyopathy	Coding	0.367532	1.11306e-08	12135900	0.909779	3.66829e-05	262	262	0	0	299605	299583	22	0	REGENIE_BETA=-1.000944;REGENIE_SE=8.833133;MAC=22.000000	No	4	non-PW
MYBPC3	Coding	11	47332973	47333262	ref	Coding	phecode_425.12	Other hypertrophic cardiomyopathy	Coding	0.367623	3.98907e-09	33879200	0.91483	3.66829e-05	262	262	0	0	299605	299583	22	0	REGENIE_BETA=-1.000697;REGENIE_SE=9.356809;MAC=22.000000	No	9	non-PW
MYBPC3	Coding	11	47333204	47333262	ref	Coding	phecode_425.12	Other hypertrophic cardiomyopathy	Coding	0.367498	2.74404e-09	49217600	0.916497	3.33481e-05	262	262	0	0	299605	299585	20	0	REGENIE_BETA=-1.001036;REGENIE_SE=9.547522;MAC=20.000000	No	8	non-PW
MYBPC3	Coding	11	47333229	47333270	ref	Coding	phecode_425.12	Other hypertrophic cardiomyopathy	Coding	0.367504	3.4375e-09	39290100	0.915484	3.33481e-05	262	262	0	0	299605	299585	20	0	REGENIE_BETA=-1.001020;REGENIE_SE=9.432573;MAC=20.000000	No	8	non-PW
MYBPC3	Coding	11	47333229	47333270	ref	Coding	phecode_425.12	Other hypertrophic cardiomyopathy	Coding	0.367504	3.4375e-09	39290100	0.915484	3.33481e-05	262	262	0	0	299605	299585	20	0	REGENIE_BETA=-1.001020;REGENIE_SE=9.432573;MAC=20.000000	No	8	non-PW
MYBPC3	Coding	11	47333229	47333270	ref	Coding	phecode_425.12	Other hypertrophic cardiomyopathy	Coding	0.367504	3.4375e-09	39290100	0.915484	3.33481e-05	262	262	0	0	299605	299585	20	0	REGENIE_BETA=-1.001020;REGENIE_SE=9.432573;MAC=20.000000	No	8	non-PW
MYBPC3	Coding	11	47333240	47333295	ref	Coding	phecode_425.12	Other hypertrophic cardiomyopathy	Coding	0.367481	6.5297e-09	20681200	0.912452	3.33481e-05	262	262	0	0	299605	299585	20	0	REGENIE_BETA=-1.001085;REGENIE_SE=9.105177;MAC=20.000000	No	9	non-PW
MYBPC3	Coding	11	47333240	47333295	ref	Coding	phecode_425.12	Other hypertrophic cardiomyopathy	Coding	0.367481	6.5297e-09	20681200	0.912452	3.33481e-05	262	262	0	0	299605	299585	20	0	REGENIE_BETA=-1.001085;REGENIE_SE=9.105177;MAC=20.000000	No	9	non-PW
MYBPC3	Coding	11	47333936	47333936	ref	Coding	phecode_425.12	Other hypertrophic cardiomyopathy	Coding	0.366595	0.00938121	14.3257	0.591566	0.00057359	262	262	0	0	299604	299260	344	0	REGENIE_BETA=-1.003497;REGENIE_SE=1.870213;MAC=344.000000	chr11:47333936:G:A	1	non-PW
MYBPC3	Coding	11	47333244	47333307	ref	Coding	phecode_425.12	Other hypertrophic cardiomyopathy	Coding	0.367196	2.85738e-07	471877	0.888979	3.83503e-05	262	262	0	0	299605	299582	23	0	REGENIE_BETA=-1.001860;REGENIE_SE=7.176832;MAC=23.000000	No	9	non-PW
MYBPC3	Coding	11	47333247	47333307	ref	Coding	phecode_425.12	Other hypertrophic cardiomyopathy	Coding	0.36718	2.01264e-07	669871	0.891656	3.66829e-05	262	262	0	0	299605	299583	22	0	REGENIE_BETA=-1.001904;REGENIE_SE=7.355617;MAC=22.000000	No	8	non-PW
MYBPC3	Coding	11	47333253	47333321	ref	Coding	phecode_425.12	Other hypertrophic cardiomyopathy	Coding	0.36715	4.73646e-08	2845990	0.901475	3.33481e-05	262	262	0	0	299605	299585	20	0	REGENIE_BETA=-1.001984;REGENIE_SE=8.093724;MAC=20.000000	No	9	non-PW
MYBPC3	Coding	11	47333262	47333328	ref	Coding	phecode_425.12	Other hypertrophic cardiomyopathy	Coding	0.367093	1.28797e-07	1046280	0.894864	3.33481e-05	262	262	0	0	299605	299585	20	0	REGENIE_BETA=-1.002140;REGENIE_SE=7.583245;MAC=20.000000	No	9	non-PW
MYBPC3	Coding	11	47333262	47333328	ref	Coding	phecode_425.12	Other hypertrophic cardiomyopathy	Coding	0.367093	1.28797e-07	1046280	0.894864	3.33481e-05	262	262	0	0	299605	299585	20	0	REGENIE_BETA=-1.002140;REGENIE_SE=7.583245;MAC=20.000000	No	9	non-PW
MYBPC3	Coding	11	47333270	47333587	ref	Coding	phecode_425.12	Other hypertrophic cardiomyopathy	Coding	0.367178	5.11148e-07	263759	0.884218	4.16851e-05	262	262	0	0	299605	299580	25	0	REGENIE_BETA=-1.001909;REGENIE_SE=6.880074;MAC=25.000000	No	8	non-PW
MYBPC3	Coding	11	47333282	47333587	ref	Coding	phecode_425.12	Other hypertrophic cardiomyopathy	Coding	0.367152	3.31648e-07	406457	0.887784	3.83503e-05	262	262	0	0	299605	299582	23	0	REGENIE_BETA=-1.001979;REGENIE_SE=7.100749;MAC=23.000000	No	7	non-PW
MYBPC3	Coding	11	47333295	47333587	ref	Coding	phecode_425.12	Other hypertrophic cardiomyopathy	Coding	0.367148	3.15752e-07	426910	0.888175	3.66829e-05	262	262	0	0	299605	299583	22	0	REGENIE_BETA=-1.001991;REGENIE_SE=7.125804;MAC=22.000000	No	6	non-PW
MYBPC3	Coding	11	47333307	47333604	ref	Coding	phecode_425.12	Other hypertrophic cardiomyopathy	Coding	0.367155	5.91022e-07	228084	0.882959	4.66874e-05	262	262	0	0	299605	299577	28	0	REGENIE_BETA=-1.001972;REGENIE_SE=6.805962;MAC=28.000000	No	6	non-PW
MYBPC3	Coding	11	47333318	47333604	ref	Coding	phecode_425.12	Other hypertrophic cardiomyopathy	Coding	0.367327	9.3163e-09	14483100	0.910641	3.33481e-05	262	262	0	0	299605	299585	20	0	REGENIE_BETA=-1.001503;REGENIE_SE=8.923632;MAC=20.000000	No	5	non-PW
MYBPC3	Coding	11	47335065	47335065	ref	Coding	phecode_425.12	Other hypertrophic cardiomyopathy	Coding	0.365953	2.83083e-07	473081	0.888652	3.83505e-05	262	262	0	0	299604	299581	23	0	REGENIE_BETA=-1.005251;REGENIE_SE=7.179863;MAC=23.000000	chr11:47335065:G:A	1	non-PW
MYBPC3	Coding	11	47333321	47333605	ref	Coding	phecode_425.12	Other hypertrophic cardiomyopathy	Coding	0.367373	3.1288e-08	4313580	0.904034	4.33526e-05	262	262	0	0	299605	299579	26	0	REGENIE_BETA=-1.001376;REGENIE_SE=8.305589;MAC=26.000000	No	5	non-PW
MYBPC3	Coding	11	47333328	47333605	ref	Coding	phecode_425.12	Other hypertrophic cardiomyopathy	Coding	0.367367	2.7496e-08	4908310	0.904785	4.16851e-05	262	262	0	0	299605	299580	25	0	REGENIE_BETA=-1.001393;REGENIE_SE=8.371497;MAC=25.000000	No	4	non-PW
MYBPC3	Coding	11	47333328	47333605	ref	Coding	phecode_425.12	Other hypertrophic cardiomyopathy	Coding	0.367367	2.7496e-08	4908310	0.904785	4.16851e-05	262	262	0	0	299605	299580	25	0	REGENIE_BETA=-1.001393;REGENIE_SE=8.371497;MAC=25.000000	No	4	non-PW
MYBPC3	Coding	11	47333328	47333605	ref	Coding	phecode_425.12	Other hypertrophic cardiomyopathy	Coding	0.367367	2.7496e-08	4908310	0.904785	4.16851e-05	262	262	0	0	299605	299580	25	0	REGENIE_BETA=-1.001393;REGENIE_SE=8.371497;MAC=25.000000	No	4	non-PW
MYBPC3	Coding	11	47333587	47333605	ref	Coding	phecode_425.12	Other hypertrophic cardiomyopathy	Coding	0.36748	4.71804e-09	28622400	0.914011	4.00177e-05	262	262	0	0	299605	299581	24	0	REGENIE_BETA=-1.001087;REGENIE_SE=9.270980;MAC=24.000000	No	3	non-PW
MYBPC3	Coding	11	47333604	47333628	ref	Coding	phecode_425.12	Other hypertrophic cardiomyopathy	Coding	0.36746	9.59948e-09	14066000	0.910522	4.16851e-05	262	262	0	0	299605	299580	25	0	REGENIE_BETA=-1.001142;REGENIE_SE=8.908539;MAC=25.000000	No	4	non-PW
MYBPC3	Coding	11	47333605	47333637	ref	Coding	phecode_425.12	Other hypertrophic cardiomyopathy	Coding	0.366867	1.88514e-06	71396.1	0.871797	4.83548e-05	262	262	0	0	299605	299576	29	0	REGENIE_BETA=-1.002756;REGENIE_SE=6.213764;MAC=29.000000	No	4	non-PW
MYBPC3	Coding	11	47333620	47333637	ref	Coding	phecode_425.12	Other hypertrophic cardiomyopathy	Coding	0.366781	9.19589e-07	146292	0.878846	3.66829e-05	262	262	0	0	299605	299583	22	0	REGENIE_BETA=-1.002991;REGENIE_SE=6.579891;MAC=22.000000	No	3	non-PW
MYBPC3	Coding	11	47333628	47333637	ref	Coding	phecode_425.12	Other hypertrophic cardiomyopathy	Coding	0.36675	7.38485e-07	182137	0.880846	3.33481e-05	262	262	0	0	299605	299585	20	0	REGENIE_BETA=-1.003075;REGENIE_SE=6.691750;MAC=20.000000	No	2	non-PW
MYBPC3	Coding	11	47333637	47333649	ref	Coding	phecode_425.12	Other hypertrophic cardiomyopathy	Coding	0.366727	7.12068e-07	188870	0.881165	3.33481e-05	262	262	0	0	299605	299585	20	0	REGENIE_BETA=-1.003139;REGENIE_SE=6.710304;MAC=20.000000	No	4	non-PW
MYBPC3	Coding	11	47335164	47335164	ref	Coding	phecode_425.12	Other hypertrophic cardiomyopathy	Coding	0.366858	7.32782e-05	1836.62	0.817529	9.00399e-05	262	262	0	0	299605	299551	54	0	REGENIE_BETA=-1.002781;REGENIE_SE=4.346236;MAC=54.000000	chr11:47335164:G:A	1	non-PW
MYBPC3	Coding	11	47333638	47333683	ref	Coding	phecode_425.12	Other hypertrophic cardiomyopathy	Coding	0.367501	3.77782e-09	35749900	0.915051	3.50155e-05	262	262	0	0	299605	299584	21	0	REGENIE_BETA=-1.001030;REGENIE_SE=9.384401;MAC=21.000000	No	8	non-PW
MYBPC3	Coding	11	47333640	47333730	ref	Coding	phecode_425.12	Other hypertrophic cardiomyopathy	Coding	0.367526	8.98184e-10	150387000	0.92119	3.33481e-05	262	262	0	0	299605	299585	20	0	REGENIE_BETA=-1.000961;REGENIE_SE=10.117372;MAC=20.000000	No	8	non-PW
MYBPC3	Coding	11	47333649	47333731	ref	Coding	phecode_425.12	Other hypertrophic cardiomyopathy	Coding	0.367401	8.04765e-09	16773100	0.911398	3.50155e-05	262	262	0	0	299605	299584	21	0	REGENIE_BETA=-1.001300;REGENIE_SE=8.998423;MAC=21.000000	No	8	non-PW
MYBPC3	Coding	11	47333650	47333923	ref	Coding	phecode_425.12	Other hypertrophic cardiomyopathy	Coding	0.367383	4.3187e-09	31252500	0.914402	3.33481e-05	262	262	0	0	299605	299585	20	0	REGENIE_BETA=-1.001350;REGENIE_SE=9.315968;MAC=20.000000	No	9	non-PW
MYBPC3	Coding	11	47333661	47333953	ref	Coding	phecode_425.12	Other hypertrophic cardiomyopathy	Coding	0.367041	4.28711e-06	31424.2	0.862681	6.33614e-05	262	262	0	0	299605	299567	38	0	REGENIE_BETA=-1.002282;REGENIE_SE=5.794808;MAC=38.000000	No	10	non-PW
MYBPC3	Coding	11	47333680	47333953	ref	Coding	phecode_425.12	Other hypertrophic cardiomyopathy	Coding	0.367028	3.55908e-06	37849.5	0.864868	6.1694e-05	262	262	0	0	299605	299568	37	0	REGENIE_BETA=-1.002318;REGENIE_SE=5.889747;MAC=37.000000	No	9	non-PW
MYBPC3	Coding	11	47333682	47333953	ref	Coding	phecode_425.12	Other hypertrophic cardiomyopathy	Coding	0.367021	3.21869e-06	41850.6	0.866021	5.83592e-05	262	262	0	0	299605	299570	35	0	REGENIE_BETA=-1.002338;REGENIE_SE=5.941027;MAC=35.000000	No	8	non-PW
MYBPC3	Coding	11	47333683	47333953	ref	Coding	phecode_425.12	Other hypertrophic cardiomyopathy	Coding	0.366965	1.77438e-06	75892.8	0.872462	5.00222e-05	262	262	0	0	299605	299575	30	0	REGENIE_BETA=-1.002490;REGENIE_SE=6.244792;MAC=30.000000	No	7	non-PW
MYBPC3	Coding	11	47333730	47333953	ref	Coding	phecode_425.12	Other hypertrophic cardiomyopathy	Coding	0.366936	1.02736e-06	131057	0.877859	4.33526e-05	262	262	0	0	299605	299579	26	0	REGENIE_BETA=-1.002568;REGENIE_SE=6.523566;MAC=26.000000	No	6	non-PW
MYBPC3	Coding	11	47333731	47333953	ref	Coding	phecode_425.12	Other hypertrophic cardiomyopathy	Coding	0.366916	8.68898e-07	154940	0.879419	4.00177e-05	262	262	0	0	299605	299581	24	0	REGENIE_BETA=-1.002623;REGENIE_SE=6.609008;MAC=24.000000	No	5	non-PW
MYBPC3	Coding	11	47335996	47335996	ref	Coding	phecode_425.12	Other hypertrophic cardiomyopathy	Coding	0.367231	4.45702e-06	30257.5	0.862291	6.33614e-05	262	262	0	0	299605	299567	38	0	REGENIE_BETA=-1.001766;REGENIE_SE=5.775241;MAC=38.000000	chr11:47335996:G:T	1	non-PW
MYBPC3	Coding	11	47333745	47333953	ref	Coding	phecode_425.12	Other hypertrophic cardiomyopathy	Coding	0.366925	3.88217e-07	346801	0.886434	3.66829e-05	262	262	0	0	299605	299583	22	0	REGENIE_BETA=-1.002597;REGENIE_SE=7.020080;MAC=22.000000	No	4	non-PW
MYBPC3	Coding	11	47333745	47333953	ref	Coding	phecode_425.12	Other hypertrophic cardiomyopathy	Coding	0.366925	3.88217e-07	346801	0.886434	3.66829e-05	262	262	0	0	299605	299583	22	0	REGENIE_BETA=-1.002597;REGENIE_SE=7.020080;MAC=22.000000	No	4	non-PW
MYBPC3	Coding	11	47333923	47333953	ref	Coding	phecode_425.12	Other hypertrophic cardiomyopathy	Coding	0.366902	2.79788e-07	481140	0.88905	3.50155e-05	262	262	0	0	299605	299584	21	0	REGENIE_BETA=-1.002659;REGENIE_SE=7.187159;MAC=21.000000	No	3	non-PW
MYBPC3	Coding	11	47333923	47333953	ref	Coding	phecode_425.12	Other hypertrophic cardiomyopathy	Coding	0.366902	2.79788e-07	481139	0.889049	3.50156e-05	262	262	0	0	299604	299583	21	0	REGENIE_BETA=-1.002662;REGENIE_SE=7.187159;MAC=21.000000	No	3	non-PW
MYBPC3	Coding	11	47333929	47333953	ref	Coding	phecode_425.12	Other hypertrophic cardiomyopathy	Coding	0.366898	2.72449e-07	494091	0.889256	3.33482e-05	262	262	0	0	299604	299584	20	0	REGENIE_BETA=-1.002670;REGENIE_SE=7.200717;MAC=20.000000	No	2	non-PW
MYBPC3	Coding	11	47333953	47333954	ref	Coding	phecode_425.12	Other hypertrophic cardiomyopathy	Coding	0.366928	3.64094e-07	369784	0.886958	3.83505e-05	262	262	0	0	299604	299581	23	0	REGENIE_BETA=-1.002589;REGENIE_SE=7.052816;MAC=23.000000	No	2	non-PW
MYBPC3	Coding	11	47333953	47333954	ref	Coding	phecode_425.12	Other hypertrophic cardiomyopathy	Coding	0.366928	3.64094e-07	369784	0.886958	3.83505e-05	262	262	0	0	299604	299581	23	0	REGENIE_BETA=-1.002589;REGENIE_SE=7.052816;MAC=23.000000	No	2	non-PW
MYBPC3	Coding	11	47333954	47333977	ref	Coding	phecode_425.12	Other hypertrophic cardiomyopathy	Coding	0.367148	1.64565e-06	81911.6	0.873303	3.83505e-05	262	262	0	0	299604	299581	23	0	REGENIE_BETA=-1.001989;REGENIE_SE=6.283475;MAC=23.000000	No	5	non-PW
MYBPC3	Coding	11	47333957	47333978	ref	Coding	phecode_425.12	Other hypertrophic cardiomyopathy	Coding	0.367146	5.34983e-06	25196.4	0.860022	4.50201e-05	262	262	0	0	299604	299577	27	0	REGENIE_BETA=-1.001995;REGENIE_SE=5.681967;MAC=27.000000	No	5	non-PW
MYBPC3	Coding	11	47333960	47333978	ref	Coding	phecode_425.12	Other hypertrophic cardiomyopathy	Coding	0.367194	3.02315e-06	44599.6	0.866799	4.33527e-05	262	262	0	0	299604	299578	26	0	REGENIE_BETA=-1.001866;REGENIE_SE=5.973245;MAC=26.000000	No	4	non-PW
MYBPC3	Coding	11	47337441	47337441	ref	Coding	phecode_425.12	Other hypertrophic cardiomyopathy	Coding	0.367446	1.28758e-05	10486.1	0.848311	0.000108382	262	262	0	0	299603	299538	65	0	REGENIE_BETA=-1.001178;REGENIE_SE=5.234272;MAC=65.000000	chr11:47337441:G:A	1	non-PW
MYBPC3	Coding	11	47333977	47334001	ref	Coding	phecode_425.12	Other hypertrophic cardiomyopathy	Coding	0.367191	2.74603e-07	490998	0.889288	3.33482e-05	262	262	0	0	299604	299584	20	0	REGENIE_BETA=-1.001872;REGENIE_SE=7.197106;MAC=20.000000	No	5	non-PW
MYBPC3	Coding	11	47333978	47335054	ref	Coding	phecode_425.12	Other hypertrophic cardiomyopathy	Coding	0.367426	3.42662e-08	3939790	0.903513	3.83503e-05	262	262	0	0	299605	299582	23	0	REGENIE_BETA=-1.001233;REGENIE_SE=8.259270;MAC=23.000000	No	5	non-PW
MYBPC3	Coding	11	47333989	47335105	ref	Coding	phecode_425.12	Other hypertrophic cardiomyopathy	Coding	0.367555	3.42376e-08	3945870	0.903553	4.83548e-05	262	262	0	0	299605	299576	29	0	REGENIE_BETA=-1.000881;REGENIE_SE=8.259877;MAC=29.000000	No	6	non-PW
MYBPC3	Coding	11	47334001	47335105	ref	Coding	phecode_425.12	Other hypertrophic cardiomyopathy	Coding	0.367545	1.92644e-08	7012380	0.906844	4.33526e-05	262	262	0	0	299605	299579	26	0	REGENIE_BETA=-1.000909;REGENIE_SE=8.553268;MAC=26.000000	No	5	non-PW
MYBPC3	Coding	11	47334008	47335105	ref	Coding	phecode_425.12	Other hypertrophic cardiomyopathy	Coding	0.367537	1.27105e-08	10627700	0.909086	4.00177e-05	262	262	0	0	299605	299581	24	0	REGENIE_BETA=-1.000932;REGENIE_SE=8.765420;MAC=24.000000	No	4	non-PW
MYBPC3	Coding	11	47335054	47335105	ref	Coding	phecode_425.12	Other hypertrophic cardiomyopathy	Coding	0.367579	1.29306e-09	104492000	0.919732	3.33482e-05	262	262	0	0	299604	299584	20	0	REGENIE_BETA=-1.000816;REGENIE_SE=9.931530;MAC=20.000000	No	3	non-PW
MYBPC3	Coding	11	47335054	47335105	ref	Coding	phecode_425.12	Other hypertrophic cardiomyopathy	Coding	0.367579	1.29306e-09	104492000	0.919732	3.33482e-05	262	262	0	0	299604	299584	20	0	REGENIE_BETA=-1.000816;REGENIE_SE=9.931530;MAC=20.000000	No	3	non-PW
MYBPC3	Coding	11	47335083	47335131	ref	Coding	phecode_425.12	Other hypertrophic cardiomyopathy	Coding	0.367451	8.21133e-07	164431	0.880126	6.16942e-05	262	262	0	0	299604	299567	37	0	REGENIE_BETA=-1.001166;REGENIE_SE=6.638599;MAC=37.000000	No	7	non-PW
MYBPC3	Coding	11	47335105	47335131	ref	Coding	phecode_425.12	Other hypertrophic cardiomyopathy	Coding	0.367448	7.44705e-07	181304	0.881011	6.00268e-05	262	262	0	0	299604	299568	36	0	REGENIE_BETA=-1.001174;REGENIE_SE=6.688441;MAC=36.000000	No	6	non-PW
MYBPC3	Coding	11	47335111	47335131	ref	Coding	phecode_425.12	Other hypertrophic cardiomyopathy	Coding	0.367427	6.35731e-08	2123580	0.899703	3.83505e-05	262	262	0	0	299604	299581	23	0	REGENIE_BETA=-1.001232;REGENIE_SE=7.943944;MAC=23.000000	No	5	non-PW
MYBPC3	Coding	11	47337564	47337564	ref	Coding	phecode_425.12	Other hypertrophic cardiomyopathy	Coding	0.3668	0.000122227	1100.76	0.806062	9.67099e-05	262	262	0	0	299604	299546	58	0	REGENIE_BETA=-1.002937;REGENIE_SE=4.085123;MAC=58.000000	chr11:47337564:C:T	1	non-PW
MYBPC3	Coding	11	47335119	47335131	ref	Coding	phecode_425.12	Other hypertrophic cardiomyopathy	Coding	0.367424	6.0291e-08	2239150	0.90004	3.66831e-05	262	262	0	0	299604	299582	22	0	REGENIE_BETA=-1.001238;REGENIE_SE=7.970986;MAC=22.000000	No	4	non-PW
MYBPC3	Coding	11	47335123	47335131	ref	Coding	phecode_425.12	Other hypertrophic cardiomyopathy	Coding	0.367339	4.4315e-08	3044980	0.901938	3.33482e-05	262	262	0	0	299604	299584	20	0	REGENIE_BETA=-1.001470;REGENIE_SE=8.127942;MAC=20.000000	No	3	non-PW
MYBPC3	Coding	11	47335131	47335132	ref	Coding	phecode_425.12	Other hypertrophic cardiomyopathy	Coding	0.367349	2.16586e-06	62305.4	0.870514	5.66918e-05	262	262	0	0	299605	299571	34	0	REGENIE_BETA=-1.001444;REGENIE_SE=6.143607;MAC=34.000000	No	3	non-PW
MYBPC3	Coding	11	47335132	47335140	ref	Coding	phecode_425.12	Other hypertrophic cardiomyopathy	Coding	0.367618	2.72885e-08	4952360	0.904897	4.00177e-05	262	262	0	0	299605	299581	24	0	REGENIE_BETA=-1.000712;REGENIE_SE=8.375708;MAC=24.000000	No	3	non-PW
MYBPC3	Coding	11	47335140	47335891	ref	Coding	phecode_425.12	Other hypertrophic cardiomyopathy	Coding	0.367562	1.29077e-08	10466800	0.909012	3.83503e-05	262	262	0	0	299605	299582	23	0	REGENIE_BETA=-1.000863;REGENIE_SE=8.757600;MAC=23.000000	No	7	non-PW
MYBPC3	Coding	11	47335146	47335906	ref	Coding	phecode_425.12	Other hypertrophic cardiomyopathy	Coding	0.367394	1.00687e-07	1340580	0.896658	3.83503e-05	262	262	0	0	299605	299582	23	0	REGENIE_BETA=-1.001319;REGENIE_SE=7.709292;MAC=23.000000	No	7	non-PW
MYBPC3	Coding	11	47335153	47335921	ref	Coding	phecode_425.12	Other hypertrophic cardiomyopathy	Coding	0.366705	1.22345e-06	109913	0.876097	4.83548e-05	262	262	0	0	299605	299576	29	0	REGENIE_BETA=-1.003198;REGENIE_SE=6.434118;MAC=29.000000	No	7	non-PW
MYBPC3	Coding	11	47335173	47335921	ref	Coding	phecode_425.12	Other hypertrophic cardiomyopathy	Coding	0.366683	1.04395e-06	128796	0.877617	4.66874e-05	262	262	0	0	299605	299577	28	0	REGENIE_BETA=-1.003256;REGENIE_SE=6.515039;MAC=28.000000	No	6	non-PW
MYBPC3	Coding	11	47335882	47335921	ref	Coding	phecode_425.12	Other hypertrophic cardiomyopathy	Coding	0.36661	6.05705e-07	221895	0.882559	4.16851e-05	262	262	0	0	299605	299580	25	0	REGENIE_BETA=-1.003456;REGENIE_SE=6.792684;MAC=25.000000	No	5	non-PW
MYBPC3	Coding	11	47335882	47335921	ref	Coding	phecode_425.12	Other hypertrophic cardiomyopathy	Coding	0.36661	6.05705e-07	221895	0.882559	4.16851e-05	262	262	0	0	299605	299580	25	0	REGENIE_BETA=-1.003456;REGENIE_SE=6.792684;MAC=25.000000	No	5	non-PW
MYBPC3	Coding	11	47338559	47338559	ref	Coding	phecode_425.12	Other hypertrophic cardiomyopathy	Coding	0.36708	5.03355e-06	26770	0.860749	7.50333e-05	262	262	0	0	299605	299560	45	0	REGENIE_BETA=-1.002175;REGENIE_SE=5.712967;MAC=45.000000	chr11:47338559:C:T	1	non-PW
MYBPC3	Coding	11	47335891	47335921	ref	Coding	phecode_425.12	Other hypertrophic cardiomyopathy	Coding	0.366588	5.22882e-07	257012	0.883825	4.00177e-05	262	262	0	0	299605	299581	24	0	REGENIE_BETA=-1.003517;REGENIE_SE=6.867674;MAC=24.000000	No	4	non-PW
MYBPC3	Coding	11	47335893	47335922	ref	Coding	phecode_425.12	Other hypertrophic cardiomyopathy	Coding	0.366513	1.76008e-07	763217	0.892441	3.33481e-05	262	262	0	0	299605	299585	20	0	REGENIE_BETA=-1.003720;REGENIE_SE=7.423105;MAC=20.000000	No	4	non-PW
MYBPC3	Coding	11	47335906	47335930	ref	Coding	phecode_425.12	Other hypertrophic cardiomyopathy	Coding	0.366562	3.75601e-07	357741	0.886585	3.50155e-05	262	262	0	0	299605	299584	21	0	REGENIE_BETA=-1.003587;REGENIE_SE=7.036431;MAC=21.000000	No	4	non-PW
MYBPC3	Coding	11	47335906	47335930	ref	Coding	phecode_425.12	Other hypertrophic cardiomyopathy	Coding	0.366562	3.75601e-07	357741	0.886585	3.50155e-05	262	262	0	0	299605	299584	21	0	REGENIE_BETA=-1.003587;REGENIE_SE=7.036431;MAC=21.000000	No	4	non-PW
MYBPC3	Coding	11	47335921	47335942	ref	Coding	phecode_425.12	Other hypertrophic cardiomyopathy	Coding	0.36663	2.67088e-06	50327.1	0.867964	5.50244e-05	262	262	0	0	299605	299572	33	0	REGENIE_BETA=-1.003401;REGENIE_SE=6.035672;MAC=33.000000	No	5	non-PW
MYBPC3	Coding	11	47335922	47335942	ref	Coding	phecode_425.12	Other hypertrophic cardiomyopathy	Coding	0.367174	6.44153e-08	2092920	0.899545	3.83503e-05	262	262	0	0	299605	299582	23	0	REGENIE_BETA=-1.001921;REGENIE_SE=7.936877;MAC=23.000000	No	4	non-PW
MYBPC3	Coding	11	47335930	47335942	ref	Coding	phecode_425.12	Other hypertrophic cardiomyopathy	Coding	0.367161	5.44876e-08	2474090	0.900605	3.66829e-05	262	262	0	0	299605	299583	22	0	REGENIE_BETA=-1.001954;REGENIE_SE=8.022259;MAC=22.000000	No	3	non-PW
MYBPC3	Coding	11	47335931	47335942	ref	Coding	phecode_425.12	Other hypertrophic cardiomyopathy	Coding	0.367169	1.45816e-08	9245400	0.90826	3.33481e-05	262	262	0	0	299605	299585	20	0	REGENIE_BETA=-1.001933;REGENIE_SE=8.694838;MAC=20.000000	No	2	non-PW
MYBPC3	Coding	11	47335942	47335954	ref	Coding	phecode_425.12	Other hypertrophic cardiomyopathy	Coding	0.367167	4.2696e-08	3157480	0.902117	3.33481e-05	262	262	0	0	299605	299585	20	0	REGENIE_BETA=-1.001938;REGENIE_SE=8.146692;MAC=20.000000	No	4	non-PW
MYBPC3	Coding	11	47335943	47335960	ref	Coding	phecode_425.12	Other hypertrophic cardiomyopathy	Coding	0.367172	3.39694e-08	3968730	0.903494	3.50155e-05	262	262	0	0	299605	299584	21	0	REGENIE_BETA=-1.001924;REGENIE_SE=8.263357;MAC=21.000000	No	5	non-PW
MYBPC3	Coding	11	47338579	47338579	ref	Coding	phecode_425.12	Other hypertrophic cardiomyopathy	Coding	0.367012	5.46446e-06	24649.8	0.859702	5.00222e-05	262	262	0	0	299605	299575	30	0	REGENIE_BETA=-1.002361;REGENIE_SE=5.670963;MAC=30.000000	chr11:47338579:G:A	1	non-PW
MYBPC3	Coding	11	47335949	47335960	ref	Coding	phecode_425.12	Other hypertrophic cardiomyopathy	Coding	0.367178	1.12491e-08	11984900	0.909633	3.33481e-05	262	262	0	0	299605	299585	20	0	REGENIE_BETA=-1.001909;REGENIE_SE=8.827236;MAC=20.000000	No	4	non-PW
MYBPC3	Coding	11	47335954	47335973	ref	Coding	phecode_425.12	Other hypertrophic cardiomyopathy	Coding	0.367181	1.5617e-08	8633000	0.907894	3.50155e-05	262	262	0	0	299605	299584	21	0	REGENIE_BETA=-1.001901;REGENIE_SE=8.659855;MAC=21.000000	No	5	non-PW
MYBPC3	Coding	11	47335960	47335973	ref	Coding	phecode_425.12	Other hypertrophic cardiomyopathy	Coding	0.367172	1.39231e-08	9682880	0.908508	3.33481e-05	262	262	0	0	299605	299585	20	0	REGENIE_BETA=-1.001925;REGENIE_SE=8.718423;MAC=20.000000	No	4	non-PW
MYBPC3	Coding	11	47335970	47335996	ref	Coding	phecode_425.12	Other hypertrophic cardiomyopathy	Coding	0.36726	1.40214e-07	961959	0.894314	3.33481e-05	262	262	0	0	299605	299585	20	0	REGENIE_BETA=-1.001685;REGENIE_SE=7.540144;MAC=20.000000	No	3	non-PW
MYBPC3	Coding	11	47335973	47336001	ref	Coding	phecode_425.12	Other hypertrophic cardiomyopathy	Coding	0.367252	9.35801e-08	1441270	0.897111	3.33481e-05	262	262	0	0	299605	299585	20	0	REGENIE_BETA=-1.001707;REGENIE_SE=7.746439;MAC=20.000000	No	3	non-PW
MYBPC3	Coding	11	47335996	47336009	ref	Coding	phecode_425.12	Other hypertrophic cardiomyopathy	Coding	0.367253	1.03147e-07	1307600	0.896451	3.33481e-05	262	262	0	0	299605	299585	20	0	REGENIE_BETA=-1.001704;REGENIE_SE=7.696779;MAC=20.000000	No	4	non-PW
MYBPC3	Coding	11	47336001	47337399	ref	Coding	phecode_425.12	Other hypertrophic cardiomyopathy	Coding	0.366618	6.524e-07	206022	0.881908	3.83503e-05	262	262	0	0	299605	299582	23	0	REGENIE_BETA=-1.003434;REGENIE_SE=6.754805;MAC=23.000000	No	5	non-PW
MYBPC3	Coding	11	47336009	47337399	ref	Coding	phecode_425.12	Other hypertrophic cardiomyopathy	Coding	0.366607	6.10236e-07	220243	0.882493	3.66829e-05	262	262	0	0	299605	299583	22	0	REGENIE_BETA=-1.003465;REGENIE_SE=6.788877;MAC=22.000000	No	4	non-PW
MYBPC3	Coding	11	47337391	47337399	ref	Coding	phecode_425.12	Other hypertrophic cardiomyopathy	Coding	0.366574	4.96196e-07	270813	0.884268	3.33482e-05	262	262	0	0	299604	299584	20	0	REGENIE_BETA=-1.003556;REGENIE_SE=6.894381;MAC=20.000000	No	2	non-PW
MYBPC3	Coding	11	47337399	47337466	ref	Coding	phecode_425.12	Other hypertrophic cardiomyopathy	Coding	0.367639	7.64385e-11	1768200000	0.929899	3.33482e-05	262	262	0	0	299604	299584	20	0	REGENIE_BETA=-1.000654;REGENIE_SE=11.374638;MAC=20.000000	No	10	non-PW
MYBPC3	Coding	11	47338649	47338649	ref	Coding	phecode_425.12	Other hypertrophic cardiomyopathy	Coding	0.366604	7.40687e-06	18145.1	0.855625	7.0031e-05	262	262	0	0	299605	299563	42	0	REGENIE_BETA=-1.003473;REGENIE_SE=5.515218;MAC=42.000000	chr11:47338649:C:T	1	non-PW
MYBPC3	Coding	11	47337420	47337475	ref	Coding	phecode_425.12	Other hypertrophic cardiomyopathy	Coding	0.36732	4.01986e-09	33564400	0.91472	3.66831e-05	262	262	0	0	299604	299582	22	0	REGENIE_BETA=-1.001522;REGENIE_SE=9.352467;MAC=22.000000	No	11	non-PW
MYBPC3	Coding	11	47337436	47337478	ref	Coding	phecode_425.12	Other hypertrophic cardiomyopathy	Coding	0.367333	6.86893e-09	19644000	0.912166	3.83505e-05	262	262	0	0	299604	299581	23	0	REGENIE_BETA=-1.001487;REGENIE_SE=9.079131;MAC=23.000000	No	12	non-PW
MYBPC3	Coding	11	47337450	47337478	ref	Coding	phecode_425.12	Other hypertrophic cardiomyopathy	Coding	0.367332	6.75371e-09	19979000	0.912249	3.66831e-05	262	262	0	0	299604	299582	22	0	REGENIE_BETA=-1.001490;REGENIE_SE=9.087761;MAC=22.000000	No	11	non-PW
MYBPC3	Coding	11	47337450	47337478	ref	Coding	phecode_425.12	Other hypertrophic cardiomyopathy	Coding	0.367332	6.75371e-09	19979000	0.912249	3.66831e-05	262	262	0	0	299604	299582	22	0	REGENIE_BETA=-1.001490;REGENIE_SE=9.087761;MAC=22.000000	No	11	non-PW
MYBPC3	Coding	11	47337453	47337481	ref	Coding	phecode_425.12	Other hypertrophic cardiomyopathy	Coding	0.367369	4.42279e-08	3051470	0.901959	4.16853e-05	262	262	0	0	299604	299579	25	0	REGENIE_BETA=-1.001389;REGENIE_SE=8.128987;MAC=25.000000	No	11	non-PW
MYBPC3	Coding	11	47337459	47337481	ref	Coding	phecode_425.12	Other hypertrophic cardiomyopathy	Coding	0.367363	3.9523e-08	3414610	0.902641	4.00179e-05	262	262	0	0	299604	299580	24	0	REGENIE_BETA=-1.001404;REGENIE_SE=8.186364;MAC=24.000000	No	10	non-PW
MYBPC3	Coding	11	47337459	47337481	ref	Coding	phecode_425.12	Other hypertrophic cardiomyopathy	Coding	0.367363	3.9523e-08	3414610	0.902641	4.00179e-05	262	262	0	0	299604	299580	24	0	REGENIE_BETA=-1.001404;REGENIE_SE=8.186364;MAC=24.000000	No	10	non-PW
MYBPC3	Coding	11	47337460	47337481	ref	Coding	phecode_425.12	Other hypertrophic cardiomyopathy	Coding	0.367354	2.9014e-08	4651150	0.90447	3.83505e-05	262	262	0	0	299604	299581	23	0	REGENIE_BETA=-1.001430;REGENIE_SE=8.344059;MAC=23.000000	No	9	non-PW
MYBPC3	Coding	11	47337465	47337481	ref	Coding	phecode_425.12	Other hypertrophic cardiomyopathy	Coding	0.367347	2.50374e-08	5389700	0.905317	3.66831e-05	262	262	0	0	299604	299582	22	0	REGENIE_BETA=-1.001448;REGENIE_SE=8.419261;MAC=22.000000	No	8	non-PW
MYBPC3	Coding	11	47337465	47337481	ref	Coding	phecode_425.12	Other hypertrophic cardiomyopathy	Coding	0.367347	2.50374e-08	5389700	0.905317	3.66831e-05	262	262	0	0	299604	299582	22	0	REGENIE_BETA=-1.001448;REGENIE_SE=8.419261;MAC=22.000000	No	8	non-PW
MYBPC3	Coding	11	47332579	47332579	ref	Coding	phecode_425.12	Other hypertrophic cardiomyopathy	Coding	0.367235	6.72494e-05	2005.4	0.819522	0.000118386	262	262	0	0	299605	299534	71	0	REGENIE_BETA=-1.001753;REGENIE_SE=4.390565;MAC=71.000000	chr11:47332579:C:T	1	non-PW
MYBPC3	Coding	11	47341207	47341207	ref	Coding	phecode_425.12	Other hypertrophic cardiomyopathy	Coding	39.2617	7.31665	210.681	0.00469027	8.00355e-05	262	261	1	0	299605	299558	47	0	REGENIE_BETA=3.670249;REGENIE_SE=0.857208;MAC=48.000000	chr11:47341207:C:G	1	non-PW
MYBPC3	Coding	11	47337466	47337481	ref	Coding	phecode_425.12	Other hypertrophic cardiomyopathy	Coding	0.367335	1.79299e-08	7525680	0.907183	3.50156e-05	262	262	0	0	299604	299583	21	0	REGENIE_BETA=-1.001481;REGENIE_SE=8.589603;MAC=21.000000	No	7	non-PW
MYBPC3	Coding	11	47337468	47337486	ref	Coding	phecode_425.12	Other hypertrophic cardiomyopathy	Coding	0.367322	1.24687e-08	10821100	0.909132	3.50156e-05	262	262	0	0	299604	299583	21	0	REGENIE_BETA=-1.001517;REGENIE_SE=8.774919;MAC=21.000000	No	7	non-PW
MYBPC3	Coding	11	47337475	47337489	ref	Coding	phecode_425.12	Other hypertrophic cardiomyopathy	Coding	0.36756	5.47071e-10	246953000	0.923114	3.66831e-05	262	262	0	0	299604	299582	22	0	REGENIE_BETA=-1.000868;REGENIE_SE=10.370382;MAC=22.000000	No	7	non-PW
MYBPC3	Coding	11	47337477	47337490	ref	Coding	phecode_425.12	Other hypertrophic cardiomyopathy	Coding	0.367358	4.90997e-09	27485300	0.913793	3.83505e-05	262	262	0	0	299604	299581	23	0	REGENIE_BETA=-1.001418;REGENIE_SE=9.250466;MAC=23.000000	No	7	non-PW
MYBPC3	Coding	11	47337478	47337490	ref	Coding	phecode_425.12	Other hypertrophic cardiomyopathy	Coding	0.367345	2.52781e-09	53383200	0.916824	3.66831e-05	262	262	0	0	299604	299582	22	0	REGENIE_BETA=-1.001453;REGENIE_SE=9.589186;MAC=22.000000	No	6	non-PW
MYBPC3	Coding	11	47337481	47337493	ref	Coding	phecode_425.12	Other hypertrophic cardiomyopathy	Coding	0.36691	2.30929e-07	582963	0.890534	3.83505e-05	262	262	0	0	299604	299581	23	0	REGENIE_BETA=-1.002639;REGENIE_SE=7.285092;MAC=23.000000	No	6	non-PW
MYBPC3	Coding	11	47337486	47337511	ref	Coding	phecode_425.12	Other hypertrophic cardiomyopathy	Coding	0.366837	1.04231e-07	1291070	0.896255	3.33482e-05	262	262	0	0	299604	299584	20	0	REGENIE_BETA=-1.002839;REGENIE_SE=7.690865;MAC=20.000000	No	6	non-PW
MYBPC3	Coding	11	47337489	47337534	ref	Coding	phecode_425.12	Other hypertrophic cardiomyopathy	Coding	0.367012	2.56867e-06	52438.8	0.868541	6.00268e-05	262	262	0	0	299604	299568	36	0	REGENIE_BETA=-1.002360;REGENIE_SE=6.056113;MAC=36.000000	No	8	non-PW
MYBPC3	Coding	11	47337489	47337534	ref	Coding	phecode_425.12	Other hypertrophic cardiomyopathy	Coding	0.367012	2.56867e-06	52438.8	0.868541	6.00268e-05	262	262	0	0	299604	299568	36	0	REGENIE_BETA=-1.002360;REGENIE_SE=6.056113;MAC=36.000000	No	8	non-PW
MYBPC3	Coding	11	47337490	47337534	ref	Coding	phecode_425.12	Other hypertrophic cardiomyopathy	Coding	0.367007	2.46467e-06	54650.1	0.868991	5.33572e-05	262	262	0	0	299604	299572	32	0	REGENIE_BETA=-1.002374;REGENIE_SE=6.077194;MAC=32.000000	No	7	non-PW
MYBPC3	Coding	11	47341992	47341992	ref	Coding	phecode_425.12	Other hypertrophic cardiomyopathy	Coding	0.366571	1.75321e-06	76644.8	0.872439	3.83503e-05	262	262	0	0	299605	299582	23	0	REGENIE_BETA=-1.003564;REGENIE_SE=6.250370;MAC=23.000000	chr11:47341992:G:A	1	non-PW
MYBPC3	Coding	11	47337493	47337534	ref	Coding	phecode_425.12	Other hypertrophic cardiomyopathy	Coding	0.367013	6.41142e-07	210092	0.882197	4.50201e-05	262	262	0	0	299604	299577	27	0	REGENIE_BETA=-1.002357;REGENIE_SE=6.764235;MAC=27.000000	No	6	non-PW
MYBPC3	Coding	11	47337499	47337534	ref	Coding	phecode_425.12	Other hypertrophic cardiomyopathy	Coding	0.367384	9.40248e-09	14354800	0.910608	3.66831e-05	262	262	0	0	299604	299582	22	0	REGENIE_BETA=-1.001348;REGENIE_SE=8.919013;MAC=22.000000	No	5	non-PW
MYBPC3	Coding	11	47337511	47337534	ref	Coding	phecode_425.12	Other hypertrophic cardiomyopathy	Coding	0.367372	5.69415e-09	23701900	0.913089	3.50156e-05	262	262	0	0	299604	299583	21	0	REGENIE_BETA=-1.001379;REGENIE_SE=9.174886;MAC=21.000000	No	4	non-PW
MYBPC3	Coding	11	47337523	47337535	ref	Coding	phecode_425.12	Other hypertrophic cardiomyopathy	Coding	0.367373	3.63107e-09	37168800	0.915202	3.33482e-05	262	262	0	0	299604	299584	20	0	REGENIE_BETA=-1.001379;REGENIE_SE=9.404438;MAC=20.000000	No	4	non-PW
MYBPC3	Coding	11	47337534	47337544	ref	Coding	phecode_425.12	Other hypertrophic cardiomyopathy	Coding	0.367236	4.82326e-08	2796080	0.901387	3.83505e-05	262	262	0	0	299604	299581	23	0	REGENIE_BETA=-1.001751;REGENIE_SE=8.084577;MAC=23.000000	No	4	non-PW
MYBPC3	Coding	11	47337534	47337544	ref	Coding	phecode_425.12	Other hypertrophic cardiomyopathy	Coding	0.367236	4.82326e-08	2796080	0.901387	3.83505e-05	262	262	0	0	299604	299581	23	0	REGENIE_BETA=-1.001751;REGENIE_SE=8.084577;MAC=23.000000	No	4	non-PW
MYBPC3	Coding	11	47337535	47337549	ref	Coding	phecode_425.12	Other hypertrophic cardiomyopathy	Coding	0.367217	3.0116e-08	4477650	0.904215	3.50156e-05	262	262	0	0	299604	299583	21	0	REGENIE_BETA=-1.001801;REGENIE_SE=8.324852;MAC=21.000000	No	3	non-PW
MYBPC3	Coding	11	47337544	47337558	ref	Coding	phecode_425.12	Other hypertrophic cardiomyopathy	Coding	0.367215	3.75984e-08	3586500	0.9029	3.33482e-05	262	262	0	0	299604	299584	20	0	REGENIE_BETA=-1.001809;REGENIE_SE=8.211628;MAC=20.000000	No	3	non-PW
MYBPC3	Coding	11	47337549	47337565	ref	Coding	phecode_425.12	Other hypertrophic cardiomyopathy	Coding	0.367376	5.12693e-09	26324700	0.913592	3.33482e-05	262	262	0	0	299604	299584	20	0	REGENIE_BETA=-1.001370;REGENIE_SE=9.228429;MAC=20.000000	No	4	non-PW
MYBPC3	Coding	11	47337558	47337722	ref	Coding	phecode_425.12	Other hypertrophic cardiomyopathy	Coding	0.36734	1.01542e-06	132890	0.878113	5.83592e-05	262	262	0	0	299605	299570	35	0	REGENIE_BETA=-1.001468;REGENIE_SE=6.530091;MAC=35.000000	No	8	non-PW
MYBPC3	Coding	11	47342698	47342698	ref	Coding	phecode_425.12	Other hypertrophic cardiomyopathy	Coding	27.6995	7.66163	100.143	0.000639644	0.000183415	262	260	2	0	299604	299496	108	0	REGENIE_BETA=3.321413;REGENIE_SE=0.655720;MAC=110.000000	chr11:47342698:G:A	1	non-PW
MYBPC3	Coding	11	47337561	47337722	ref	Coding	phecode_425.12	Other hypertrophic cardiomyopathy	Coding	0.367334	7.55474e-07	178609	0.880843	5.66918e-05	262	262	0	0	299605	299571	34	0	REGENIE_BETA=-1.001483;REGENIE_SE=6.680958;MAC=34.000000	No	7	non-PW
MYBPC3	Coding	11	47337565	47337722	ref	Coding	phecode_425.12	Other hypertrophic cardiomyopathy	Coding	0.36732	5.29343e-07	254890	0.883967	5.3357e-05	262	262	0	0	299605	299573	32	0	REGENIE_BETA=-1.001522;REGENIE_SE=6.862426;MAC=32.000000	No	6	non-PW
MYBPC3	Coding	11	47337576	47337722	ref	Coding	phecode_425.12	Other hypertrophic cardiomyopathy	Coding	0.367311	4.57086e-07	295168	0.885207	5.00222e-05	262	262	0	0	299605	299575	30	0	REGENIE_BETA=-1.001548;REGENIE_SE=6.937294;MAC=30.000000	No	5	non-PW
MYBPC3	Coding	11	47337705	47337722	ref	Coding	phecode_425.12	Other hypertrophic cardiomyopathy	Coding	0.367306	4.23956e-07	318226	0.885833	4.66874e-05	262	262	0	0	299605	299577	28	0	REGENIE_BETA=-1.001560;REGENIE_SE=6.975678;MAC=28.000000	No	4	non-PW
MYBPC3	Coding	11	47337711	47337722	ref	Coding	phecode_425.12	Other hypertrophic cardiomyopathy	Coding	0.367388	1.87534e-08	7197300	0.90695	3.33481e-05	262	262	0	0	299605	299585	20	0	REGENIE_BETA=-1.001336;REGENIE_SE=8.566766;MAC=20.000000	No	3	non-PW
MYBPC3	Coding	11	47337720	47337752	ref	Coding	phecode_425.12	Other hypertrophic cardiomyopathy	Coding	0.367405	1.62441e-08	8309840	0.90774	3.50155e-05	262	262	0	0	299605	299584	21	0	REGENIE_BETA=-1.001291;REGENIE_SE=8.640079;MAC=21.000000	No	3	non-PW
MYBPC3	Coding	11	47337722	47337752	ref	Coding	phecode_425.12	Other hypertrophic cardiomyopathy	Coding	0.367395	1.20387e-08	11212100	0.909335	3.33481e-05	262	262	0	0	299605	299585	20	0	REGENIE_BETA=-1.001318;REGENIE_SE=8.792927;MAC=20.000000	No	2	non-PW
MYBPC3	Coding	11	47337752	47337773	ref	Coding	phecode_425.12	Other hypertrophic cardiomyopathy	Coding	0.367104	1.653e-07	815277	0.893083	3.33481e-05	262	262	0	0	299605	299585	20	0	REGENIE_BETA=-1.002111;REGENIE_SE=7.455950;MAC=20.000000	No	5	non-PW
MYBPC3	Coding	11	47337761	47337783	ref	Coding	phecode_425.12	Other hypertrophic cardiomyopathy	Coding	0.367126	2.39514e-07	562730	0.890323	3.66829e-05	262	262	0	0	299605	299583	22	0	REGENIE_BETA=-1.002050;REGENIE_SE=7.266769;MAC=22.000000	No	6	non-PW
MYBPC3	Coding	11	47337762	47337783	ref	Coding	phecode_425.12	Other hypertrophic cardiomyopathy	Coding	0.367118	2.18716e-07	616211	0.891012	3.50155e-05	262	262	0	0	299605	299584	21	0	REGENIE_BETA=-1.002073;REGENIE_SE=7.313103;MAC=21.000000	No	5	non-PW
MYBPC3	Coding	11	47342731	47342731	ref	Coding	phecode_425.12	Other hypertrophic cardiomyopathy	Coding	0.366949	0.000210229	640.497	0.792376	0.000111717	262	262	0	0	299604	299537	67	0	REGENIE_BETA=-1.002534;REGENIE_SE=3.808630;MAC=67.000000	chr11:47342731:C:T	1	non-PW
MYBPC3	Coding	11	47337764	47337783	ref	Coding	phecode_425.12	Other hypertrophic cardiomyopathy	Coding	0.367113	2.08586e-07	646124	0.891367	3.33481e-05	262	262	0	0	299605	299585	20	0	REGENIE_BETA=-1.002085;REGENIE_SE=7.337294;MAC=20.000000	No	4	non-PW
MYBPC3	Coding	11	47337773	47337792	ref	Coding	phecode_425.12	Other hypertrophic cardiomyopathy	Coding	0.366868	6.87322e-06	19582.1	0.856717	5.83592e-05	262	262	0	0	299605	299570	35	0	REGENIE_BETA=-1.002753;REGENIE_SE=5.553737;MAC=35.000000	No	4	non-PW
MYBPC3	Coding	11	47337774	47337792	ref	Coding	phecode_425.12	Other hypertrophic cardiomyopathy	Coding	0.366806	3.72441e-07	361256	0.886733	3.83503e-05	262	262	0	0	299605	299582	23	0	REGENIE_BETA=-1.002922;REGENIE_SE=7.041081;MAC=23.000000	No	3	non-PW
MYBPC3	Coding	11	47337783	47337792	ref	Coding	phecode_425.12	Other hypertrophic cardiomyopathy	Coding	0.366797	3.50912e-07	383402	0.887214	3.66829e-05	262	262	0	0	299605	299583	22	0	REGENIE_BETA=-1.002945;REGENIE_SE=7.071449;MAC=22.000000	No	2	non-PW
MYBPC3	Coding	11	47337792	47338529	ref	Coding	phecode_425.12	Other hypertrophic cardiomyopathy	Coding	0.366738	1.96723e-07	683686	0.891688	3.33481e-05	262	262	0	0	299605	299585	20	0	REGENIE_BETA=-1.003108;REGENIE_SE=7.366647;MAC=20.000000	No	2	non-PW
MYBPC3	Coding	11	47338529	47338652	ref	Coding	phecode_425.12	Other hypertrophic cardiomyopathy	Coding	0.367298	1.38678e-06	97281.4	0.87508	5.16896e-05	262	262	0	0	299605	299574	31	0	REGENIE_BETA=-1.001582;REGENIE_SE=6.371007;MAC=31.000000	No	7	non-PW
MYBPC3	Coding	11	47338550	47338652	ref	Coding	phecode_425.12	Other hypertrophic cardiomyopathy	Coding	0.367294	1.31012e-06	102971	0.87564	5.00222e-05	262	262	0	0	299605	299575	30	0	REGENIE_BETA=-1.001593;REGENIE_SE=6.400015;MAC=30.000000	No	6	non-PW
MYBPC3	Coding	11	47338553	47338652	ref	Coding	phecode_425.12	Other hypertrophic cardiomyopathy	Coding	0.36729	1.22365e-06	110245	0.876306	4.83548e-05	262	262	0	0	299605	299576	29	0	REGENIE_BETA=-1.001604;REGENIE_SE=6.434846;MAC=29.000000	No	5	non-PW
MYBPC3	Coding	11	47338562	47338652	ref	Coding	phecode_425.12	Other hypertrophic cardiomyopathy	Coding	0.36728	1.0645e-06	126720	0.877644	4.33526e-05	262	262	0	0	299605	299579	26	0	REGENIE_BETA=-1.001631;REGENIE_SE=6.505920;MAC=26.000000	No	4	non-PW
MYBPC3	Coding	11	47338607	47338652	ref	Coding	phecode_425.12	Other hypertrophic cardiomyopathy	Coding	0.367266	8.30948e-07	162326	0.879953	4.00177e-05	262	262	0	0	299605	299581	24	0	REGENIE_BETA=-1.001668;REGENIE_SE=6.632281;MAC=24.000000	No	3	non-PW
MYBPC3	Coding	11	47342734	47342734	ref	Coding	phecode_425.12	Other hypertrophic cardiomyopathy	Coding	0.366563	0.00623441	21.5527	0.629233	0.000430194	262	262	0	0	299603	299345	258	0	REGENIE_BETA=-1.003586;REGENIE_SE=2.078653;MAC=258.000000	chr11:47342734:C:T	1	non-PW
MYBPC3	Coding	11	47338628	47338652	ref	Coding	phecode_425.12	Other hypertrophic cardiomyopathy	Coding	0.367323	3.6869e-07	365962	0.886985	3.83503e-05	262	262	0	0	299605	299582	23	0	REGENIE_BETA=-1.001512;REGENIE_SE=7.046965;MAC=23.000000	No	2	non-PW
MYBPC3	Coding	11	47338628	47338652	ref	Coding	phecode_425.12	Other hypertrophic cardiomyopathy	Coding	0.367323	3.6869e-07	365962	0.886985	3.83503e-05	262	262	0	0	299605	299582	23	0	REGENIE_BETA=-1.001512;REGENIE_SE=7.046965;MAC=23.000000	No	2	non-PW
MYBPC3	Coding	11	47338652	47338657	ref	Coding	phecode_425.12	Other hypertrophic cardiomyopathy	Coding	0.367194	1.40076e-06	96256.1	0.874942	4.16851e-05	262	262	0	0	299605	299580	25	0	REGENIE_BETA=-1.001865;REGENIE_SE=6.365746;MAC=25.000000	No	3	non-PW
MYBPC3	Coding	11	47338654	47338658	ref	Coding	phecode_425.12	Other hypertrophic cardiomyopathy	Coding	0.367129	8.66879e-07	155481	0.879515	3.66829e-05	262	262	0	0	299605	299583	22	0	REGENIE_BETA=-1.002043;REGENIE_SE=6.610490;MAC=22.000000	No	3	non-PW
MYBPC3	Coding	11	47338657	47338658	ref	Coding	phecode_425.12	Other hypertrophic cardiomyopathy	Coding	0.367121	7.98022e-07	168890	0.880272	3.50155e-05	262	262	0	0	299605	299584	21	0	REGENIE_BETA=-1.002063;REGENIE_SE=6.652707;MAC=21.000000	No	2	non-PW
MYBPC3	Coding	11	47338658	47338666	ref	Coding	phecode_425.12	Other hypertrophic cardiomyopathy	Coding	0.36733	1.67508e-07	805519	0.893056	3.33481e-05	262	262	0	0	299605	299585	20	0	REGENIE_BETA=-1.001495;REGENIE_SE=7.449492;MAC=20.000000	No	4	non-PW
MYBPC3	Coding	11	47338664	47339655	ref	Coding	phecode_425.12	Other hypertrophic cardiomyopathy	Coding	0.367256	9.08995e-08	1483810	0.897308	3.66829e-05	262	262	0	0	299605	299583	22	0	REGENIE_BETA=-1.001695;REGENIE_SE=7.761273;MAC=22.000000	No	5	non-PW
MYBPC3	Coding	11	47338666	47339691	ref	Coding	phecode_425.12	Other hypertrophic cardiomyopathy	Coding	0.36716	4.08015e-08	3303960	0.902391	3.50155e-05	262	262	0	0	299605	299584	21	0	REGENIE_BETA=-1.001958;REGENIE_SE=8.169839;MAC=21.000000	No	6	non-PW
MYBPC3	Coding	11	47339367	47339691	ref	Coding	phecode_425.12	Other hypertrophic cardiomyopathy	Coding	0.367141	2.1088e-08	6391920	0.906232	3.33481e-05	262	262	0	0	299605	299585	20	0	REGENIE_BETA=-1.002008;REGENIE_SE=8.506561;MAC=20.000000	No	5	non-PW
MYBPC3	Coding	11	47339367	47339691	ref	Coding	phecode_425.12	Other hypertrophic cardiomyopathy	Coding	0.367141	2.1088e-08	6391920	0.906232	3.33481e-05	262	262	0	0	299605	299585	20	0	REGENIE_BETA=-1.002008;REGENIE_SE=8.506561;MAC=20.000000	No	5	non-PW
MYBPC3	Coding	11	47343117	47343117	ref	Coding	phecode_425.12	Other hypertrophic cardiomyopathy	Coding	0.367256	2.63305e-07	512245	0.889635	4.66874e-05	262	262	0	0	299605	299577	28	0	REGENIE_BETA=-1.001697;REGENIE_SE=7.218631;MAC=28.000000	chr11:47343117:G:A	1	non-PW
MYBPC3	Coding	11	47339655	47339700	ref	Coding	phecode_425.12	Other hypertrophic cardiomyopathy	Coding	0.367162	1.57443e-08	8562370	0.907846	3.33481e-05	262	262	0	0	299605	299585	20	0	REGENIE_BETA=-1.001951;REGENIE_SE=8.655689;MAC=20.000000	No	5	non-PW
MYBPC3	Coding	11	47339669	47339733	ref	Coding	phecode_425.12	Other hypertrophic cardiomyopathy	Coding	0.367533	4.74531e-09	28466100	0.913997	3.33481e-05	262	262	0	0	299605	299585	20	0	REGENIE_BETA=-1.000943;REGENIE_SE=9.268113;MAC=20.000000	No	10	non-PW
MYBPC3	Coding	11	47339691	47339742	ref	Coding	phecode_425.12	Other hypertrophic cardiomyopathy	Coding	0.36755	1.48336e-08	9107210	0.908269	4.00177e-05	262	262	0	0	299605	299581	24	0	REGENIE_BETA=-1.000896;REGENIE_SE=8.686625;MAC=24.000000	No	10	non-PW
MYBPC3	Coding	11	47339700	47339742	ref	Coding	phecode_425.12	Other hypertrophic cardiomyopathy	Coding	0.367545	1.25774e-08	10740700	0.909144	3.66829e-05	262	262	0	0	299605	299583	22	0	REGENIE_BETA=-1.000910;REGENIE_SE=8.770802;MAC=22.000000	No	8	non-PW
MYBPC3	Coding	11	47339710	47339742	ref	Coding	phecode_425.12	Other hypertrophic cardiomyopathy	Coding	0.36758	4.14479e-09	32598900	0.914642	3.50155e-05	262	262	0	0	299605	299584	21	0	REGENIE_BETA=-1.000814;REGENIE_SE=9.337213;MAC=21.000000	No	7	non-PW
MYBPC3	Coding	11	47339715	47339749	ref	Coding	phecode_425.12	Other hypertrophic cardiomyopathy	Coding	0.367602	2.60248e-09	51924100	0.916756	3.66829e-05	262	262	0	0	299605	299583	22	0	REGENIE_BETA=-1.000754;REGENIE_SE=9.574690;MAC=22.000000	No	8	non-PW
MYBPC3	Coding	11	47339716	47339758	ref	Coding	phecode_425.12	Other hypertrophic cardiomyopathy	Coding	0.367658	2.71734e-10	497444000	0.925686	3.33481e-05	262	262	0	0	299605	299585	20	0	REGENIE_BETA=-1.000602;REGENIE_SE=10.727541;MAC=20.000000	No	8	non-PW
MYBPC3	Coding	11	47339730	47341015	ref	Coding	phecode_425.12	Other hypertrophic cardiomyopathy	Coding	0.367277	2.05483e-07	656463	0.891531	5.00222e-05	262	262	0	0	299605	299575	30	0	REGENIE_BETA=-1.001640;REGENIE_SE=7.345166;MAC=30.000000	No	9	non-PW
MYBPC3	Coding	11	47339730	47341015	ref	Coding	phecode_425.12	Other hypertrophic cardiomyopathy	Coding	0.367277	2.05483e-07	656463	0.891531	5.00222e-05	262	262	0	0	299605	299575	30	0	REGENIE_BETA=-1.001640;REGENIE_SE=7.345166;MAC=30.000000	No	9	non-PW
MYBPC3	Coding	11	47339733	47341015	ref	Coding	phecode_425.12	Other hypertrophic cardiomyopathy	Coding	0.36725	1.26322e-07	1067690	0.895048	4.502e-05	262	262	0	0	299605	299578	27	0	REGENIE_BETA=-1.001712;REGENIE_SE=7.593365;MAC=27.000000	No	7	non-PW
MYBPC3	Coding	11	47343592	47343592	ref	Coding	phecode_425.12	Other hypertrophic cardiomyopathy	Coding	0.367393	5.83678e-09	23125300	0.912974	3.50155e-05	262	262	0	0	299605	299584	21	0	REGENIE_BETA=-1.001324;REGENIE_SE=9.162292;MAC=21.000000	chr11:47343592:C:T	1	non-PW
MYBPC3	Coding	11	47339742	47341015	ref	Coding	phecode_425.12	Other hypertrophic cardiomyopathy	Coding	0.367236	7.95959e-08	1694340	0.898185	4.33526e-05	262	262	0	0	299605	299579	26	0	REGENIE_BETA=-1.001751;REGENIE_SE=7.828997;MAC=26.000000	No	6	non-PW
MYBPC3	Coding	11	47339746	47341015	ref	Coding	phecode_425.12	Other hypertrophic cardiomyopathy	Coding	0.36718	2.92543e-08	4608590	0.904374	3.50155e-05	262	262	0	0	299605	299584	21	0	REGENIE_BETA=-1.001904;REGENIE_SE=8.339610;MAC=21.000000	No	5	non-PW
MYBPC3	Coding	11	47339749	47341023	ref	Coding	phecode_425.12	Other hypertrophic cardiomyopathy	Coding	0.367164	3.15228e-08	4276570	0.903933	3.33481e-05	262	262	0	0	299605	299585	20	0	REGENIE_BETA=-1.001946;REGENIE_SE=8.301483;MAC=20.000000	No	5	non-PW
MYBPC3	Coding	11	47339758	47341176	ref	Coding	phecode_425.12	Other hypertrophic cardiomyopathy	Coding	0.367161	3.52017e-08	3829560	0.903279	3.33481e-05	262	262	0	0	299605	299585	20	0	REGENIE_BETA=-1.001955;REGENIE_SE=8.245160;MAC=20.000000	No	7	non-PW
MYBPC3	Coding	11	47339785	47341204	ref	Coding	phecode_425.12	Other hypertrophic cardiomyopathy	Coding	0.367206	9.43797e-08	1428700	0.89704	4.00177e-05	262	262	0	0	299605	299581	24	0	REGENIE_BETA=-1.001833;REGENIE_SE=7.742033;MAC=24.000000	No	10	non-PW
MYBPC3	Coding	11	47339785	47341204	ref	Coding	phecode_425.12	Other hypertrophic cardiomyopathy	Coding	0.367206	9.43797e-08	1428700	0.89704	4.00177e-05	262	262	0	0	299605	299581	24	0	REGENIE_BETA=-1.001833;REGENIE_SE=7.742033;MAC=24.000000	No	10	non-PW
MYBPC3	Coding	11	47339785	47341204	ref	Coding	phecode_425.12	Other hypertrophic cardiomyopathy	Coding	0.367206	9.43797e-08	1428700	0.89704	4.00177e-05	262	262	0	0	299605	299581	24	0	REGENIE_BETA=-1.001833;REGENIE_SE=7.742033;MAC=24.000000	No	10	non-PW
MYBPC3	Coding	11	47341015	47341204	ref	Coding	phecode_425.12	Other hypertrophic cardiomyopathy	Coding	0.367204	9.30903e-08	1448480	0.897132	3.83503e-05	262	262	0	0	299605	299582	23	0	REGENIE_BETA=-1.001837;REGENIE_SE=7.749050;MAC=23.000000	No	9	non-PW
MYBPC3	Coding	11	47341015	47341204	ref	Coding	phecode_425.12	Other hypertrophic cardiomyopathy	Coding	0.367204	9.30903e-08	1448480	0.897132	3.83503e-05	262	262	0	0	299605	299582	23	0	REGENIE_BETA=-1.001837;REGENIE_SE=7.749050;MAC=23.000000	No	9	non-PW
MYBPC3	Coding	11	47341023	47341213	ref	Coding	phecode_425.12	Other hypertrophic cardiomyopathy	Coding	0.366515	6.5462e-06	20520.7	0.857201	4.16851e-05	262	262	0	0	299605	299580	25	0	REGENIE_BETA=-1.003717;REGENIE_SE=5.578117;MAC=25.000000	No	13	non-PW
MYBPC3	Coding	11	47346225	47346225	ref	Coding	phecode_425.12	Other hypertrophic cardiomyopathy	Coding	0.366936	5.8054e-05	2319.26	0.822345	9.83773e-05	262	262	0	0	299604	299545	59	0	REGENIE_BETA=-1.002567;REGENIE_SE=4.465169;MAC=59.000000	chr11:47346225:C:T	1	non-PW
MYBPC3	Coding	11	47341149	47341213	ref	Coding	phecode_425.12	Other hypertrophic cardiomyopathy	Coding	0.366482	5.33688e-06	25166.2	0.859779	4.00177e-05	262	262	0	0	299605	299581	24	0	REGENIE_BETA=-1.003806;REGENIE_SE=5.682280;MAC=24.000000	No	12	non-PW
MYBPC3	Coding	11	47341149	47341213	ref	Coding	phecode_425.12	Other hypertrophic cardiomyopathy	Coding	0.366482	5.33688e-06	25166.2	0.859779	4.00177e-05	262	262	0	0	299605	299581	24	0	REGENIE_BETA=-1.003806;REGENIE_SE=5.682280;MAC=24.000000	No	12	non-PW
MYBPC3	Coding	11	47341152	47341213	ref	Coding	phecode_425.12	Other hypertrophic cardiomyopathy	Coding	0.366476	5.19315e-06	25861.9	0.860116	3.83503e-05	262	262	0	0	299605	299582	23	0	REGENIE_BETA=-1.003822;REGENIE_SE=5.696201;MAC=23.000000	No	11	non-PW
MYBPC3	Coding	11	47341176	47341213	ref	Coding	phecode_425.12	Other hypertrophic cardiomyopathy	Coding	0.366468	5.00969e-06	26807.8	0.860557	3.66829e-05	262	262	0	0	299605	299583	22	0	REGENIE_BETA=-1.003845;REGENIE_SE=5.714540;MAC=22.000000	No	10	non-PW
MYBPC3	Coding	11	47341177	47341213	ref	Coding	phecode_425.12	Other hypertrophic cardiomyopathy	Coding	0.366433	4.10339e-06	32722.6	0.86296	3.50155e-05	262	262	0	0	299605	299584	21	0	REGENIE_BETA=-1.003939;REGENIE_SE=5.816310;MAC=21.000000	No	9	non-PW
MYBPC3	Coding	11	47341185	47341213	ref	Coding	phecode_425.12	Other hypertrophic cardiomyopathy	Coding	0.366399	3.37223e-06	39810.1	0.865243	3.33481e-05	262	262	0	0	299605	299585	20	0	REGENIE_BETA=-1.004031;REGENIE_SE=5.916387;MAC=20.000000	No	8	non-PW
MYBPC3	Coding	11	47341185	47341213	ref	Coding	phecode_425.12	Other hypertrophic cardiomyopathy	Coding	0.366399	3.37223e-06	39810.1	0.865243	3.33481e-05	262	262	0	0	299605	299585	20	0	REGENIE_BETA=-1.004031;REGENIE_SE=5.916387;MAC=20.000000	No	8	non-PW
MYBPC3	Coding	11	47341192	47341219	ref	Coding	phecode_425.12	Other hypertrophic cardiomyopathy	Coding	0.366282	2.70303e-05	4963.39	0.836087	4.16851e-05	262	262	0	0	299605	299580	25	0	REGENIE_BETA=-1.004353;REGENIE_SE=4.854272;MAC=25.000000	No	8	non-PW
MYBPC3	Coding	11	47341204	47341219	ref	Coding	phecode_425.12	Other hypertrophic cardiomyopathy	Coding	0.36628	2.69109e-05	4985.38	0.836162	4.00177e-05	262	262	0	0	299605	299581	24	0	REGENIE_BETA=-1.004357;REGENIE_SE=4.856529;MAC=24.000000	No	7	non-PW
MYBPC3	Coding	11	47341205	47341226	ref	Coding	phecode_425.12	Other hypertrophic cardiomyopathy	Coding	0.366222	2.18489e-05	6138.45	0.839596	3.33481e-05	262	262	0	0	299605	299585	20	0	REGENIE_BETA=-1.004515;REGENIE_SE=4.962766;MAC=20.000000	No	7	non-PW
MYBPC3	Coding	11	47346276	47346276	ref	Coding	phecode_425.12	Other hypertrophic cardiomyopathy	Coding	0.367011	2.7242e-06	49444.6	0.867892	4.502e-05	262	262	0	0	299605	299578	27	0	REGENIE_BETA=-1.002363;REGENIE_SE=6.026116;MAC=27.000000	chr11:47346276:C:T	1	non-PW
MYBPC3	Coding	11	47341207	47341991	ref	Coding	phecode_425.12	Other hypertrophic cardiomyopathy	Coding	0.366282	3.36175e-05	3990.86	0.832299	4.16851e-05	262	262	0	0	299605	299580	25	0	REGENIE_BETA=-1.004351;REGENIE_SE=4.743002;MAC=25.000000	No	7	non-PW
MYBPC3	Coding	11	47341212	47341991	ref	Coding	phecode_425.12	Other hypertrophic cardiomyopathy	Coding	0.36641	1.25604e-05	10688.8	0.84821	3.50155e-05	262	262	0	0	299605	299584	21	0	REGENIE_BETA=-1.004002;REGENIE_SE=5.245483;MAC=21.000000	No	5	non-PW
MYBPC3	Coding	11	47341213	47341991	ref	Coding	phecode_425.12	Other hypertrophic cardiomyopathy	Coding	0.366401	1.21302e-05	11067.4	0.848712	3.33481e-05	262	262	0	0	299605	299585	20	0	REGENIE_BETA=-1.004027;REGENIE_SE=5.263252;MAC=20.000000	No	4	non-PW
MYBPC3	Coding	11	47341219	47342016	ref	Coding	phecode_425.12	Other hypertrophic cardiomyopathy	Coding	0.366624	1.66194e-06	80877.5	0.873009	3.66829e-05	262	262	0	0	299605	299583	22	0	REGENIE_BETA=-1.003418;REGENIE_SE=6.277722;MAC=22.000000	No	8	non-PW
MYBPC3	Coding	11	47341226	47342082	ref	Coding	phecode_425.12	Other hypertrophic cardiomyopathy	Coding	0.367277	1.76087e-08	7660520	0.907267	3.33481e-05	262	262	0	0	299605	299585	20	0	REGENIE_BETA=-1.001640;REGENIE_SE=8.598745;MAC=20.000000	No	11	non-PW
MYBPC3	Coding	11	47341991	47342096	ref	Coding	phecode_425.12	Other hypertrophic cardiomyopathy	Coding	0.367247	8.99361e-08	1499620	0.897376	3.83503e-05	262	262	0	0	299605	299582	23	0	REGENIE_BETA=-1.001722;REGENIE_SE=7.766696;MAC=23.000000	No	11	non-PW
MYBPC3	Coding	11	47341995	47342103	ref	Coding	phecode_425.12	Other hypertrophic cardiomyopathy	Coding	0.367345	1.02119e-07	1321430	0.896547	3.66829e-05	262	262	0	0	299605	299583	22	0	REGENIE_BETA=-1.001454;REGENIE_SE=7.702017;MAC=22.000000	No	11	non-PW
MYBPC3	Coding	11	47342009	47342103	ref	Coding	phecode_425.12	Other hypertrophic cardiomyopathy	Coding	0.367337	8.85975e-08	1523030	0.897503	3.50155e-05	262	262	0	0	299605	299584	21	0	REGENIE_BETA=-1.001475;REGENIE_SE=7.774473;MAC=21.000000	No	10	non-PW
MYBPC3	Coding	11	47342011	47342103	ref	Coding	phecode_425.12	Other hypertrophic cardiomyopathy	Coding	0.36735	4.04115e-08	3339290	0.902503	3.33481e-05	262	262	0	0	299605	299585	20	0	REGENIE_BETA=-1.001441;REGENIE_SE=8.175003;MAC=20.000000	No	9	non-PW
MYBPC3	Coding	11	47342012	47342109	ref	Coding	phecode_425.12	Other hypertrophic cardiomyopathy	Coding	0.367325	1.34158e-06	100574	0.875418	5.3357e-05	262	262	0	0	299605	299573	32	0	REGENIE_BETA=-1.001509;REGENIE_SE=6.387951;MAC=32.000000	No	9	non-PW
MYBPC3	Coding	11	47346303	47346303	ref	Coding	phecode_425.12	Other hypertrophic cardiomyopathy	Coding	0.367471	2.8983e-08	4659110	0.904508	4.33526e-05	262	262	0	0	299605	299579	26	0	REGENIE_BETA=-1.001110;REGENIE_SE=8.344768;MAC=26.000000	chr11:47346303:C:T	1	non-PW
MYBPC3	Coding	11	47342016	47342109	ref	Coding	phecode_425.12	Other hypertrophic cardiomyopathy	Coding	0.367318	1.12696e-06	119723	0.877112	5.16896e-05	262	262	0	0	299605	299574	31	0	REGENIE_BETA=-1.001526;REGENIE_SE=6.476885;MAC=31.000000	No	8	non-PW
MYBPC3	Coding	11	47342048	47342109	ref	Coding	phecode_425.12	Other hypertrophic cardiomyopathy	Coding	0.367326	3.97326e-07	339591	0.886375	4.33526e-05	262	262	0	0	299605	299579	26	0	REGENIE_BETA=-1.001505;REGENIE_SE=7.008804;MAC=26.000000	No	7	non-PW
MYBPC3	Coding	11	47342048	47342109	ref	Coding	phecode_425.12	Other hypertrophic cardiomyopathy	Coding	0.367326	3.97326e-07	339591	0.886375	4.33526e-05	262	262	0	0	299605	299579	26	0	REGENIE_BETA=-1.001505;REGENIE_SE=7.008804;MAC=26.000000	No	7	non-PW
MYBPC3	Coding	11	47342057	47342109	ref	Coding	phecode_425.12	Other hypertrophic cardiomyopathy	Coding	0.367323	3.73682e-07	361072	0.886876	4.16851e-05	262	262	0	0	299605	299580	25	0	REGENIE_BETA=-1.001515;REGENIE_SE=7.040102;MAC=25.000000	No	6	non-PW
MYBPC3	Coding	11	47342072	47342109	ref	Coding	phecode_425.12	Other hypertrophic cardiomyopathy	Coding	0.367318	3.46858e-07	388985	0.887478	4.00177e-05	262	262	0	0	299605	299581	24	0	REGENIE_BETA=-1.001527;REGENIE_SE=7.078101;MAC=24.000000	No	5	non-PW
MYBPC3	Coding	11	47342082	47342109	ref	Coding	phecode_425.12	Other hypertrophic cardiomyopathy	Coding	0.36733	1.9388e-07	695952	0.891981	3.83503e-05	262	262	0	0	299605	299582	23	0	REGENIE_BETA=-1.001495;REGENIE_SE=7.374896;MAC=23.000000	No	4	non-PW
MYBPC3	Coding	11	47342096	47342109	ref	Coding	phecode_425.12	Other hypertrophic cardiomyopathy	Coding	0.367323	1.70296e-07	792302	0.892934	3.66829e-05	262	262	0	0	299605	299583	22	0	REGENIE_BETA=-1.001515;REGENIE_SE=7.441062;MAC=22.000000	No	3	non-PW
MYBPC3	Coding	11	47342103	47342126	ref	Coding	phecode_425.12	Other hypertrophic cardiomyopathy	Coding	0.367364	6.83999e-08	1973050	0.899213	3.33481e-05	262	262	0	0	299605	299585	20	0	REGENIE_BETA=-1.001402;REGENIE_SE=7.906519;MAC=20.000000	No	3	non-PW
MYBPC3	Coding	11	47342109	47342601	ref	Coding	phecode_425.12	Other hypertrophic cardiomyopathy	Coding	0.366989	2.17363e-06	61961.2	0.87034	4.33526e-05	262	262	0	0	299605	299579	26	0	REGENIE_BETA=-1.002423;REGENIE_SE=6.141280;MAC=26.000000	No	7	non-PW
MYBPC3	Coding	11	47342126	47342611	ref	Coding	phecode_425.12	Other hypertrophic cardiomyopathy	Coding	0.36676	3.65756e-06	36776.7	0.864445	4.16851e-05	262	262	0	0	299605	299580	25	0	REGENIE_BETA=-1.003047;REGENIE_SE=5.875448;MAC=25.000000	No	9	non-PW
MYBPC3	Coding	11	47332921	47332921	ref	Coding	phecode_425.12	Other hypertrophic cardiomyopathy	Coding	0.367278	1.1956e-07	1128250	0.895441	3.50155e-05	262	262	0	0	299605	299584	21	0	REGENIE_BETA=-1.001635;REGENIE_SE=7.621472;MAC=21.000000	chr11:47332921:T:G	1	non-PW
MYBPC3	Coding	11	47346309	47346309	ref	Coding	phecode_425.12	Other hypertrophic cardiomyopathy	Coding	0.36745	5.5965e-09	24125600	0.913191	3.33481e-05	262	262	0	0	299605	299585	20	0	REGENIE_BETA=-1.001169;REGENIE_SE=9.183819;MAC=20.000000	chr11:47346309:G:T	1	non-PW
MYBPC3	Coding	11	47342139	47342611	ref	Coding	phecode_425.12	Other hypertrophic cardiomyopathy	Coding	0.366719	2.61676e-06	51392.9	0.868224	3.83503e-05	262	262	0	0	299605	299582	23	0	REGENIE_BETA=-1.003160;REGENIE_SE=6.046241;MAC=23.000000	No	8	non-PW
MYBPC3	Coding	11	47342579	47342611	ref	Coding	phecode_425.12	Other hypertrophic cardiomyopathy	Coding	0.366692	2.16683e-06	62055.2	0.870261	3.66831e-05	262	262	0	0	299604	299582	22	0	REGENIE_BETA=-1.003232;REGENIE_SE=6.142466;MAC=22.000000	No	7	non-PW
MYBPC3	Coding	11	47342580	47342611	ref	Coding	phecode_425.12	Other hypertrophic cardiomyopathy	Coding	0.366677	1.95983e-06	68604.2	0.871319	3.50156e-05	262	262	0	0	299604	299583	21	0	REGENIE_BETA=-1.003273;REGENIE_SE=6.193676;MAC=21.000000	No	6	non-PW
MYBPC3	Coding	11	47342584	47342611	ref	Coding	phecode_425.12	Other hypertrophic cardiomyopathy	Coding	0.366674	1.92571e-06	69818.3	0.871502	3.33482e-05	262	262	0	0	299604	299584	20	0	REGENIE_BETA=-1.003282;REGENIE_SE=6.202631;MAC=20.000000	No	5	non-PW
MYBPC3	Coding	11	47342601	47342622	ref	Coding	phecode_425.12	Other hypertrophic cardiomyopathy	Coding	0.366701	3.15727e-06	42590.5	0.866115	4.00179e-05	262	262	0	0	299604	299580	24	0	REGENIE_BETA=-1.003208;REGENIE_SE=5.950413;MAC=24.000000	No	5	non-PW
MYBPC3	Coding	11	47342608	47342662	ref	Coding	phecode_425.12	Other hypertrophic cardiomyopathy	Coding	0.366835	1.25956e-07	1068370	0.894943	3.33482e-05	262	262	0	0	299604	299584	20	0	REGENIE_BETA=-1.002844;REGENIE_SE=7.594268;MAC=20.000000	No	7	non-PW
MYBPC3	Coding	11	47342608	47342662	ref	Coding	phecode_425.12	Other hypertrophic cardiomyopathy	Coding	0.366835	1.25956e-07	1068370	0.894943	3.33482e-05	262	262	0	0	299604	299584	20	0	REGENIE_BETA=-1.002844;REGENIE_SE=7.594268;MAC=20.000000	No	7	non-PW
MYBPC3	Coding	11	47342611	47342686	ref	Coding	phecode_425.12	Other hypertrophic cardiomyopathy	Coding	0.366894	5.8345e-08	2307160	0.900096	3.66831e-05	262	262	0	0	299604	299582	22	0	REGENIE_BETA=-1.002682;REGENIE_SE=7.986988;MAC=22.000000	No	8	non-PW
MYBPC3	Coding	11	47342622	47342718	ref	Coding	phecode_425.12	Other hypertrophic cardiomyopathy	Coding	67.6862	11.3153	404.886	0.00211187	5.16898e-05	262	261	1	0	299604	299574	30	0	REGENIE_BETA=4.214882;REGENIE_SE=0.912631;MAC=31.000000	No	11	non-PW
MYBPC3	Coding	11	47342653	47342718	ref	Coding	phecode_425.12	Other hypertrophic cardiomyopathy	Coding	85.0694	13.6376	530.649	0.00151805	4.33527e-05	262	261	1	0	299604	299579	25	0	REGENIE_BETA=4.443467;REGENIE_SE=0.934014;MAC=26.000000	No	10	non-PW
MYBPC3	Coding	11	47346336	47346336	ref	Coding	phecode_425.12	Other hypertrophic cardiomyopathy	Coding	10.0216	2.83559	35.4183	0.00830405	0.000491885	262	260	2	0	299605	299312	293	0	REGENIE_BETA=2.304739;REGENIE_SE=0.644138;MAC=295.000000	chr11:47346336:C:T	1	non-PW
MYBPC3	Coding	11	47342659	47342718	ref	Coding	phecode_425.12	Other hypertrophic cardiomyopathy	Coding	85.5406	13.6785	534.942	0.00150705	4.16853e-05	262	261	1	0	299604	299580	24	0	REGENIE_BETA=4.448991;REGENIE_SE=0.935306;MAC=25.000000	No	9	non-PW
MYBPC3	Coding	11	47342662	47342718	ref	Coding	phecode_425.12	Other hypertrophic cardiomyopathy	Coding	87.0342	13.8136	548.37	0.00147294	4.00179e-05	262	261	1	0	299604	299581	23	0	REGENIE_BETA=4.466302;REGENIE_SE=0.939124;MAC=24.000000	No	8	non-PW
MYBPC3	Coding	11	47342683	47342718	ref	Coding	phecode_425.12	Other hypertrophic cardiomyopathy	Coding	88.6962	13.9592	563.572	0.00143676	3.83505e-05	262	261	1	0	299604	299582	22	0	REGENIE_BETA=4.485217;REGENIE_SE=0.943425;MAC=23.000000	No	7	non-PW
MYBPC3	Coding	11	47342683	47342718	ref	Coding	phecode_425.12	Other hypertrophic cardiomyopathy	Coding	88.6962	13.9592	563.572	0.00143676	3.83505e-05	262	261	1	0	299604	299582	22	0	REGENIE_BETA=4.485217;REGENIE_SE=0.943425;MAC=23.000000	No	7	non-PW
MYBPC3	Coding	11	47342686	47342718	ref	Coding	phecode_425.12	Other hypertrophic cardiomyopathy	Coding	91.5858	14.216	590.038	0.00137759	3.66831e-05	262	261	1	0	299604	299583	21	0	REGENIE_BETA=4.517276;REGENIE_SE=0.950482;MAC=22.000000	No	6	non-PW
MYBPC3	Coding	11	47342688	47342719	ref	Coding	phecode_425.12	Other hypertrophic cardiomyopathy	Coding	114.365	27.7219	471.809	2.03386e-05	5.00223e-05	262	260	2	0	299604	299576	28	0	REGENIE_BETA=4.739399;REGENIE_SE=0.723062;MAC=30.000000	No	7	non-PW
MYBPC3	Coding	11	47342691	47342719	ref	Coding	phecode_425.12	Other hypertrophic cardiomyopathy	Coding	139.358	33.4341	580.862	1.25011e-05	4.66875e-05	262	260	2	0	299604	299578	26	0	REGENIE_BETA=4.937045;REGENIE_SE=0.728313;MAC=28.000000	No	6	PWpos
MYBPC3	Coding	11	47342697	47342719	ref	Coding	phecode_425.12	Other hypertrophic cardiomyopathy	Coding	168.284	40.2894	702.899	7.76691e-06	4.33527e-05	262	260	2	0	299604	299580	24	0	REGENIE_BETA=5.125651;REGENIE_SE=0.729382;MAC=26.000000	No	5	PWpos
MYBPC3	Coding	11	47342716	47342719	ref	Coding	phecode_425.12	Other hypertrophic cardiomyopathy	Coding	185.434	43.7706	785.592	6.25864e-06	4.16853e-05	262	260	2	0	299604	299581	23	0	REGENIE_BETA=5.222700;REGENIE_SE=0.736614;MAC=25.000000	No	4	PWpos
MYBPC3	Coding	11	47342718	47342719	ref	Coding	phecode_425.12	Other hypertrophic cardiomyopathy	Coding	199.087	46.2721	856.58	5.38842e-06	4.00179e-05	262	260	2	0	299604	299582	22	0	REGENIE_BETA=5.293743;REGENIE_SE=0.744506;MAC=24.000000	No	3	PWpos
MYBPC3	Coding	11	47347860	47347860	ref	Coding	phecode_425.12	Other hypertrophic cardiomyopathy	Coding	0.36702	4.41612e-05	3050.28	0.827686	8.83731e-05	262	262	0	0	299603	299550	53	0	REGENIE_BETA=-1.002338;REGENIE_SE=4.604843;MAC=53.000000	chr11:47347860:C:T	1	non-PW
MYBPC3	Coding	11	47342719	47342842	ref	Coding	phecode_425.12	Other hypertrophic cardiomyopathy	Coding	49.7876	8.70432	284.779	0.00334589	5.50244e-05	262	261	1	0	299605	299573	32	0	REGENIE_BETA=3.907766;REGENIE_SE=0.889785;MAC=33.000000	No	5	non-PW
MYBPC3	Coding	11	47342726	47342842	ref	Coding	phecode_425.12	Other hypertrophic cardiomyopathy	Coding	0.366763	9.28093e-07	144937	0.878753	3.50155e-05	262	262	0	0	299605	299584	21	0	REGENIE_BETA=-1.003040;REGENIE_SE=6.575169;MAC=21.000000	No	3	non-PW
MYBPC3	Coding	11	47342733	47342842	ref	Coding	phecode_425.12	Other hypertrophic cardiomyopathy	Coding	0.366734	5.25478e-07	255946	0.883832	3.33481e-05	262	262	0	0	299605	299585	20	0	REGENIE_BETA=-1.003118;REGENIE_SE=6.865351;MAC=20.000000	No	2	non-PW
MYBPC3	Coding	11	47342842	47342854	ref	Coding	phecode_425.12	Other hypertrophic cardiomyopathy	Coding	0.367188	7.89998e-07	170667	0.880387	5.3357e-05	262	262	0	0	299605	299573	32	0	REGENIE_BETA=-1.001882;REGENIE_SE=6.657956;MAC=32.000000	No	2	non-PW
MYBPC3	Coding	11	47342854	47342878	ref	Coding	phecode_425.12	Other hypertrophic cardiomyopathy	Coding	0.367526	8.21728e-09	16438000	0.911325	3.83503e-05	262	262	0	0	299605	299582	23	0	REGENIE_BETA=-1.000962;REGENIE_SE=8.987954;MAC=23.000000	No	5	non-PW
MYBPC3	Coding	11	47342854	47342878	ref	Coding	phecode_425.12	Other hypertrophic cardiomyopathy	Coding	0.367526	8.21728e-09	16438000	0.911325	3.83503e-05	262	262	0	0	299605	299582	23	0	REGENIE_BETA=-1.000962;REGENIE_SE=8.987954;MAC=23.000000	No	5	non-PW
MYBPC3	Coding	11	47342855	47342879	ref	Coding	phecode_425.12	Other hypertrophic cardiomyopathy	Coding	0.367136	3.41696e-07	394469	0.887539	4.00177e-05	262	262	0	0	299605	299581	24	0	REGENIE_BETA=-1.002024;REGENIE_SE=7.085498;MAC=24.000000	No	5	non-PW
MYBPC3	Coding	11	47342858	47342879	ref	Coding	phecode_425.12	Other hypertrophic cardiomyopathy	Coding	0.367134	3.34855e-07	402524	0.887701	3.83503e-05	262	262	0	0	299605	299582	23	0	REGENIE_BETA=-1.002029;REGENIE_SE=7.095814;MAC=23.000000	No	4	non-PW
MYBPC3	Coding	11	47342867	47342879	ref	Coding	phecode_425.12	Other hypertrophic cardiomyopathy	Coding	0.367123	2.96986e-07	453824	0.888652	3.66829e-05	262	262	0	0	299605	299583	22	0	REGENIE_BETA=-1.002058;REGENIE_SE=7.157031;MAC=22.000000	No	3	non-PW
MYBPC3	Coding	11	47342878	47342879	ref	Coding	phecode_425.12	Other hypertrophic cardiomyopathy	Coding	0.367108	2.12359e-07	634623	0.891231	3.50155e-05	262	262	0	0	299605	299584	21	0	REGENIE_BETA=-1.002100;REGENIE_SE=7.328138;MAC=21.000000	No	2	non-PW
MYBPC3	Coding	11	47347864	47347864	ref	Coding	phecode_425.12	Other hypertrophic cardiomyopathy	Coding	0.36731	9.87864e-07	136574	0.878362	6.66965e-05	262	262	0	0	299604	299564	40	0	REGENIE_BETA=-1.001550;REGENIE_SE=6.544085;MAC=40.000000	chr11:47347864:G:A	1	non-PW
MYBPC3	Coding	11	47342878	47342879	ref	Coding	phecode_425.12	Other hypertrophic cardiomyopathy	Coding	0.367108	2.12359e-07	634623	0.891231	3.50155e-05	262	262	0	0	299605	299584	21	0	REGENIE_BETA=-1.002100;REGENIE_SE=7.328138;MAC=21.000000	No	2	non-PW
MYBPC3	Coding	11	47342879	47342890	ref	Coding	phecode_425.12	Other hypertrophic cardiomyopathy	Coding	0.366927	6.35282e-07	211930	0.882248	3.66829e-05	262	262	0	0	299605	299583	22	0	REGENIE_BETA=-1.002593;REGENIE_SE=6.768800;MAC=22.000000	No	2	non-PW
MYBPC3	Coding	11	47342890	47342915	ref	Coding	phecode_425.12	Other hypertrophic cardiomyopathy	Coding	0.367117	2.26812e-07	594213	0.890736	4.00177e-05	262	262	0	0	299605	299581	24	0	REGENIE_BETA=-1.002075;REGENIE_SE=7.294557;MAC=24.000000	No	4	non-PW
MYBPC3	Coding	11	47342901	47342924	ref	Coding	phecode_425.12	Other hypertrophic cardiomyopathy	Coding	0.367358	2.71042e-07	497901	0.889443	4.16851e-05	262	262	0	0	299605	299580	25	0	REGENIE_BETA=-1.001417;REGENIE_SE=7.203997;MAC=25.000000	No	4	non-PW
MYBPC3	Coding	11	47342908	47342924	ref	Coding	phecode_425.12	Other hypertrophic cardiomyopathy	Coding	0.367352	2.25015e-07	599725	0.89087	4.00177e-05	262	262	0	0	299605	299581	24	0	REGENIE_BETA=-1.001436;REGENIE_SE=7.298942;MAC=24.000000	No	3	non-PW
MYBPC3	Coding	11	47342915	47342924	ref	Coding	phecode_425.12	Other hypertrophic cardiomyopathy	Coding	0.367349	1.43548e-07	940068	0.894174	3.83503e-05	262	262	0	0	299605	299582	23	0	REGENIE_BETA=-1.001444;REGENIE_SE=7.528277;MAC=23.000000	No	2	non-PW
MYBPC3	Coding	11	47342924	47343038	ref	Coding	phecode_425.12	Other hypertrophic cardiomyopathy	Coding	0.36739	3.61879e-08	3729840	0.903178	3.50155e-05	262	262	0	0	299605	299584	21	0	REGENIE_BETA=-1.001333;REGENIE_SE=8.231380;MAC=21.000000	No	5	non-PW
MYBPC3	Coding	11	47342929	47343056	ref	Coding	phecode_425.12	Other hypertrophic cardiomyopathy	Coding	0.36736	2.33113e-09	57891800	0.917183	3.33481e-05	262	262	0	0	299605	299585	20	0	REGENIE_BETA=-1.001414;REGENIE_SE=9.630534;MAC=20.000000	No	7	non-PW
MYBPC3	Coding	11	47342933	47343063	ref	Coding	phecode_425.12	Other hypertrophic cardiomyopathy	Coding	0.36739	3.8807e-07	347812	0.886589	5.50244e-05	262	262	0	0	299605	299572	33	0	REGENIE_BETA=-1.001331;REGENIE_SE=7.020920;MAC=33.000000	No	9	non-PW
MYBPC3	Coding	11	47342933	47343063	ref	Coding	phecode_425.12	Other hypertrophic cardiomyopathy	Coding	0.36739	3.8807e-07	347812	0.886589	5.50244e-05	262	262	0	0	299605	299572	33	0	REGENIE_BETA=-1.001331;REGENIE_SE=7.020920;MAC=33.000000	No	9	non-PW
MYBPC3	Coding	11	47348424	47348424	ref	Coding	phecode_425.12	Other hypertrophic cardiomyopathy	Coding	200.136	48.0538	833.531	4.88054e-06	3.66895e-05	262	260	2	0	299551	299531	20	0	REGENIE_BETA=5.298997;REGENIE_SE=0.727909;MAC=22.000000	chr11:47348424:C:T	1	PWpos
MYBPC3	Coding	11	47342934	47343063	ref	Coding	phecode_425.12	Other hypertrophic cardiomyopathy	Coding	0.367389	3.77526e-07	357523	0.886814	5.3357e-05	262	262	0	0	299605	299573	32	0	REGENIE_BETA=-1.001335;REGENIE_SE=7.034971;MAC=32.000000	No	8	non-PW
MYBPC3	Coding	11	47343038	47343063	ref	Coding	phecode_425.12	Other hypertrophic cardiomyopathy	Coding	0.367387	2.71708e-07	496760	0.889433	5.16896e-05	262	262	0	0	299605	299574	31	0	REGENIE_BETA=-1.001339;REGENIE_SE=7.202786;MAC=31.000000	No	7	non-PW
MYBPC3	Coding	11	47343044	47343063	ref	Coding	phecode_425.12	Other hypertrophic cardiomyopathy	Coding	0.367423	2.30579e-08	5854800	0.905806	3.83503e-05	262	262	0	0	299605	299582	23	0	REGENIE_BETA=-1.001242;REGENIE_SE=8.461387;MAC=23.000000	No	6	non-PW
MYBPC3	Coding	11	47343054	47343071	ref	Coding	phecode_425.12	Other hypertrophic cardiomyopathy	Coding	0.367414	1.94475e-08	6941420	0.906756	3.33481e-05	262	262	0	0	299605	299585	20	0	REGENIE_BETA=-1.001265;REGENIE_SE=8.548260;MAC=20.000000	No	6	non-PW
MYBPC3	Coding	11	47343056	47343075	ref	Coding	phecode_425.12	Other hypertrophic cardiomyopathy	Coding	0.36747	5.42893e-09	24873100	0.913342	3.33481e-05	262	262	0	0	299605	299585	20	0	REGENIE_BETA=-1.001114;REGENIE_SE=9.199358;MAC=20.000000	No	6	non-PW
MYBPC3	Coding	11	47343057	47343078	ref	Coding	phecode_425.12	Other hypertrophic cardiomyopathy	Coding	0.367435	2.96217e-08	4557760	0.904371	3.50155e-05	262	262	0	0	299605	299584	21	0	REGENIE_BETA=-1.001209;REGENIE_SE=8.333597;MAC=21.000000	No	6	non-PW
MYBPC3	Coding	11	47343063	47343078	ref	Coding	phecode_425.12	Other hypertrophic cardiomyopathy	Coding	0.367426	1.98892e-08	6787710	0.906635	3.33481e-05	262	262	0	0	299605	299585	20	0	REGENIE_BETA=-1.001232;REGENIE_SE=8.536818;MAC=20.000000	No	5	non-PW
MYBPC3	Coding	11	47343071	47343496	ref	Coding	phecode_425.12	Other hypertrophic cardiomyopathy	Coding	0.367271	2.17207e-08	6210120	0.906101	3.66829e-05	262	262	0	0	299605	299583	22	0	REGENIE_BETA=-1.001656;REGENIE_SE=8.491659;MAC=22.000000	No	9	non-PW
MYBPC3	Coding	11	47343075	47343496	ref	Coding	phecode_425.12	Other hypertrophic cardiomyopathy	Coding	0.367268	2.07397e-08	6503730	0.906359	3.50155e-05	262	262	0	0	299605	299584	21	0	REGENIE_BETA=-1.001665;REGENIE_SE=8.515233;MAC=21.000000	No	8	non-PW
MYBPC3	Coding	11	47343075	47343496	ref	Coding	phecode_425.12	Other hypertrophic cardiomyopathy	Coding	0.367268	2.07397e-08	6503730	0.906359	3.50155e-05	262	262	0	0	299605	299584	21	0	REGENIE_BETA=-1.001665;REGENIE_SE=8.515233;MAC=21.000000	No	8	non-PW
MYBPC3	Coding	11	47348514	47348514	ref	Coding	phecode_425.12	Other hypertrophic cardiomyopathy	Coding	0.367388	2.76442e-07	488255	0.889299	4.83551e-05	262	262	0	0	299603	299574	29	0	REGENIE_BETA=-1.001336;REGENIE_SE=7.193974;MAC=29.000000	chr11:47348514:C:T	1	non-PW
MYBPC3	Coding	11	47343078	47343496	ref	Coding	phecode_425.12	Other hypertrophic cardiomyopathy	Coding	0.367263	1.90662e-08	7074400	0.906826	3.33481e-05	262	262	0	0	299605	299585	20	0	REGENIE_BETA=-1.001677;REGENIE_SE=8.558152;MAC=20.000000	No	7	non-PW
MYBPC3	Coding	11	47343081	47343498	ref	Coding	phecode_425.12	Other hypertrophic cardiomyopathy	Coding	0.367206	2.40297e-08	5611400	0.905513	3.50155e-05	262	262	0	0	299605	299584	21	0	REGENIE_BETA=-1.001832;REGENIE_SE=8.440024;MAC=21.000000	No	7	non-PW
MYBPC3	Coding	11	47343108	47343507	ref	Coding	phecode_425.12	Other hypertrophic cardiomyopathy	Coding	0.365561	1.59763e-06	83645.7	0.873018	3.50155e-05	262	262	0	0	299605	299584	21	0	REGENIE_BETA=-1.006323;REGENIE_SE=6.296375;MAC=21.000000	No	7	non-PW
MYBPC3	Coding	11	47343108	47343507	ref	Coding	phecode_425.12	Other hypertrophic cardiomyopathy	Coding	0.365561	1.59763e-06	83645.7	0.873018	3.50155e-05	262	262	0	0	299605	299584	21	0	REGENIE_BETA=-1.006323;REGENIE_SE=6.296375;MAC=21.000000	No	7	non-PW
MYBPC3	Coding	11	47343116	47343507	ref	Coding	phecode_425.12	Other hypertrophic cardiomyopathy	Coding	0.365555	1.57376e-06	84911.5	0.87317	3.33481e-05	262	262	0	0	299605	299585	20	0	REGENIE_BETA=-1.006338;REGENIE_SE=6.304046;MAC=20.000000	No	6	non-PW
MYBPC3	Coding	11	47343116	47343507	ref	Coding	phecode_425.12	Other hypertrophic cardiomyopathy	Coding	0.365555	1.57376e-06	84911.5	0.87317	3.33481e-05	262	262	0	0	299605	299585	20	0	REGENIE_BETA=-1.006338;REGENIE_SE=6.304046;MAC=20.000000	No	6	non-PW
MYBPC3	Coding	11	47343126	47343522	ref	Coding	phecode_425.12	Other hypertrophic cardiomyopathy	Coding	0.36579	5.38389e-06	24852.4	0.859385	4.16851e-05	262	262	0	0	299605	299580	25	0	REGENIE_BETA=-1.005695;REGENIE_SE=5.676842;MAC=25.000000	No	6	non-PW
MYBPC3	Coding	11	47343141	47343522	ref	Coding	phecode_425.12	Other hypertrophic cardiomyopathy	Coding	0.36564	2.44413e-06	54699.5	0.868558	3.33481e-05	262	262	0	0	299605	299585	20	0	REGENIE_BETA=-1.006106;REGENIE_SE=6.079558;MAC=20.000000	No	5	non-PW
MYBPC3	Coding	11	47343496	47343527	ref	Coding	phecode_425.12	Other hypertrophic cardiomyopathy	Coding	0.365637	2.41308e-06	55402.6	0.868697	3.33481e-05	262	262	0	0	299605	299585	20	0	REGENIE_BETA=-1.006113;REGENIE_SE=6.086079;MAC=20.000000	No	5	non-PW
MYBPC3	Coding	11	47343498	47343562	ref	Coding	phecode_425.12	Other hypertrophic cardiomyopathy	Coding	0.366021	9.49728e-06	14106.3	0.852012	6.00266e-05	262	262	0	0	299605	299569	36	0	REGENIE_BETA=-1.005064;REGENIE_SE=5.387569;MAC=36.000000	No	5	non-PW
MYBPC3	Coding	11	47349824	47349824	ref	Coding	phecode_425.12	Other hypertrophic cardiomyopathy	Coding	0.367191	4.23864e-06	31809.5	0.862877	6.66962e-05	262	262	0	0	299605	299565	40	0	REGENIE_BETA=-1.001874;REGENIE_SE=5.800818;MAC=40.000000	chr11:47349824:T:G	1	non-PW
MYBPC3	Coding	11	47343507	47343562	ref	Coding	phecode_425.12	Other hypertrophic cardiomyopathy	Coding	0.365849	4.31399e-06	31026	0.862126	5.16896e-05	262	262	0	0	299605	299574	31	0	REGENIE_BETA=-1.005534;REGENIE_SE=5.789960;MAC=31.000000	No	4	non-PW
MYBPC3	Coding	11	47343522	47343562	ref	Coding	phecode_425.12	Other hypertrophic cardiomyopathy	Coding	0.367279	1.94879e-07	692192	0.891927	4.83548e-05	262	262	0	0	299605	299576	29	0	REGENIE_BETA=-1.001634;REGENIE_SE=7.372203;MAC=29.000000	No	3	non-PW
MYBPC3	Coding	11	47343527	47343562	ref	Coding	phecode_425.12	Other hypertrophic cardiomyopathy	Coding	0.3675	3.13318e-10	431051000	0.925147	3.33481e-05	262	262	0	0	299605	299585	20	0	REGENIE_BETA=-1.001032;REGENIE_SE=10.654670;MAC=20.000000	No	2	non-PW
MYBPC3	Coding	11	47343562	47343598	ref	Coding	phecode_425.12	Other hypertrophic cardiomyopathy	Coding	0.3675	4.18065e-10	323050000	0.924102	3.33481e-05	262	262	0	0	299605	299585	20	0	REGENIE_BETA=-1.001033;REGENIE_SE=10.507515;MAC=20.000000	No	2	non-PW
MYBPC3	Coding	11	47343598	47346217	ref	Coding	phecode_425.12	Other hypertrophic cardiomyopathy	Coding	0.36676	1.19942e-06	112148	0.87631	3.66829e-05	262	262	0	0	299605	299583	22	0	REGENIE_BETA=-1.003048;REGENIE_SE=6.444313;MAC=22.000000	No	5	non-PW
MYBPC3	Coding	11	47343598	47346217	ref	Coding	phecode_425.12	Other hypertrophic cardiomyopathy	Coding	0.36676	1.19942e-06	112148	0.87631	3.66829e-05	262	262	0	0	299605	299583	22	0	REGENIE_BETA=-1.003048;REGENIE_SE=6.444313;MAC=22.000000	No	5	non-PW
MYBPC3	Coding	11	47343603	47346217	ref	Coding	phecode_425.12	Other hypertrophic cardiomyopathy	Coding	0.366737	1.0246e-06	131268	0.877814	3.50155e-05	262	262	0	0	299605	299584	21	0	REGENIE_BETA=-1.003109;REGENIE_SE=6.524662;MAC=21.000000	No	4	non-PW
MYBPC3	Coding	11	47346212	47346254	ref	Coding	phecode_425.12	Other hypertrophic cardiomyopathy	Coding	0.366817	2.35809e-07	570611	0.890345	3.83503e-05	262	262	0	0	299605	299582	23	0	REGENIE_BETA=-1.002891;REGENIE_SE=7.274294;MAC=23.000000	No	4	non-PW
MYBPC3	Coding	11	47346212	47346254	ref	Coding	phecode_425.12	Other hypertrophic cardiomyopathy	Coding	0.366817	2.35809e-07	570611	0.890345	3.83503e-05	262	262	0	0	299605	299582	23	0	REGENIE_BETA=-1.002891;REGENIE_SE=7.274294;MAC=23.000000	No	4	non-PW
MYBPC3	Coding	11	47346217	47346293	ref	Coding	phecode_425.12	Other hypertrophic cardiomyopathy	Coding	0.367592	2.39937e-09	56316200	0.917111	4.33526e-05	262	262	0	0	299605	299579	26	0	REGENIE_BETA=-1.000783;REGENIE_SE=9.616133;MAC=26.000000	No	9	non-PW
MYBPC3	Coding	11	47349871	47349871	ref	Coding	phecode_425.12	Other hypertrophic cardiomyopathy	Coding	0.367201	1.07596e-05	12531.7	0.850782	5.83592e-05	262	262	0	0	299605	299570	35	0	REGENIE_BETA=-1.001846;REGENIE_SE=5.325539;MAC=35.000000	chr11:47349871:G:A	1	non-PW
MYBPC3	Coding	11	47346254	47346293	ref	Coding	phecode_425.12	Other hypertrophic cardiomyopathy	Coding	0.367598	4.21283e-10	320754000	0.924095	3.83503e-05	262	262	0	0	299605	299582	23	0	REGENIE_BETA=-1.000766;REGENIE_SE=10.503739;MAC=23.000000	No	8	non-PW
MYBPC3	Coding	11	47346254	47346293	ref	Coding	phecode_425.12	Other hypertrophic cardiomyopathy	Coding	0.367598	4.21283e-10	320754000	0.924095	3.83503e-05	262	262	0	0	299605	299582	23	0	REGENIE_BETA=-1.000766;REGENIE_SE=10.503739;MAC=23.000000	No	8	non-PW
MYBPC3	Coding	11	47346258	47346294	ref	Coding	phecode_425.12	Other hypertrophic cardiomyopathy	Coding	0.367593	5.77465e-11	2339960000	0.930758	3.33481e-05	262	262	0	0	299605	299585	20	0	REGENIE_BETA=-1.000778;REGENIE_SE=11.517650;MAC=20.000000	No	8	non-PW
MYBPC3	Coding	11	47346260	47346321	ref	Coding	phecode_425.12	Other hypertrophic cardiomyopathy	Coding	0.367433	1.50051e-09	89974500	0.919082	3.50155e-05	262	262	0	0	299605	299584	21	0	REGENIE_BETA=-1.001213;REGENIE_SE=9.855410;MAC=21.000000	No	10	non-PW
MYBPC3	Coding	11	47346261	47346321	ref	Coding	phecode_425.12	Other hypertrophic cardiomyopathy	Coding	0.367427	1.28182e-09	105321000	0.919733	3.33481e-05	262	262	0	0	299605	299585	20	0	REGENIE_BETA=-1.001231;REGENIE_SE=9.935772;MAC=20.000000	No	9	non-PW
MYBPC3	Coding	11	47346288	47346365	ref	Coding	phecode_425.12	Other hypertrophic cardiomyopathy	Coding	0.367438	6.0364e-09	22366000	0.912823	3.50155e-05	262	262	0	0	299605	299584	21	0	REGENIE_BETA=-1.001202;REGENIE_SE=9.145197;MAC=21.000000	No	9	non-PW
MYBPC3	Coding	11	47346291	47346365	ref	Coding	phecode_425.12	Other hypertrophic cardiomyopathy	Coding	0.367433	5.18459e-09	26040000	0.913553	3.33481e-05	262	262	0	0	299605	299585	20	0	REGENIE_BETA=-1.001215;REGENIE_SE=9.222802;MAC=20.000000	No	8	non-PW
MYBPC3	Coding	11	47346293	47346637	ref	Coding	phecode_425.12	Other hypertrophic cardiomyopathy	Coding	0.364466	3.83728e-06	34617.1	0.862966	4.00177e-05	262	262	0	0	299605	299581	24	0	REGENIE_BETA=-1.009321;REGENIE_SE=5.847773;MAC=24.000000	No	8	non-PW
MYBPC3	Coding	11	47346294	47347472	ref	Coding	phecode_425.12	Other hypertrophic cardiomyopathy	Coding	0.364504	4.36679e-06	30425.8	0.861434	3.66829e-05	262	262	0	0	299605	299583	22	0	REGENIE_BETA=-1.009219;REGENIE_SE=5.781873;MAC=22.000000	No	9	non-PW
MYBPC3	Coding	11	47346308	47347657	ref	Coding	phecode_425.12	Other hypertrophic cardiomyopathy	Coding	0.364646	5.78656e-06	22978.6	0.858001	3.83503e-05	262	262	0	0	299605	299582	23	0	REGENIE_BETA=-1.008828;REGENIE_SE=5.638443;MAC=23.000000	No	9	non-PW
MYBPC3	Coding	11	47349899	47349899	ref	Coding	phecode_425.12	Other hypertrophic cardiomyopathy	Coding	0.366869	7.04553e-06	19103.3	0.856394	6.00266e-05	262	262	0	0	299605	299569	36	0	REGENIE_BETA=-1.002751;REGENIE_SE=5.541105;MAC=36.000000	chr11:47349899:G:A	1	non-PW
MYBPC3	Coding	11	47346314	47347657	ref	Coding	phecode_425.12	Other hypertrophic cardiomyopathy	Coding	0.364602	5.33801e-06	24903.4	0.859001	3.66829e-05	262	262	0	0	299605	299583	22	0	REGENIE_BETA=-1.008949;REGENIE_SE=5.679548;MAC=22.000000	No	8	non-PW
MYBPC3	Coding	11	47346314	47347657	ref	Coding	phecode_425.12	Other hypertrophic cardiomyopathy	Coding	0.364602	5.33801e-06	24903.4	0.859001	3.66829e-05	262	262	0	0	299605	299583	22	0	REGENIE_BETA=-1.008949;REGENIE_SE=5.679548;MAC=22.000000	No	8	non-PW
MYBPC3	Coding	11	47346321	47347657	ref	Coding	phecode_425.12	Other hypertrophic cardiomyopathy	Coding	0.364407	3.37244e-06	39375.7	0.864455	3.50155e-05	262	262	0	0	299605	299584	21	0	REGENIE_BETA=-1.009485;REGENIE_SE=5.913573;MAC=21.000000	No	7	non-PW
MYBPC3	Coding	11	47346365	47347658	ref	Coding	phecode_425.12	Other hypertrophic cardiomyopathy	Coding	0.36502	1.36902e-05	9732.51	0.846314	4.66874e-05	262	262	0	0	299605	299577	28	0	REGENIE_BETA=-1.007803;REGENIE_SE=5.199601;MAC=28.000000	No	7	non-PW
MYBPC3	Coding	11	47346365	47347658	ref	Coding	phecode_425.12	Other hypertrophic cardiomyopathy	Coding	0.36502	1.36902e-05	9732.51	0.846314	4.66874e-05	262	262	0	0	299605	299577	28	0	REGENIE_BETA=-1.007803;REGENIE_SE=5.199601;MAC=28.000000	No	7	non-PW
MYBPC3	Coding	11	47346637	47347658	ref	Coding	phecode_425.12	Other hypertrophic cardiomyopathy	Coding	0.364862	9.94849e-06	13381.3	0.850858	4.16851e-05	262	262	0	0	299605	299580	25	0	REGENIE_BETA=-1.008237;REGENIE_SE=5.362268;MAC=25.000000	No	6	non-PW
MYBPC3	Coding	11	47347426	47347658	ref	Coding	phecode_425.12	Other hypertrophic cardiomyopathy	Coding	0.367269	9.85561e-08	1368630	0.896766	3.33481e-05	262	262	0	0	299605	299585	20	0	REGENIE_BETA=-1.001661;REGENIE_SE=7.720029;MAC=20.000000	No	5	non-PW
MYBPC3	Coding	11	47347435	47347661	ref	Coding	phecode_425.12	Other hypertrophic cardiomyopathy	Coding	0.367347	6.09397e-08	2214380	0.89995	3.50155e-05	262	262	0	0	299605	299584	21	0	REGENIE_BETA=-1.001449;REGENIE_SE=7.965418;MAC=21.000000	No	5	non-PW
MYBPC3	Coding	11	47347435	47347661	ref	Coding	phecode_425.12	Other hypertrophic cardiomyopathy	Coding	0.367347	6.09397e-08	2214380	0.89995	3.50155e-05	262	262	0	0	299605	299584	21	0	REGENIE_BETA=-1.001449;REGENIE_SE=7.965418;MAC=21.000000	No	5	non-PW
MYBPC3	Coding	11	47347472	47347664	ref	Coding	phecode_425.12	Other hypertrophic cardiomyopathy	Coding	0.367337	4.06667e-08	3318100	0.902461	3.33481e-05	262	262	0	0	299605	299585	20	0	REGENIE_BETA=-1.001476;REGENIE_SE=8.171772;MAC=20.000000	No	5	non-PW
MYBPC3	Coding	11	47350040	47350040	ref	Coding	phecode_425.12	Other hypertrophic cardiomyopathy	Coding	0.367368	1.12931e-07	1195060	0.895863	4.00177e-05	262	262	0	0	299605	299581	24	0	REGENIE_BETA=-1.001392;REGENIE_SE=7.650702;MAC=24.000000	chr11:47350040:C:T	1	non-PW
MYBPC3	Coding	11	47347657	47347857	ref	Coding	phecode_425.12	Other hypertrophic cardiomyopathy	Coding	0.36736	2.24379e-06	60145.1	0.87014	5.50244e-05	262	262	0	0	299605	299572	33	0	REGENIE_BETA=-1.001414;REGENIE_SE=6.125587;MAC=33.000000	No	8	non-PW
MYBPC3	Coding	11	47347658	47347857	ref	Coding	phecode_425.12	Other hypertrophic cardiomyopathy	Coding	0.367344	1.16988e-06	115347	0.876762	4.66874e-05	262	262	0	0	299605	299577	28	0	REGENIE_BETA=-1.001456;REGENIE_SE=6.457850;MAC=28.000000	No	7	non-PW
MYBPC3	Coding	11	47347661	47347861	ref	Coding	phecode_425.12	Other hypertrophic cardiomyopathy	Coding	0.367463	2.62932e-08	5135520	0.905068	3.33481e-05	262	262	0	0	299605	299585	20	0	REGENIE_BETA=-1.001133;REGENIE_SE=8.394452;MAC=20.000000	No	7	non-PW
MYBPC3	Coding	11	47347664	47347863	ref	Coding	phecode_425.12	Other hypertrophic cardiomyopathy	Coding	0.367464	4.98194e-08	2710390	0.901252	3.83503e-05	262	262	0	0	299605	299582	23	0	REGENIE_BETA=-1.001129;REGENIE_SE=8.068379;MAC=23.000000	No	7	non-PW
MYBPC3	Coding	11	47347666	47347863	ref	Coding	phecode_425.12	Other hypertrophic cardiomyopathy	Coding	0.367458	3.59268e-08	3758350	0.90324	3.66829e-05	262	262	0	0	299605	299583	22	0	REGENIE_BETA=-1.001146;REGENIE_SE=8.235170;MAC=22.000000	No	6	non-PW
MYBPC3	Coding	11	47347679	47347863	ref	Coding	phecode_425.12	Other hypertrophic cardiomyopathy	Coding	0.367453	2.31883e-08	5822830	0.905782	3.50155e-05	262	262	0	0	299605	299584	21	0	REGENIE_BETA=-1.001160;REGENIE_SE=8.458552;MAC=21.000000	No	5	non-PW
MYBPC3	Coding	11	47347679	47347863	ref	Coding	phecode_425.12	Other hypertrophic cardiomyopathy	Coding	0.367453	2.31883e-08	5822830	0.905782	3.50155e-05	262	262	0	0	299605	299584	21	0	REGENIE_BETA=-1.001160;REGENIE_SE=8.458552;MAC=21.000000	No	5	non-PW
MYBPC3	Coding	11	47347857	47347863	ref	Coding	phecode_425.12	Other hypertrophic cardiomyopathy	Coding	0.36745	2.14998e-08	6280010	0.906207	3.33481e-05	262	262	0	0	299605	299585	20	0	REGENIE_BETA=-1.001169;REGENIE_SE=8.497121;MAC=20.000000	No	4	non-PW
MYBPC3	Coding	11	47347861	47348475	ref	Coding	phecode_425.12	Other hypertrophic cardiomyopathy	Coding	0.366695	8.57096e-06	15688.5	0.85371	5.00222e-05	262	262	0	0	299605	299575	30	0	REGENIE_BETA=-1.003224;REGENIE_SE=5.440868;MAC=30.000000	No	9	non-PW
MYBPC3	Coding	11	47347863	47348475	ref	Coding	phecode_425.12	Other hypertrophic cardiomyopathy	Coding	0.366694	8.52307e-06	15776.5	0.853785	4.83548e-05	262	262	0	0	299605	299576	29	0	REGENIE_BETA=-1.003228;REGENIE_SE=5.443725;MAC=29.000000	No	8	non-PW
MYBPC3	Coding	11	47333201	47333201	ref	Coding	phecode_425.12	Other hypertrophic cardiomyopathy	Coding	0.366834	0.00013137	1024.34	0.804354	0.000115052	262	262	0	0	299603	299534	69	0	REGENIE_BETA=-1.002845;REGENIE_SE=4.048363;MAC=69.000000	chr11:47333201:T:G	1	non-PW
MYBPC3	Coding	11	47351290	47351290	ref	Coding	phecode_425.12	Other hypertrophic cardiomyopathy	Coding	0.367018	2.70975e-06	49710.1	0.867954	4.83549e-05	262	262	0	0	299604	299575	29	0	REGENIE_BETA=-1.002345;REGENIE_SE=6.028840;MAC=29.000000	chr11:47351290:C:A	1	non-PW
MYBPC3	Coding	11	47347864	47348475	ref	Coding	phecode_425.12	Other hypertrophic cardiomyopathy	Coding	0.36662	5.54365e-06	24245.9	0.859361	4.00177e-05	262	262	0	0	299605	299581	24	0	REGENIE_BETA=-1.003428;REGENIE_SE=5.663078;MAC=24.000000	No	7	non-PW
MYBPC3	Coding	11	47348444	47348475	ref	Coding	phecode_425.12	Other hypertrophic cardiomyopathy	Coding	0.366612	5.34243e-06	25158	0.85982	3.83505e-05	262	262	0	0	299604	299581	23	0	REGENIE_BETA=-1.003450;REGENIE_SE=5.681931;MAC=23.000000	No	6	non-PW
MYBPC3	Coding	11	47348445	47348475	ref	Coding	phecode_425.12	Other hypertrophic cardiomyopathy	Coding	0.366579	3.79998e-06	35363.4	0.863926	3.50156e-05	262	262	0	0	299604	299583	21	0	REGENIE_BETA=-1.003541;REGENIE_SE=5.855706;MAC=21.000000	No	5	non-PW
MYBPC3	Coding	11	47348448	47348475	ref	Coding	phecode_425.12	Other hypertrophic cardiomyopathy	Coding	0.366552	3.12504e-06	42994.7	0.866174	3.33482e-05	262	262	0	0	299604	299584	20	0	REGENIE_BETA=-1.003616;REGENIE_SE=5.955440;MAC=20.000000	No	4	non-PW
MYBPC3	Coding	11	47348454	47348483	ref	Coding	phecode_425.12	Other hypertrophic cardiomyopathy	Coding	0.366824	1.65331e-06	81388.5	0.873136	4.83549e-05	262	262	0	0	299604	299575	29	0	REGENIE_BETA=-1.002872;REGENIE_SE=6.280657;MAC=29.000000	No	5	non-PW
MYBPC3	Coding	11	47348461	47348483	ref	Coding	phecode_425.12	Other hypertrophic cardiomyopathy	Coding	0.366812	1.50485e-06	89411.8	0.874086	4.66875e-05	262	262	0	0	299604	299576	28	0	REGENIE_BETA=-1.002905;REGENIE_SE=6.328643;MAC=28.000000	No	4	non-PW
MYBPC3	Coding	11	47348475	47348483	ref	Coding	phecode_425.12	Other hypertrophic cardiomyopathy	Coding	0.366797	4.5543e-07	295414	0.885067	4.16853e-05	262	262	0	0	299604	299579	25	0	REGENIE_BETA=-1.002946;REGENIE_SE=6.938432;MAC=25.000000	No	3	non-PW
MYBPC3	Coding	11	47348475	47348483	ref	Coding	phecode_425.12	Other hypertrophic cardiomyopathy	Coding	0.366797	4.5543e-07	295414	0.885067	4.16853e-05	262	262	0	0	299604	299579	25	0	REGENIE_BETA=-1.002946;REGENIE_SE=6.938432;MAC=25.000000	No	3	non-PW
MYBPC3	Coding	11	47348475	47348483	ref	Coding	phecode_425.12	Other hypertrophic cardiomyopathy	Coding	0.366797	4.5543e-07	295414	0.885067	4.16853e-05	262	262	0	0	299604	299579	25	0	REGENIE_BETA=-1.002946;REGENIE_SE=6.938432;MAC=25.000000	No	3	non-PW
MYBPC3	Coding	11	47348483	47348520	ref	Coding	phecode_425.12	Other hypertrophic cardiomyopathy	Coding	68.1983	11.5236	403.608	0.00209394	5.16898e-05	262	261	1	0	299604	299574	30	0	REGENIE_BETA=4.222419;REGENIE_SE=0.907172;MAC=31.000000	No	6	non-PW
MYBPC3	Coding	11	47351292	47351292	ref	Coding	phecode_425.12	Other hypertrophic cardiomyopathy	Coding	65.6546	9.36812	460.128	0.00268886	3.33482e-05	262	261	1	0	299604	299585	19	0	REGENIE_BETA=4.184408;REGENIE_SE=0.993435;MAC=20.000000	chr11:47351292:G:C	1	non-PW
MYBPC3	Coding	11	47348484	47348520	ref	Coding	phecode_425.12	Other hypertrophic cardiomyopathy	Coding	77.6499	12.5505	480.419	0.0017546	3.50156e-05	262	261	1	0	299604	299584	20	0	REGENIE_BETA=4.352210;REGENIE_SE=0.929838;MAC=21.000000	No	4	non-PW
MYBPC3	Coding	11	47348486	47348529	ref	Coding	phecode_425.12	Other hypertrophic cardiomyopathy	Coding	33.4193	5.85931	190.611	0.00636002	5.83594e-05	262	261	1	0	299604	299570	34	0	REGENIE_BETA=3.509133;REGENIE_SE=0.888333;MAC=35.000000	No	4	non-PW
MYBPC3	Coding	11	47348510	47348529	ref	Coding	phecode_425.12	Other hypertrophic cardiomyopathy	Coding	0.366533	1.61947e-05	8295.72	0.844468	5.16898e-05	262	262	0	0	299604	299573	31	0	REGENIE_BETA=-1.003667;REGENIE_SE=5.115992;MAC=31.000000	No	3	non-PW
MYBPC3	Coding	11	47348510	47348529	ref	Coding	phecode_425.12	Other hypertrophic cardiomyopathy	Coding	0.366533	1.61947e-05	8295.72	0.844468	5.16898e-05	262	262	0	0	299604	299573	31	0	REGENIE_BETA=-1.003667;REGENIE_SE=5.115992;MAC=31.000000	No	3	non-PW
MYBPC3	Coding	11	47348520	47348529	ref	Coding	phecode_425.12	Other hypertrophic cardiomyopathy	Coding	0.366523	1.54166e-05	8713.97	0.845214	5.00223e-05	262	262	0	0	299604	299574	30	0	REGENIE_BETA=-1.003693;REGENIE_SE=5.141102;MAC=30.000000	No	2	non-PW
MYBPC3	Coding	11	47348529	47348537	ref	Coding	phecode_425.12	Other hypertrophic cardiomyopathy	Coding	0.366315	3.02518e-06	44356.4	0.866449	3.33482e-05	262	262	0	0	299604	299584	20	0	REGENIE_BETA=-1.004263;REGENIE_SE=5.971679;MAC=20.000000	No	3	non-PW
MYBPC3	Coding	11	47348537	47349778	ref	Coding	phecode_425.12	Other hypertrophic cardiomyopathy	Coding	222.774	52.4586	946.046	3.68384e-06	3.33481e-05	262	260	2	0	299605	299587	18	0	REGENIE_BETA=5.406157;REGENIE_SE=0.737837;MAC=20.000000	No	4	PWpos
MYBPC3	Coding	11	47348541	47349788	ref	Coding	phecode_425.12	Other hypertrophic cardiomyopathy	Coding	201.053	48.6005	831.73	4.60889e-06	4.16851e-05	262	260	2	0	299605	299582	23	0	REGENIE_BETA=5.303571;REGENIE_SE=0.724471;MAC=25.000000	No	4	PWpos
MYBPC3	Coding	11	47349778	47349880	ref	Coding	phecode_425.12	Other hypertrophic cardiomyopathy	Coding	0.367926	6.43667e-09	21031000	0.912633	3.66829e-05	262	262	0	0	299605	299583	22	0	REGENIE_BETA=-0.999873;REGENIE_SE=9.113117;MAC=22.000000	No	9	non-PW
MYBPC3	Coding	11	47349784	47349880	ref	Coding	phecode_425.12	Other hypertrophic cardiomyopathy	Coding	0.368079	1.25443e-09	108003000	0.91997	3.50155e-05	262	262	0	0	299605	299584	21	0	REGENIE_BETA=-0.999456;REGENIE_SE=9.947698;MAC=21.000000	No	8	non-PW
MYBPC3	Coding	11	47351308	47351308	ref	Coding	phecode_425.12	Other hypertrophic cardiomyopathy	Coding	0.367467	4.87927e-08	2767460	0.901381	3.83505e-05	262	262	0	0	299604	299581	23	0	REGENIE_BETA=-1.001123;REGENIE_SE=8.079007;MAC=23.000000	chr11:47351308:C:T	1	non-PW
MYBPC3	Coding	11	47349788	47349889	ref	Coding	phecode_425.12	Other hypertrophic cardiomyopathy	Coding	0.367464	8.7696e-08	1539750	0.897609	4.00177e-05	262	262	0	0	299605	299581	24	0	REGENIE_BETA=-1.001131;REGENIE_SE=7.779867;MAC=24.000000	No	8	non-PW
MYBPC3	Coding	11	47349788	47349889	ref	Coding	phecode_425.12	Other hypertrophic cardiomyopathy	Coding	0.367464	8.7696e-08	1539750	0.897609	4.00177e-05	262	262	0	0	299605	299581	24	0	REGENIE_BETA=-1.001131;REGENIE_SE=7.779867;MAC=24.000000	No	8	non-PW
MYBPC3	Coding	11	47349788	47349889	ref	Coding	phecode_425.12	Other hypertrophic cardiomyopathy	Coding	0.367464	8.7696e-08	1539750	0.897609	4.00177e-05	262	262	0	0	299605	299581	24	0	REGENIE_BETA=-1.001131;REGENIE_SE=7.779867;MAC=24.000000	No	8	non-PW
MYBPC3	Coding	11	47349802	47349896	ref	Coding	phecode_425.12	Other hypertrophic cardiomyopathy	Coding	0.36722	1.2247e-07	1101090	0.895256	3.66829e-05	262	262	0	0	299605	299583	22	0	REGENIE_BETA=-1.001794;REGENIE_SE=7.609122;MAC=22.000000	No	8	non-PW
MYBPC3	Coding	11	47349817	47349896	ref	Coding	phecode_425.12	Other hypertrophic cardiomyopathy	Coding	0.367192	7.1243e-08	1892540	0.898899	3.33481e-05	262	262	0	0	299605	299585	20	0	REGENIE_BETA=-1.001870;REGENIE_SE=7.885502;MAC=20.000000	No	7	non-PW
MYBPC3	Coding	11	47349826	47349899	ref	Coding	phecode_425.12	Other hypertrophic cardiomyopathy	Coding	0.367234	3.34209e-07	403523	0.887749	4.00177e-05	262	262	0	0	299605	299581	24	0	REGENIE_BETA=-1.001755;REGENIE_SE=7.096938;MAC=24.000000	No	8	non-PW
MYBPC3	Coding	11	47349835	47349899	ref	Coding	phecode_425.12	Other hypertrophic cardiomyopathy	Coding	0.367235	1.6821e-07	801747	0.892996	3.66829e-05	262	262	0	0	299605	299583	22	0	REGENIE_BETA=-1.001754;REGENIE_SE=7.447230;MAC=22.000000	No	7	non-PW
MYBPC3	Coding	11	47349835	47349899	ref	Coding	phecode_425.12	Other hypertrophic cardiomyopathy	Coding	0.367235	1.6821e-07	801747	0.892996	3.66829e-05	262	262	0	0	299605	299583	22	0	REGENIE_BETA=-1.001754;REGENIE_SE=7.447230;MAC=22.000000	No	7	non-PW
MYBPC3	Coding	11	47349847	47349899	ref	Coding	phecode_425.12	Other hypertrophic cardiomyopathy	Coding	0.367224	1.0573e-07	1275460	0.896273	3.50155e-05	262	262	0	0	299605	299584	21	0	REGENIE_BETA=-1.001783;REGENIE_SE=7.684120;MAC=21.000000	No	6	non-PW
MYBPC3	Coding	11	47349880	47349899	ref	Coding	phecode_425.12	Other hypertrophic cardiomyopathy	Coding	0.367213	8.7205e-08	1546300	0.897572	3.33481e-05	262	262	0	0	299605	299585	20	0	REGENIE_BETA=-1.001814;REGENIE_SE=7.782383;MAC=20.000000	No	5	non-PW
MYBPC3	Coding	11	47351427	47351427	ref	Coding	phecode_425.12	Other hypertrophic cardiomyopathy	Coding	0.367241	1.79428e-05	7516.43	0.84321	8.67054e-05	262	262	0	0	299604	299552	52	0	REGENIE_BETA=-1.001738;REGENIE_SE=5.064677;MAC=52.000000	chr11:47351427:C:T	1	non-PW
MYBPC3	Coding	11	47349880	47349899	ref	Coding	phecode_425.12	Other hypertrophic cardiomyopathy	Coding	0.367213	8.7205e-08	1546300	0.897572	3.33481e-05	262	262	0	0	299605	299585	20	0	REGENIE_BETA=-1.001814;REGENIE_SE=7.782383;MAC=20.000000	No	5	non-PW
MYBPC3	Coding	11	47349889	47350056	ref	Coding	phecode_425.12	Other hypertrophic cardiomyopathy	Coding	0.366918	5.9846e-07	224959	0.882769	3.66829e-05	262	262	0	0	299605	299583	22	0	REGENIE_BETA=-1.002616;REGENIE_SE=6.799252;MAC=22.000000	No	8	non-PW
MYBPC3	Coding	11	47349896	47350061	ref	Coding	phecode_425.12	Other hypertrophic cardiomyopathy	Coding	0.367039	2.63965e-07	510363	0.889547	4.00177e-05	262	262	0	0	299605	299581	24	0	REGENIE_BETA=-1.002286;REGENIE_SE=7.217052;MAC=24.000000	No	8	non-PW
MYBPC3	Coding	11	47349899	47350061	ref	Coding	phecode_425.12	Other hypertrophic cardiomyopathy	Coding	0.367027	9.94703e-08	1354260	0.896631	3.33481e-05	262	262	0	0	299605	299585	20	0	REGENIE_BETA=-1.002319;REGENIE_SE=7.714982;MAC=20.000000	No	7	non-PW
MYBPC3	Coding	11	47349910	47350068	ref	Coding	phecode_425.12	Other hypertrophic cardiomyopathy	Coding	0.367317	1.16478e-07	1158340	0.895634	4.16851e-05	262	262	0	0	299605	299580	25	0	REGENIE_BETA=-1.001531;REGENIE_SE=7.634850;MAC=25.000000	No	8	non-PW
MYBPC3	Coding	11	47350014	47350068	ref	Coding	phecode_425.12	Other hypertrophic cardiomyopathy	Coding	0.367307	8.398e-08	1606500	0.897851	4.00177e-05	262	262	0	0	299605	299581	24	0	REGENIE_BETA=-1.001558;REGENIE_SE=7.801740;MAC=24.000000	No	7	non-PW
MYBPC3	Coding	11	47350025	47350068	ref	Coding	phecode_425.12	Other hypertrophic cardiomyopathy	Coding	0.367297	7.17602e-08	1879970	0.898883	3.83503e-05	262	262	0	0	299605	299582	23	0	REGENIE_BETA=-1.001584;REGENIE_SE=7.881957;MAC=23.000000	No	6	non-PW
MYBPC3	Coding	11	47350056	47350068	ref	Coding	phecode_425.12	Other hypertrophic cardiomyopathy	Coding	0.367943	1.00989e-09	134056000	0.920817	3.33481e-05	262	262	0	0	299605	299585	20	0	REGENIE_BETA=-0.999828;REGENIE_SE=10.058141;MAC=20.000000	No	5	non-PW
MYBPC3	Coding	11	47350056	47350068	ref	Coding	phecode_425.12	Other hypertrophic cardiomyopathy	Coding	0.367943	1.00989e-09	134056000	0.920817	3.33481e-05	262	262	0	0	299605	299585	20	0	REGENIE_BETA=-0.999828;REGENIE_SE=10.058141;MAC=20.000000	No	5	non-PW
MYBPC3	Coding	11	47350061	47350513	ref	Coding	phecode_425.12	Other hypertrophic cardiomyopathy	Coding	0.367849	5.05208e-09	26783600	0.913778	3.33481e-05	262	262	0	0	299605	299585	20	0	REGENIE_BETA=-1.000082;REGENIE_SE=9.236590;MAC=20.000000	No	6	non-PW
MYBPC3	Coding	11	47332625	47332625	ref	Coding	phecode_425.12	Other hypertrophic cardiomyopathy	Coding	0.367267	1.02884e-06	131104	0.877963	4.83548e-05	262	262	0	0	299605	299576	29	0	REGENIE_BETA=-1.001666;REGENIE_SE=6.523291;MAC=29.000000	No	2	non-PW
MYBPC3	Coding	11	47350062	47351259	ref	Coding	phecode_425.12	Other hypertrophic cardiomyopathy	Coding	0.367534	9.84656e-08	1371860	0.89685	3.83503e-05	262	262	0	0	299605	299582	23	0	REGENIE_BETA=-1.000941;REGENIE_SE=7.720866;MAC=23.000000	No	9	non-PW
MYBPC3	Coding	11	47350068	47351259	ref	Coding	phecode_425.12	Other hypertrophic cardiomyopathy	Coding	0.367526	5.2515e-08	2572120	0.900941	3.33481e-05	262	262	0	0	299605	299585	20	0	REGENIE_BETA=-1.000962;REGENIE_SE=8.041579;MAC=20.000000	No	8	non-PW
MYBPC3	Coding	11	47350095	47351260	ref	Coding	phecode_425.12	Other hypertrophic cardiomyopathy	Coding	0.367166	4.08066e-07	330364	0.886103	4.33526e-05	262	262	0	0	299605	299579	26	0	REGENIE_BETA=-1.001942;REGENIE_SE=6.994972;MAC=26.000000	No	7	non-PW
MYBPC3	Coding	11	47350513	47351260	ref	Coding	phecode_425.12	Other hypertrophic cardiomyopathy	Coding	0.367142	2.77089e-07	486461	0.889202	4.00177e-05	262	262	0	0	299605	299581	24	0	REGENIE_BETA=-1.002007;REGENIE_SE=7.192438;MAC=24.000000	No	6	non-PW
MYBPC3	Coding	11	47350575	47351260	ref	Coding	phecode_425.12	Other hypertrophic cardiomyopathy	Coding	0.367132	1.58572e-07	849998	0.893393	3.83503e-05	262	262	0	0	299605	299582	23	0	REGENIE_BETA=-1.002035;REGENIE_SE=7.477190;MAC=23.000000	No	5	non-PW
MYBPC3	Coding	11	47350575	47351260	ref	Coding	phecode_425.12	Other hypertrophic cardiomyopathy	Coding	0.367132	1.58572e-07	849998	0.893393	3.83503e-05	262	262	0	0	299605	299582	23	0	REGENIE_BETA=-1.002035;REGENIE_SE=7.477190;MAC=23.000000	No	5	non-PW
MYBPC3	Coding	11	47350575	47351260	ref	Coding	phecode_425.12	Other hypertrophic cardiomyopathy	Coding	0.367132	1.58572e-07	849998	0.893393	3.83503e-05	262	262	0	0	299605	299582	23	0	REGENIE_BETA=-1.002035;REGENIE_SE=7.477190;MAC=23.000000	No	5	non-PW
MYBPC3	Coding	11	47351244	47351280	ref	Coding	phecode_425.12	Other hypertrophic cardiomyopathy	Coding	0.367104	1.65268e-07	815436	0.893084	3.50156e-05	262	262	0	0	299604	299583	21	0	REGENIE_BETA=-1.002110;REGENIE_SE=7.456050;MAC=21.000000	No	5	non-PW
MYBPC3	Coding	11	47351259	47351289	ref	Coding	phecode_425.12	Other hypertrophic cardiomyopathy	Coding	43.1891	7.22031	258.341	0.00451034	6.16942e-05	262	261	1	0	299604	299568	36	0	REGENIE_BETA=3.765589;REGENIE_SE=0.912614;MAC=37.000000	No	4	non-PW
MYBPC3	Coding	11	47351260	47351289	ref	Coding	phecode_425.12	Other hypertrophic cardiomyopathy	Coding	51.9022	8.45258	318.7	0.00349706	5.50246e-05	262	261	1	0	299604	299572	32	0	REGENIE_BETA=3.949361;REGENIE_SE=0.925981;MAC=33.000000	No	3	non-PW
MYBPC3	Coding	11	47331879	47332087	ref	Coding	phecode_425.12	Other hypertrophic cardiomyopathy	Coding	0.36731	3.89906e-08	3460230	0.902708	3.33481e-05	262	262	0	0	299605	299585	20	0	REGENIE_BETA=-1.001549;REGENIE_SE=8.193210;MAC=20.000000	No	5	non-PW
MYBPC3	Coding	11	47351280	47351289	ref	Coding	phecode_425.12	Other hypertrophic cardiomyopathy	Coding	77.2018	11.3309	526.007	0.00214118	3.33482e-05	262	261	1	0	299604	299585	19	0	REGENIE_BETA=4.346423;REGENIE_SE=0.979044;MAC=20.000000	No	2	non-PW
MYBPC3	Coding	11	47351289	47351293	ref	Coding	phecode_425.12	Other hypertrophic cardiomyopathy	Coding	85.7237	12.2068	602.006	0.00190764	3.33482e-05	262	261	1	0	299604	299585	19	0	REGENIE_BETA=4.451129;REGENIE_SE=0.994477;MAC=20.000000	No	2	non-PW
MYBPC3	Coding	11	47351293	47351340	ref	Coding	phecode_425.12	Other hypertrophic cardiomyopathy	Coding	0.367457	8.06985e-09	16732000	0.911399	3.33482e-05	262	262	0	0	299604	299584	20	0	REGENIE_BETA=-1.001148;REGENIE_SE=8.997095;MAC=20.000000	No	8	non-PW
MYBPC3	Coding	11	47351307	47351361	ref	Coding	phecode_425.12	Other hypertrophic cardiomyopathy	Coding	0.367467	3.08036e-08	4383640	0.904151	3.83505e-05	262	262	0	0	299604	299581	23	0	REGENIE_BETA=-1.001123;REGENIE_SE=8.313680;MAC=23.000000	No	9	non-PW
MYBPC3	Coding	11	47351307	47351361	ref	Coding	phecode_425.12	Other hypertrophic cardiomyopathy	Coding	0.367467	3.08036e-08	4383640	0.904151	3.83505e-05	262	262	0	0	299604	299581	23	0	REGENIE_BETA=-1.001123;REGENIE_SE=8.313680;MAC=23.000000	No	9	non-PW
MYBPC3	Coding	11	47351326	47351361	ref	Coding	phecode_425.12	Other hypertrophic cardiomyopathy	Coding	0.367463	1.86363e-08	7245480	0.907005	3.66831e-05	262	262	0	0	299604	299582	22	0	REGENIE_BETA=-1.001134;REGENIE_SE=8.570067;MAC=22.000000	No	8	non-PW
MYBPC3	Coding	11	47351329	47351361	ref	Coding	phecode_425.12	Other hypertrophic cardiomyopathy	Coding	0.367453	1.37385e-08	9828000	0.908653	3.33482e-05	262	262	0	0	299604	299584	20	0	REGENIE_BETA=-1.001160;REGENIE_SE=8.725623;MAC=20.000000	No	6	non-PW
MYBPC3	Coding	11	47351337	47351388	ref	Coding	phecode_425.12	Other hypertrophic cardiomyopathy	Coding	0.36755	5.4771e-09	24665000	0.913319	3.50156e-05	262	262	0	0	299604	299583	21	0	REGENIE_BETA=-1.000897;REGENIE_SE=9.194962;MAC=21.000000	No	7	non-PW
MYBPC3	Coding	11	47351340	47351400	ref	Coding	phecode_425.12	Other hypertrophic cardiomyopathy	Coding	0.367477	8.59918e-08	1570380	0.897744	4.66875e-05	262	262	0	0	299604	299576	28	0	REGENIE_BETA=-1.001093;REGENIE_SE=7.789898;MAC=28.000000	No	7	non-PW
MYBPC3	Coding	11	47351344	47351400	ref	Coding	phecode_425.12	Other hypertrophic cardiomyopathy	Coding	0.367481	4.90789e-08	2751540	0.901349	4.50201e-05	262	262	0	0	299604	299577	27	0	REGENIE_BETA=-1.001083;REGENIE_SE=8.076043;MAC=27.000000	No	6	non-PW
MYBPC3	Coding	11	47332074	47332095	ref	Coding	phecode_425.12	Other hypertrophic cardiomyopathy	Coding	0.36733	2.18615e-08	6172100	0.906081	3.50155e-05	262	262	0	0	299605	299584	21	0	REGENIE_BETA=-1.001495;REGENIE_SE=8.488444;MAC=21.000000	No	5	non-PW
MYBPC3	Coding	11	47351361	47351400	ref	Coding	phecode_425.12	Other hypertrophic cardiomyopathy	Coding	0.367476	3.83733e-08	3519080	0.90285	4.33527e-05	262	262	0	0	299604	299578	26	0	REGENIE_BETA=-1.001097;REGENIE_SE=8.201583;MAC=26.000000	No	5	non-PW
MYBPC3	Coding	11	47351386	47351400	ref	Coding	phecode_425.12	Other hypertrophic cardiomyopathy	Coding	0.367463	9.72545e-09	13884100	0.910456	3.66831e-05	262	262	0	0	299604	299582	22	0	REGENIE_BETA=-1.001132;REGENIE_SE=8.901892;MAC=22.000000	No	4	non-PW
MYBPC3	Coding	11	47351388	47351400	ref	Coding	phecode_425.12	Other hypertrophic cardiomyopathy	Coding	0.367459	8.36965e-09	16132800	0.911216	3.50156e-05	262	262	0	0	299604	299583	21	0	REGENIE_BETA=-1.001144;REGENIE_SE=8.978486;MAC=21.000000	No	3	non-PW
MYBPC3	Coding	11	47351398	47351404	ref	Coding	phecode_425.12	Other hypertrophic cardiomyopathy	Coding	0.367496	1.69372e-09	79737600	0.918588	3.33482e-05	262	262	0	0	299604	299584	20	0	REGENIE_BETA=-1.001044;REGENIE_SE=9.793698;MAC=20.000000	No	3	non-PW
MYBPC3	Coding	11	47351400	47351409	ref	Coding	phecode_425.12	Other hypertrophic cardiomyopathy	Coding	0.367484	2.6118e-09	51705600	0.916712	3.33482e-05	262	262	0	0	299604	299584	20	0	REGENIE_BETA=-1.001074;REGENIE_SE=9.572702;MAC=20.000000	No	4	non-PW
MYBPC3	Coding	11	47351404	47351433	ref	Coding	phecode_425.12	Other hypertrophic cardiomyopathy	Coding	0.367009	7.64588e-07	176168	0.880622	4.00179e-05	262	262	0	0	299604	299580	24	0	REGENIE_BETA=-1.002368;REGENIE_SE=6.674388;MAC=24.000000	No	8	non-PW
MYBPC3	Coding	11	47351409	47351433	ref	Coding	phecode_425.12	Other hypertrophic cardiomyopathy	Coding	0.367002	7.13238e-07	188843	0.881245	3.83505e-05	262	262	0	0	299604	299581	23	0	REGENIE_BETA=-1.002388;REGENIE_SE=6.709849;MAC=23.000000	No	7	non-PW
MYBPC3	Coding	11	47351410	47351442	ref	Coding	phecode_425.12	Other hypertrophic cardiomyopathy	Coding	0.366949	8.77578e-07	153436	0.879339	3.33482e-05	262	262	0	0	299604	299584	20	0	REGENIE_BETA=-1.002531;REGENIE_SE=6.603983;MAC=20.000000	No	7	non-PW
MYBPC3	Coding	11	47351414	47351478	ref	Coding	phecode_425.12	Other hypertrophic cardiomyopathy	Coding	0.366878	5.81844e-07	231332	0.883001	3.50155e-05	262	262	0	0	299605	299584	21	0	REGENIE_BETA=-1.002727;REGENIE_SE=6.813562;MAC=21.000000	No	8	non-PW
MYBPC3	Coding	11	47351428	47351478	ref	Coding	phecode_425.12	Other hypertrophic cardiomyopathy	Coding	0.366862	5.0318e-07	267474	0.884245	3.33481e-05	262	262	0	0	299605	299585	20	0	REGENIE_BETA=-1.002770;REGENIE_SE=6.887651;MAC=20.000000	No	7	non-PW
MYBPC3	Coding	11	47332086	47332099	ref	Coding	phecode_425.12	Other hypertrophic cardiomyopathy	Coding	0.356278	0.000126005	1007.37	0.799088	5.00222e-05	262	262	0	0	299605	299575	30	0	REGENIE_BETA=-1.032045;REGENIE_SE=4.054741;MAC=30.000000	No	6	non-PW
MYBPC3	Coding	11	47351428	47351478	ref	Coding	phecode_425.12	Other hypertrophic cardiomyopathy	Coding	0.366862	5.0318e-07	267474	0.884245	3.33481e-05	262	262	0	0	299605	299585	20	0	REGENIE_BETA=-1.002770;REGENIE_SE=6.887651;MAC=20.000000	No	7	non-PW
MYBPC3	Coding	11	47351433	47351481	ref	Coding	phecode_425.12	Other hypertrophic cardiomyopathy	Coding	0.367229	1.87256e-06	72017.5	0.872002	4.83548e-05	262	262	0	0	299605	299576	29	0	REGENIE_BETA=-1.001769;REGENIE_SE=6.217682;MAC=29.000000	No	7	non-PW
MYBPC3	Coding	11	47351434	47351481	ref	Coding	phecode_425.12	Other hypertrophic cardiomyopathy	Coding	0.367227	4.21972e-07	319585	0.885846	4.00177e-05	262	262	0	0	299605	299581	24	0	REGENIE_BETA=-1.001775;REGENIE_SE=6.977961;MAC=24.000000	No	6	non-PW
MYBPC3	Coding	11	47351442	47351481	ref	Coding	phecode_425.12	Other hypertrophic cardiomyopathy	Coding	0.367273	1.65251e-07	816269	0.893137	3.66829e-05	262	262	0	0	299605	299583	22	0	REGENIE_BETA=-1.001650;REGENIE_SE=7.456336;MAC=22.000000	No	5	non-PW
MYBPC3	Coding	11	47351442	47351481	ref	Coding	phecode_425.12	Other hypertrophic cardiomyopathy	Coding	0.367273	1.65251e-07	816269	0.893137	3.66829e-05	262	262	0	0	299605	299583	22	0	REGENIE_BETA=-1.001650;REGENIE_SE=7.456336;MAC=22.000000	No	5	non-PW
MYBPC3	Coding	11	47351443	47351481	ref	Coding	phecode_425.12	Other hypertrophic cardiomyopathy	Coding	0.367259	1.20981e-07	1114880	0.895353	3.50155e-05	262	262	0	0	299605	299584	21	0	REGENIE_BETA=-1.001688;REGENIE_SE=7.615419;MAC=21.000000	No	4	non-PW
MYBPC3	Coding	11	47351458	47351482	ref	Coding	phecode_425.12	Other hypertrophic cardiomyopathy	Coding	0.366947	2.242e-06	60058.1	0.869992	5.16896e-05	262	262	0	0	299605	299574	31	0	REGENIE_BETA=-1.002538;REGENIE_SE=6.125421;MAC=31.000000	No	4	non-PW
MYBPC3	Coding	11	47351478	47351482	ref	Coding	phecode_425.12	Other hypertrophic cardiomyopathy	Coding	0.366925	1.14474e-06	117611	0.876821	4.83548e-05	262	262	0	0	299605	299576	29	0	REGENIE_BETA=-1.002599;REGENIE_SE=6.468352;MAC=29.000000	No	3	non-PW
MYBPC3	Coding	11	47351481	47351482	ref	Coding	phecode_425.12	Other hypertrophic cardiomyopathy	Coding	0.366864	5.28725e-07	254555	0.883823	3.83503e-05	262	262	0	0	299605	299582	23	0	REGENIE_BETA=-1.002763;REGENIE_SE=6.862388;MAC=23.000000	No	2	non-PW
MYBPC3	Coding	11	47351482	47352635	ref	Coding	phecode_425.12	Other hypertrophic cardiomyopathy	Coding	0.366866	1.03125e-06	130511	0.877798	4.83548e-05	262	262	0	0	299605	299576	29	0	REGENIE_BETA=-1.002759;REGENIE_SE=6.521536;MAC=29.000000	No	3	non-PW
MYBPC3	Coding	11	47332086	47332099	ref	Coding	phecode_425.12	Other hypertrophic cardiomyopathy	Coding	0.356278	0.000126005	1007.37	0.799088	5.00222e-05	262	262	0	0	299605	299575	30	0	REGENIE_BETA=-1.032045;REGENIE_SE=4.054741;MAC=30.000000	No	6	non-PW
MYBPC3	Coding	11	47351485	47352637	ref	Coding	phecode_425.12	Other hypertrophic cardiomyopathy	Coding	0.365284	5.77997e-06	23085.3	0.858281	4.66874e-05	262	262	0	0	299605	299577	28	0	REGENIE_BETA=-1.007080;REGENIE_SE=5.639916;MAC=28.000000	No	3	non-PW
MYBPC3	Coding	11	47352635	47352637	ref	Coding	phecode_425.12	Other hypertrophic cardiomyopathy	Coding	0.365129	3.35071e-06	39788.4	0.864816	4.33526e-05	262	262	0	0	299605	299579	26	0	REGENIE_BETA=-1.007504;REGENIE_SE=5.917881;MAC=26.000000	No	2	non-PW
MYBPC3	Coding	11	47352635	47352637	ref	Coding	phecode_425.12	Other hypertrophic cardiomyopathy	Coding	0.365129	3.35071e-06	39788.4	0.864816	4.33526e-05	262	262	0	0	299605	299579	26	0	REGENIE_BETA=-1.007504;REGENIE_SE=5.917881;MAC=26.000000	No	2	non-PW
MYBPC3	Coding	11	47352637	47352638	ref	Coding	phecode_425.12	Other hypertrophic cardiomyopathy	Coding	0.364375	4.43788e-07	299173	0.884475	2.16763e-05	262	262	0	0	299605	299592	13	0	REGENIE_BETA=-1.009571;REGENIE_SE=6.948264;MAC=13.000000	No	2	non-PW
MYBPC3	Coding	11	47332087	47332123	ref	Coding	phecode_425.12	Other hypertrophic cardiomyopathy	Coding	0.35747	0.000210458	607.176	0.786324	5.16896e-05	262	262	0	0	299605	299574	31	0	REGENIE_BETA=-1.028702;REGENIE_SE=3.794723;MAC=31.000000	No	6	non-PW
MYBPC3	Coding	11	47333208	47333208	ref	Coding	phecode_425.12	Other hypertrophic cardiomyopathy	Coding	0.367351	6.92971e-07	194736	0.881623	6.00266e-05	262	262	0	0	299605	299569	36	0	REGENIE_BETA=-1.001438;REGENIE_SE=6.725041;MAC=36.000000	chr11:47333208:C:T	1	non-PW
MYBPC3	Coding	11	47332095	47332123	ref	Coding	phecode_425.12	Other hypertrophic cardiomyopathy	Coding	0.357249	0.000193274	660.341	0.788544	4.83548e-05	262	262	0	0	299605	299576	29	0	REGENIE_BETA=-1.029322;REGENIE_SE=3.837866;MAC=29.000000	No	5	non-PW
MYBPC3	Coding	11	47332095	47332123	ref	Coding	phecode_425.12	Other hypertrophic cardiomyopathy	Coding	0.357249	0.000193274	660.341	0.788544	4.83548e-05	262	262	0	0	299605	299576	29	0	REGENIE_BETA=-1.029322;REGENIE_SE=3.837866;MAC=29.000000	No	5	non-PW
MYBPC3	Coding	11	47332096	47332123	ref	Coding	phecode_425.12	Other hypertrophic cardiomyopathy	Coding	0.357153	0.000186535	683.829	0.789452	4.502e-05	262	262	0	0	299605	299578	27	0	REGENIE_BETA=-1.029592;REGENIE_SE=3.855836;MAC=27.000000	No	4	non-PW
MYBPC3	Coding	11	47332099	47332123	ref	Coding	phecode_425.12	Other hypertrophic cardiomyopathy	Coding	0.357085	0.000181947	700.805	0.790085	4.33526e-05	262	262	0	0	299605	299579	26	0	REGENIE_BETA=-1.029782;REGENIE_SE=3.868445;MAC=26.000000	No	3	non-PW
MYBPC3	Coding	11	47332108	47332135	ref	Coding	phecode_425.12	Other hypertrophic cardiomyopathy	Coding	0.367009	6.13552e-07	219534	0.882582	3.33481e-05	262	262	0	0	299605	299585	20	0	REGENIE_BETA=-1.002370;REGENIE_SE=6.786671;MAC=20.000000	No	4	non-PW
MYBPC3	Coding	11	47332123	47332140	ref	Coding	phecode_425.12	Other hypertrophic cardiomyopathy	Coding	0.367159	2.79959e-07	481521	0.889127	3.33481e-05	262	262	0	0	299605	299585	20	0	REGENIE_BETA=-1.001959;REGENIE_SE=7.187206;MAC=20.000000	No	5	non-PW
MYBPC3	Coding	11	47332126	47332200	ref	Coding	phecode_425.12	Other hypertrophic cardiomyopathy	Coding	0.363618	7.73473e-06	17094	0.853772	3.33481e-05	262	262	0	0	299605	299585	20	0	REGENIE_BETA=-1.011652;REGENIE_SE=5.488947;MAC=20.000000	No	10	non-PW
MYBPC3	Coding	11	47332135	47332203	ref	Coding	phecode_425.12	Other hypertrophic cardiomyopathy	Coding	0.363844	1.22157e-05	10837	0.847465	3.50155e-05	262	262	0	0	299605	299584	21	0	REGENIE_BETA=-1.011031;REGENIE_SE=5.256094;MAC=21.000000	No	10	non-PW
MYBPC3	Coding	11	47332140	47332209	ref	Coding	phecode_425.12	Other hypertrophic cardiomyopathy	Coding	0.363357	5.71009e-06	23122	0.857632	3.50155e-05	262	262	0	0	299605	299584	21	0	REGENIE_BETA=-1.012369;REGENIE_SE=5.643424;MAC=21.000000	No	10	non-PW
MYBPC3	Coding	11	47332147	47332210	ref	Coding	phecode_425.12	Other hypertrophic cardiomyopathy	Coding	0.36327	5.01436e-06	26317.5	0.859232	4.00177e-05	262	262	0	0	299605	299581	24	0	REGENIE_BETA=-1.012609;REGENIE_SE=5.709593;MAC=24.000000	No	9	non-PW
MYBPC3	Coding	11	47333247	47333247	ref	Coding	phecode_425.12	Other hypertrophic cardiomyopathy	Coding	0.367084	4.83941e-05	2784.44	0.825982	9.33747e-05	262	262	0	0	299605	299549	56	0	REGENIE_BETA=-1.002164;REGENIE_SE=4.558231;MAC=56.000000	chr11:47333247:C:A	1	non-PW
MYBPC3	Coding	11	47332160	47332210	ref	Coding	phecode_425.12	Other hypertrophic cardiomyopathy	Coding	0.363135	4.18987e-06	31472.8	0.861378	3.83503e-05	262	262	0	0	299605	299582	23	0	REGENIE_BETA=-1.012981;REGENIE_SE=5.801055;MAC=23.000000	No	8	non-PW
MYBPC3	Coding	11	47332160	47332210	ref	Coding	phecode_425.12	Other hypertrophic cardiomyopathy	Coding	0.363135	4.18987e-06	31472.8	0.861378	3.83503e-05	262	262	0	0	299605	299582	23	0	REGENIE_BETA=-1.012981;REGENIE_SE=5.801055;MAC=23.000000	No	8	non-PW
MYBPC3	Coding	11	47332170	47332210	ref	Coding	phecode_425.12	Other hypertrophic cardiomyopathy	Coding	0.362715	2.42484e-06	54255.8	0.867517	3.33481e-05	262	262	0	0	299605	299585	20	0	REGENIE_BETA=-1.014139;REGENIE_SE=6.079502;MAC=20.000000	No	7	non-PW
MYBPC3	Coding	11	47332171	47332230	ref	Coding	phecode_425.12	Other hypertrophic cardiomyopathy	Coding	0.363061	4.02205e-06	32772.6	0.86184	3.50155e-05	262	262	0	0	299605	299584	21	0	REGENIE_BETA=-1.013186;REGENIE_SE=5.821808;MAC=21.000000	No	8	non-PW
MYBPC3	Coding	11	47332186	47332230	ref	Coding	phecode_425.12	Other hypertrophic cardiomyopathy	Coding	0.36731	2.21888e-09	60804100	0.917386	3.33481e-05	262	262	0	0	299605	299585	20	0	REGENIE_BETA=-1.001548;REGENIE_SE=9.655645;MAC=20.000000	No	7	non-PW
MYBPC3	Coding	11	47332200	47332255	ref	Coding	phecode_425.12	Other hypertrophic cardiomyopathy	Coding	0.366697	2.08085e-06	64621	0.870694	5.3357e-05	262	262	0	0	299605	299573	32	0	REGENIE_BETA=-1.003220;REGENIE_SE=6.163131;MAC=32.000000	No	8	non-PW
MYBPC3	Coding	11	47332203	47332255	ref	Coding	phecode_425.12	Other hypertrophic cardiomyopathy	Coding	0.366672	2.07594e-06	64765.1	0.870709	5.16896e-05	262	262	0	0	299605	299574	31	0	REGENIE_BETA=-1.003287;REGENIE_SE=6.164301;MAC=31.000000	No	7	non-PW
MYBPC3	Coding	11	47332209	47332255	ref	Coding	phecode_425.12	Other hypertrophic cardiomyopathy	Coding	0.366657	9.72761e-07	138202	0.878275	4.83548e-05	262	262	0	0	299605	299576	29	0	REGENIE_BETA=-1.003329;REGENIE_SE=6.551038;MAC=29.000000	No	6	non-PW
MYBPC3	Coding	11	47332210	47332255	ref	Coding	phecode_425.12	Other hypertrophic cardiomyopathy	Coding	0.366622	7.83197e-07	171619	0.880269	4.00177e-05	262	262	0	0	299605	299581	24	0	REGENIE_BETA=-1.003425;REGENIE_SE=6.661580;MAC=24.000000	No	5	non-PW
MYBPC3	Coding	11	47332213	47332580	ref	Coding	phecode_425.12	Other hypertrophic cardiomyopathy	Coding	46.9816	7.60819	290.118	0.00390285	4.00177e-05	262	261	1	0	299605	299582	23	0	REGENIE_BETA=3.849756;REGENIE_SE=0.928859;MAC=24.000000	No	5	non-PW
MYBPC3	Coding	11	47333577	47333577	ref	Coding	phecode_425.12	Other hypertrophic cardiomyopathy	Coding	0.367214	1.1434e-05	11793.4	0.849924	7.67007e-05	262	262	0	0	299605	299559	46	0	REGENIE_BETA=-1.001812;REGENIE_SE=5.294540;MAC=46.000000	chr11:47333577:G:A	1	non-PW
MYBPC3	Coding	11	47332230	47332580	ref	Coding	phecode_425.12	Other hypertrophic cardiomyopathy	Coding	48.1199	7.71497	300.134	0.00377918	3.66829e-05	262	261	1	0	299605	299584	21	0	REGENIE_BETA=3.873696;REGENIE_SE=0.933963;MAC=22.000000	No	4	non-PW
MYBPC3	Coding	11	47332239	47332613	ref	Coding	phecode_425.12	Other hypertrophic cardiomyopathy	Coding	54.1199	8.36853	349.998	0.00322005	3.50155e-05	262	261	1	0	299605	299585	20	0	REGENIE_BETA=3.991202;REGENIE_SE=0.952428;MAC=21.000000	No	4	non-PW
MYBPC3	Coding	11	47332255	47332613	ref	Coding	phecode_425.12	Other hypertrophic cardiomyopathy	Coding	54.2423	8.3769	351.232	0.00321073	3.33481e-05	262	261	1	0	299605	299586	19	0	REGENIE_BETA=3.993462;REGENIE_SE=0.953071;MAC=20.000000	No	3	non-PW
MYBPC3	Coding	11	47332580	47332666	ref	Coding	phecode_425.12	Other hypertrophic cardiomyopathy	Coding	44.0002	6.27542	308.508	0.00484783	3.33481e-05	262	261	1	0	299605	299586	19	0	REGENIE_BETA=3.784194;REGENIE_SE=0.993669;MAC=20.000000	No	6	non-PW
MYBPC3	Coding	11	47332580	47332666	ref	Coding	phecode_425.12	Other hypertrophic cardiomyopathy	Coding	44.0002	6.27542	308.508	0.00484783	3.33481e-05	262	261	1	0	299605	299586	19	0	REGENIE_BETA=3.784194;REGENIE_SE=0.993669;MAC=20.000000	No	6	non-PW
MYBPC3	Coding	11	47332613	47332667	ref	Coding	phecode_425.12	Other hypertrophic cardiomyopathy	Coding	0.364858	5.07502e-06	26230.8	0.859737	3.33481e-05	262	262	0	0	299605	299585	20	0	REGENIE_BETA=-1.008246;REGENIE_SE=5.705684;MAC=20.000000	No	6	non-PW
MYBPC3	Coding	11	47332613	47332667	ref	Coding	phecode_425.12	Other hypertrophic cardiomyopathy	Coding	0.364858	5.07502e-06	26230.8	0.859737	3.33481e-05	262	262	0	0	299605	299585	20	0	REGENIE_BETA=-1.008246;REGENIE_SE=5.705684;MAC=20.000000	No	6	non-PW
MYBPC3	Coding	11	47332613	47332667	ref	Coding	phecode_425.12	Other hypertrophic cardiomyopathy	Coding	0.364858	5.07502e-06	26230.8	0.859737	3.33481e-05	262	262	0	0	299605	299585	20	0	REGENIE_BETA=-1.008246;REGENIE_SE=5.705684;MAC=20.000000	No	6	non-PW
MYBPC3	Coding	11	47332613	47332667	ref	Coding	phecode_425.12	Other hypertrophic cardiomyopathy	Coding	0.364858	5.07502e-06	26230.8	0.859737	3.33481e-05	262	262	0	0	299605	299585	20	0	REGENIE_BETA=-1.008246;REGENIE_SE=5.705684;MAC=20.000000	No	6	non-PW
MYBPC3	Coding	11	47332624	47332818	ref	Coding	phecode_425.12	Other hypertrophic cardiomyopathy	Coding	0.364851	5.00602e-06	26591.3	0.859904	3.50155e-05	262	262	0	0	299605	299584	21	0	REGENIE_BETA=-1.008265;REGENIE_SE=5.712658;MAC=21.000000	No	6	non-PW
MYBPC3	Coding	11	47333626	47333626	ref	Coding	phecode_425.12	Other hypertrophic cardiomyopathy	Coding	0.367163	3.47202e-06	38827.2	0.865209	6.00266e-05	262	262	0	0	299605	299569	36	0	REGENIE_BETA=-1.001948;REGENIE_SE=5.902570;MAC=36.000000	chr11:47333626:C:T	1	non-PW
MYBPC3	Coding	11	47332642	47332852	ref	Coding	phecode_425.12	Other hypertrophic cardiomyopathy	Coding	0.366776	4.94872e-08	2718380	0.901098	3.33481e-05	262	262	0	0	299605	299585	20	0	REGENIE_BETA=-1.003004;REGENIE_SE=8.070836;MAC=20.000000	No	8	non-PW
MYBPC3	Coding	11	47332642	47332852	ref	Coding	phecode_425.12	Other hypertrophic cardiomyopathy	Coding	0.366776	4.94872e-08	2718380	0.901098	3.33481e-05	262	262	0	0	299605	299585	20	0	REGENIE_BETA=-1.003004;REGENIE_SE=8.070836;MAC=20.000000	No	8	non-PW
MYBPC3	Coding	11	47332661	47332859	ref	Coding	phecode_425.12	Other hypertrophic cardiomyopathy	Coding	0.36741	1.57429e-09	85746600	0.918876	3.33481e-05	262	262	0	0	299605	299585	20	0	REGENIE_BETA=-1.001276;REGENIE_SE=9.830886;MAC=20.000000	No	8	non-PW
MYBPC3	Coding	11	47332666	47332862	ref	Coding	phecode_425.12	Other hypertrophic cardiomyopathy	Coding	0.367424	5.28845e-09	25527400	0.913456	4.00177e-05	262	262	0	0	299605	299581	24	0	REGENIE_BETA=-1.001240;REGENIE_SE=9.212670;MAC=24.000000	No	8	non-PW
MYBPC3	Coding	11	47332667	47332862	ref	Coding	phecode_425.12	Other hypertrophic cardiomyopathy	Coding	0.367417	4.5483e-09	29680400	0.914168	3.83503e-05	262	262	0	0	299605	299582	23	0	REGENIE_BETA=-1.001257;REGENIE_SE=9.289587;MAC=23.000000	No	7	non-PW
MYBPC3	Coding	11	47332818	47332892	ref	Coding	phecode_425.12	Other hypertrophic cardiomyopathy	Coding	0.36748	2.74645e-09	49169400	0.916488	3.50155e-05	262	262	0	0	299605	299584	21	0	REGENIE_BETA=-1.001087;REGENIE_SE=9.547048;MAC=21.000000	No	7	non-PW
MYBPC3	Coding	11	47332818	47332892	ref	Coding	phecode_425.12	Other hypertrophic cardiomyopathy	Coding	0.36748	2.74645e-09	49169400	0.916488	3.50155e-05	262	262	0	0	299605	299584	21	0	REGENIE_BETA=-1.001087;REGENIE_SE=9.547048;MAC=21.000000	No	7	non-PW
MYBPC3	Coding	11	47332841	47332894	ref	Coding	phecode_425.12	Other hypertrophic cardiomyopathy	Coding	0.367491	5.75531e-09	23465200	0.913067	3.50155e-05	262	262	0	0	299605	299584	21	0	REGENIE_BETA=-1.001057;REGENIE_SE=9.169600;MAC=21.000000	No	7	non-PW
MYBPC3	Coding	11	47332841	47332894	ref	Coding	phecode_425.12	Other hypertrophic cardiomyopathy	Coding	0.367491	5.75531e-09	23465200	0.913067	3.50155e-05	262	262	0	0	299605	299584	21	0	REGENIE_BETA=-1.001057;REGENIE_SE=9.169600;MAC=21.000000	No	7	non-PW
MYBPC3	Coding	11	47332849	47332894	ref	Coding	phecode_425.12	Other hypertrophic cardiomyopathy	Coding	0.36749	5.68518e-09	23754600	0.913126	3.33481e-05	262	262	0	0	299605	299585	20	0	REGENIE_BETA=-1.001058;REGENIE_SE=9.175854;MAC=20.000000	No	6	non-PW
MYBPC3	Coding	11	47333682	47333682	ref	Coding	phecode_425.12	Other hypertrophic cardiomyopathy	Coding	0.3669	4.67592e-05	2878.92	0.826543	8.67051e-05	262	262	0	0	299605	299553	52	0	REGENIE_BETA=-1.002665;REGENIE_SE=4.575510;MAC=52.000000	chr11:47333682:C:G	1	non-PW
MYBPC3	Coding	11	47332852	47332931	ref	Coding	phecode_425.12	Other hypertrophic cardiomyopathy	Coding	0.367337	2.46536e-07	547329	0.890169	4.33526e-05	262	262	0	0	299605	299579	26	0	REGENIE_BETA=-1.001476;REGENIE_SE=7.252318;MAC=26.000000	No	8	non-PW
MYBPC3	Coding	11	47332859	47332931	ref	Coding	phecode_425.12	Other hypertrophic cardiomyopathy	Coding	0.367298	1.02721e-07	1313340	0.896493	3.33481e-05	262	262	0	0	299605	299585	20	0	REGENIE_BETA=-1.001582;REGENIE_SE=7.698949;MAC=20.000000	No	7	non-PW
MYBPC3	Coding	11	47332862	47332934	ref	Coding	phecode_425.12	Other hypertrophic cardiomyopathy	Coding	0.36726	2.70643e-07	498370	0.889423	3.66829e-05	262	262	0	0	299605	299583	22	0	REGENIE_BETA=-1.001684;REGENIE_SE=7.204613;MAC=22.000000	No	7	non-PW
MYBPC3	Coding	11	47332892	47332940	ref	Coding	phecode_425.12	Other hypertrophic cardiomyopathy	Coding	0.367048	8.43432e-07	159734	0.87974	3.33481e-05	262	262	0	0	299605	299585	20	0	REGENIE_BETA=-1.002262;REGENIE_SE=6.624369;MAC=20.000000	No	8	non-PW
MYBPC3	Coding	11	47332894	47332943	ref	Coding	phecode_425.12	Other hypertrophic cardiomyopathy	Coding	0.366919	5.5594e-06	24216.6	0.859449	4.502e-05	262	262	0	0	299605	299578	27	0	REGENIE_BETA=-1.002613;REGENIE_SE=5.662046;MAC=27.000000	No	8	non-PW
MYBPC3	Coding	11	47332931	47332943	ref	Coding	phecode_425.12	Other hypertrophic cardiomyopathy	Coding	0.366892	4.43175e-06	30374	0.862223	4.00177e-05	262	262	0	0	299605	299581	24	0	REGENIE_BETA=-1.002687;REGENIE_SE=5.777672;MAC=24.000000	No	7	non-PW
MYBPC3	Coding	11	47332934	47332946	ref	Coding	phecode_425.12	Other hypertrophic cardiomyopathy	Coding	0.366906	1.63397e-06	82388.3	0.873286	4.00177e-05	262	262	0	0	299605	299581	24	0	REGENIE_BETA=-1.002648;REGENIE_SE=6.286772;MAC=24.000000	No	5	non-PW
MYBPC3	Coding	11	47332937	47332946	ref	Coding	phecode_425.12	Other hypertrophic cardiomyopathy	Coding	0.366878	7.16254e-07	187922	0.881165	3.50155e-05	262	262	0	0	299605	299584	21	0	REGENIE_BETA=-1.002725;REGENIE_SE=6.707524;MAC=21.000000	No	4	non-PW
MYBPC3	Coding	11	47332940	47332946	ref	Coding	phecode_425.12	Other hypertrophic cardiomyopathy	Coding	0.366877	7.08109e-07	190082	0.881267	3.33481e-05	262	262	0	0	299605	299585	20	0	REGENIE_BETA=-1.002729;REGENIE_SE=6.713357;MAC=20.000000	No	3	non-PW
MYBPC3	Coding	11	47332943	47332961	ref	Coding	phecode_425.12	Other hypertrophic cardiomyopathy	Coding	0.367134	2.20874e-06	61024.3	0.870223	5.50244e-05	262	262	0	0	299605	299572	33	0	REGENIE_BETA=-1.002029;REGENIE_SE=6.133305;MAC=33.000000	No	4	non-PW
NF1	Coding	17	31159036	31159036	ref	Coding	phecode_215	Benign neoplasm of soft tissue	Coding	0.365832	0.00374149	35.7699	0.667141	9.00447e-05	1149	1149	0	0	298702	298648	54	0	REGENIE_BETA=-1.005581;REGENIE_SE=2.338150;MAC=54.000000	chr17:31159036:A:T	1	non-PW
NF1	Coding	17	31163348	31163348	ref	Coding	phecode_215	Benign neoplasm of soft tissue	Coding	0.365207	0.00167002	79.8648	0.714035	4.83549e-05	1149	1149	0	0	298717	298688	29	0	REGENIE_BETA=-1.007291;REGENIE_SE=2.748840;MAC=29.000000	chr17:31163348:A:C	1	non-PW
NF1	Coding	17	31095317	31156034	ref	Coding	phecode_215	Benign neoplasm of soft tissue	Coding	0.36637	0.000154037	871.394	0.800154	3.33481e-05	1149	1149	0	0	298718	298698	20	0	REGENIE_BETA=-1.004111;REGENIE_SE=3.966504;MAC=20.000000	No	8	non-PW
NF1	Coding	17	31206359	31223523	ref	Coding	phecode_215	Benign neoplasm of soft tissue	Coding	0.366291	0.000115055	1166.13	0.807193	3.83503e-05	1149	1149	0	0	298718	298695	23	0	REGENIE_BETA=-1.004326;REGENIE_SE=4.115266;MAC=23.000000	No	14	non-PW
NF1	Coding	17	31206361	31223523	ref	Coding	phecode_215	Benign neoplasm of soft tissue	Coding	0.366272	0.000107691	1245.74	0.80872	3.66829e-05	1149	1149	0	0	298718	298696	22	0	REGENIE_BETA=-1.004378;REGENIE_SE=4.148988;MAC=22.000000	No	13	non-PW
NF1	Coding	17	31214452	31223523	ref	Coding	phecode_215	Benign neoplasm of soft tissue	Coding	0.366288	7.53272e-05	1781.13	0.816636	3.50155e-05	1149	1149	0	0	298718	298697	21	0	REGENIE_BETA=-1.004334;REGENIE_SE=4.331373;MAC=21.000000	No	12	non-PW
NF1	Coding	17	31219026	31223524	ref	Coding	phecode_215	Benign neoplasm of soft tissue	Coding	0.366234	0.000142094	943.933	0.802084	3.83503e-05	1149	1149	0	0	298718	298695	23	0	REGENIE_BETA=-1.004482;REGENIE_SE=4.007491;MAC=23.000000	No	12	non-PW
NF1	Coding	17	31219026	31223524	ref	Coding	phecode_215	Benign neoplasm of soft tissue	Coding	0.366234	0.000142094	943.933	0.802084	3.83503e-05	1149	1149	0	0	298718	298695	23	0	REGENIE_BETA=-1.004482;REGENIE_SE=4.007491;MAC=23.000000	No	12	non-PW
NF1	Coding	17	31219026	31223524	ref	Coding	phecode_215	Benign neoplasm of soft tissue	Coding	0.366234	0.000142094	943.933	0.802084	3.83503e-05	1149	1149	0	0	298718	298695	23	0	REGENIE_BETA=-1.004482;REGENIE_SE=4.007491;MAC=23.000000	No	12	non-PW
NF1	Coding	17	31219026	31223524	ref	Coding	phecode_215	Benign neoplasm of soft tissue	Coding	0.366234	0.000142094	943.933	0.802084	3.83503e-05	1149	1149	0	0	298718	298695	23	0	REGENIE_BETA=-1.004482;REGENIE_SE=4.007491;MAC=23.000000	No	12	non-PW
NF1	Coding	17	31219026	31223524	ref	Coding	phecode_215	Benign neoplasm of soft tissue	Coding	0.366234	0.000142094	943.933	0.802084	3.83503e-05	1149	1149	0	0	298718	298695	23	0	REGENIE_BETA=-1.004482;REGENIE_SE=4.007491;MAC=23.000000	No	12	non-PW
NF1	Coding	17	31219113	31223524	ref	Coding	phecode_215	Benign neoplasm of soft tissue	Coding	0.366281	9.73605e-05	1377.99	0.811023	3.66829e-05	1149	1149	0	0	298718	298696	22	0	REGENIE_BETA=-1.004355;REGENIE_SE=4.200452;MAC=22.000000	No	11	non-PW
NF1	Coding	17	31219113	31223524	ref	Coding	phecode_215	Benign neoplasm of soft tissue	Coding	0.366281	9.73605e-05	1377.99	0.811023	3.66829e-05	1149	1149	0	0	298718	298696	22	0	REGENIE_BETA=-1.004355;REGENIE_SE=4.200452;MAC=22.000000	No	11	non-PW
NF1	Coding	17	31095325	31156041	ref	Coding	phecode_215	Benign neoplasm of soft tissue	Coding	0.366369	0.000137738	974.504	0.802929	3.33481e-05	1149	1149	0	0	298718	298698	20	0	REGENIE_BETA=-1.004116;REGENIE_SE=4.023566;MAC=20.000000	No	8	non-PW
NF1	Coding	17	31219113	31223524	ref	Coding	phecode_215	Benign neoplasm of soft tissue	Coding	0.366281	9.73605e-05	1377.99	0.811023	3.66829e-05	1149	1149	0	0	298718	298696	22	0	REGENIE_BETA=-1.004355;REGENIE_SE=4.200452;MAC=22.000000	No	11	non-PW
NF1	Coding	17	31219113	31223524	ref	Coding	phecode_215	Benign neoplasm of soft tissue	Coding	0.366281	9.73605e-05	1377.99	0.811023	3.66829e-05	1149	1149	0	0	298718	298696	22	0	REGENIE_BETA=-1.004355;REGENIE_SE=4.200452;MAC=22.000000	No	11	non-PW
NF1	Coding	17	31219113	31223524	ref	Coding	phecode_215	Benign neoplasm of soft tissue	Coding	0.366281	9.73605e-05	1377.99	0.811023	3.66829e-05	1149	1149	0	0	298718	298696	22	0	REGENIE_BETA=-1.004355;REGENIE_SE=4.200452;MAC=22.000000	No	11	non-PW
NF1	Coding	17	31221850	31223524	ref	Coding	phecode_215	Benign neoplasm of soft tissue	Coding	0.366253	8.51345e-05	1575.64	0.813982	3.50155e-05	1149	1149	0	0	298718	298697	21	0	REGENIE_BETA=-1.004432;REGENIE_SE=4.268878;MAC=21.000000	No	10	non-PW
NF1	Coding	17	31221862	31223524	ref	Coding	phecode_215	Benign neoplasm of soft tissue	Coding	0.366221	7.08474e-05	1893.06	0.817891	3.33481e-05	1149	1149	0	0	298718	298698	20	0	REGENIE_BETA=-1.004517;REGENIE_SE=4.362562;MAC=20.000000	No	9	non-PW
NF1	Coding	17	31221875	31223550	ref	Coding	phecode_215	Benign neoplasm of soft tissue	Coding	0.364982	0.000189603	702.584	0.793929	3.33481e-05	1149	1149	0	0	298718	298698	20	0	REGENIE_BETA=-1.007907;REGENIE_SE=3.858577;MAC=20.000000	No	9	non-PW
NF1	Coding	17	31221898	31225149	ref	Coding	phecode_215	Benign neoplasm of soft tissue	Coding	0.364933	0.000155137	858.443	0.799109	3.33481e-05	1149	1149	0	0	298718	298698	20	0	REGENIE_BETA=-1.008041;REGENIE_SE=3.960869;MAC=20.000000	No	9	non-PW
NF1	Coding	17	31221905	31225224	ref	Coding	phecode_215	Benign neoplasm of soft tissue	Coding	0.365158	0.00063421	210.247	0.756053	4.502e-05	1149	1149	0	0	298718	298691	27	0	REGENIE_BETA=-1.007425;REGENIE_SE=3.242767;MAC=27.000000	No	9	non-PW
NF1	Coding	17	31223494	31225224	ref	Coding	phecode_215	Benign neoplasm of soft tissue	Coding	0.365109	0.000591858	225.231	0.758559	4.16851e-05	1149	1149	0	0	298718	298693	25	0	REGENIE_BETA=-1.007559;REGENIE_SE=3.277961;MAC=25.000000	No	8	non-PW
NF1	Coding	17	31223494	31225224	ref	Coding	phecode_215	Benign neoplasm of soft tissue	Coding	0.365109	0.000591858	225.231	0.758559	4.16851e-05	1149	1149	0	0	298718	298693	25	0	REGENIE_BETA=-1.007559;REGENIE_SE=3.277961;MAC=25.000000	No	8	non-PW
NF1	Coding	17	31095326	31156067	ref	Coding	phecode_215	Benign neoplasm of soft tissue	Coding	0.366384	0.000126433	1061.73	0.805012	3.33481e-05	1149	1149	0	0	298718	298698	20	0	REGENIE_BETA=-1.004072;REGENIE_SE=4.067281;MAC=20.000000	No	8	non-PW
NF1	Coding	17	31223494	31225224	ref	Coding	phecode_215	Benign neoplasm of soft tissue	Coding	0.365109	0.000591858	225.231	0.758559	4.16851e-05	1149	1149	0	0	298718	298693	25	0	REGENIE_BETA=-1.007559;REGENIE_SE=3.277961;MAC=25.000000	No	8	non-PW
NF1	Coding	17	31223511	31225224	ref	Coding	phecode_215	Benign neoplasm of soft tissue	Coding	0.365054	0.000528143	252.327	0.762598	4.00177e-05	1149	1149	0	0	298718	298694	24	0	REGENIE_BETA=-1.007709;REGENIE_SE=3.335997;MAC=24.000000	No	7	non-PW
NF1	Coding	17	31223517	31225224	ref	Coding	phecode_215	Benign neoplasm of soft tissue	Coding	0.364921	0.000427405	311.572	0.769734	3.50155e-05	1149	1149	0	0	298718	298697	21	0	REGENIE_BETA=-1.008074;REGENIE_SE=3.443791;MAC=21.000000	No	6	non-PW
NF1	Coding	17	31223517	31225224	ref	Coding	phecode_215	Benign neoplasm of soft tissue	Coding	0.364921	0.000427405	311.572	0.769734	3.50155e-05	1149	1149	0	0	298718	298697	21	0	REGENIE_BETA=-1.008074;REGENIE_SE=3.443791;MAC=21.000000	No	6	non-PW
NF1	Coding	17	31223523	31225224	ref	Coding	phecode_215	Benign neoplasm of soft tissue	Coding	0.364887	0.000407895	326.413	0.771249	3.33481e-05	1149	1149	0	0	298718	298698	20	0	REGENIE_BETA=-1.008168;REGENIE_SE=3.467580;MAC=20.000000	No	5	non-PW
NF1	Coding	17	31223524	31226501	ref	Coding	phecode_215	Benign neoplasm of soft tissue	Coding	0.364945	0.000540905	246.225	0.761674	3.33481e-05	1149	1149	0	0	298718	298698	20	0	REGENIE_BETA=-1.008010;REGENIE_SE=3.323661;MAC=20.000000	No	8	non-PW
NF1	Coding	17	31223550	31226549	ref	Coding	phecode_215	Benign neoplasm of soft tissue	Coding	0.364699	0.000818634	162.472	0.745833	3.33481e-05	1149	1149	0	0	298718	298698	20	0	REGENIE_BETA=-1.008684;REGENIE_SE=3.111889;MAC=20.000000	No	10	non-PW
NF1	Coding	17	31223550	31226549	ref	Coding	phecode_215	Benign neoplasm of soft tissue	Coding	0.364699	0.000818634	162.472	0.745833	3.33481e-05	1149	1149	0	0	298718	298698	20	0	REGENIE_BETA=-1.008684;REGENIE_SE=3.111889;MAC=20.000000	No	10	non-PW
NF1	Coding	17	31225149	31226591	ref	Coding	phecode_215	Benign neoplasm of soft tissue	Coding	0.364386	0.00119879	110.759	0.729261	3.50155e-05	1149	1149	0	0	298718	298697	21	0	REGENIE_BETA=-1.009542;REGENIE_SE=2.916840;MAC=21.000000	No	10	non-PW
NF1	Coding	17	31225224	31226591	ref	Coding	phecode_215	Benign neoplasm of soft tissue	Coding	0.364361	0.00117147	113.327	0.730286	3.33481e-05	1149	1149	0	0	298718	298698	20	0	REGENIE_BETA=-1.009611;REGENIE_SE=2.928567;MAC=20.000000	No	9	non-PW
NF1	Coding	17	31095360	31156068	ref	Coding	phecode_215	Benign neoplasm of soft tissue	Coding	0.366335	0.000180174	744.845	0.796111	3.50155e-05	1149	1149	0	0	298718	298697	21	0	REGENIE_BETA=-1.004206;REGENIE_SE=3.886491;MAC=21.000000	No	8	non-PW
NF1	Coding	17	31226465	31226681	ref	Coding	phecode_215	Benign neoplasm of soft tissue	Coding	0.364264	0.000757575	175.149	0.748581	3.33481e-05	1149	1149	0	0	298718	298698	20	0	REGENIE_BETA=-1.009877;REGENIE_SE=3.150829;MAC=20.000000	No	13	non-PW
NF1	Coding	17	31226472	31227222	ref	Coding	phecode_215	Benign neoplasm of soft tissue	Coding	0.364415	0.00104338	127.277	0.735461	3.66829e-05	1149	1149	0	0	298718	298696	22	0	REGENIE_BETA=-1.009463;REGENIE_SE=2.987721;MAC=22.000000	No	14	non-PW
NF1	Coding	17	31226486	31227222	ref	Coding	phecode_215	Benign neoplasm of soft tissue	Coding	0.364397	0.00102669	129.334	0.736146	3.50155e-05	1149	1149	0	0	298718	298697	21	0	REGENIE_BETA=-1.009510;REGENIE_SE=2.995925;MAC=21.000000	No	13	non-PW
NF1	Coding	17	31226501	31227222	ref	Coding	phecode_215	Benign neoplasm of soft tissue	Coding	0.364394	0.000797975	166.4	0.746621	3.33481e-05	1149	1149	0	0	298718	298698	20	0	REGENIE_BETA=-1.009520;REGENIE_SE=3.124503;MAC=20.000000	No	12	non-PW
NF1	Coding	17	31226501	31227222	ref	Coding	phecode_215	Benign neoplasm of soft tissue	Coding	0.364394	0.000797975	166.4	0.746621	3.33481e-05	1149	1149	0	0	298718	298698	20	0	REGENIE_BETA=-1.009520;REGENIE_SE=3.124503;MAC=20.000000	No	12	non-PW
NF1	Coding	17	31226530	31227241	ref	Coding	phecode_215	Benign neoplasm of soft tissue	Coding	0.364343	0.000648264	204.771	0.754626	3.16807e-05	1149	1149	0	0	298718	298699	19	0	REGENIE_BETA=-1.009660;REGENIE_SE=3.230443;MAC=19.000000	No	12	non-PW
NF1	Coding	17	31226530	31227241	ref	Coding	phecode_215	Benign neoplasm of soft tissue	Coding	0.364343	0.000648264	204.771	0.754626	3.16807e-05	1149	1149	0	0	298718	298699	19	0	REGENIE_BETA=-1.009660;REGENIE_SE=3.230443;MAC=19.000000	No	12	non-PW
NF1	Coding	17	31226530	31227241	ref	Coding	phecode_215	Benign neoplasm of soft tissue	Coding	0.364343	0.000648264	204.771	0.754626	3.16807e-05	1149	1149	0	0	298718	298699	19	0	REGENIE_BETA=-1.009660;REGENIE_SE=3.230443;MAC=19.000000	No	12	non-PW
NF1	Coding	17	31226540	31227260	ref	Coding	phecode_215	Benign neoplasm of soft tissue	Coding	0.364553	0.000664578	199.974	0.753848	3.33481e-05	1149	1149	0	0	298718	298698	20	0	REGENIE_BETA=-1.009084;REGENIE_SE=3.218056;MAC=20.000000	No	13	non-PW
NF1	Coding	17	31226549	31227260	ref	Coding	phecode_215	Benign neoplasm of soft tissue	Coding	0.364497	0.000523998	253.546	0.762472	3.16807e-05	1149	1149	0	0	298718	298699	19	0	REGENIE_BETA=-1.009238;REGENIE_SE=3.339237;MAC=19.000000	No	12	non-PW
NF1	Coding	17	31095360	31156068	ref	Coding	phecode_215	Benign neoplasm of soft tissue	Coding	0.366335	0.000180174	744.845	0.796111	3.50155e-05	1149	1149	0	0	298718	298697	21	0	REGENIE_BETA=-1.004206;REGENIE_SE=3.886491;MAC=21.000000	No	8	non-PW
NF1	Coding	17	31226591	31227529	ref	Coding	phecode_215	Benign neoplasm of soft tissue	Coding	0.364441	0.000463781	286.38	0.766655	3.16807e-05	1149	1149	0	0	298718	298699	19	0	REGENIE_BETA=-1.009390;REGENIE_SE=3.401445;MAC=19.000000	No	12	non-PW
NF1	Coding	17	31226633	31227583	ref	Coding	phecode_215	Benign neoplasm of soft tissue	Coding	0.36572	0.00018157	736.638	0.79553	3.16807e-05	1149	1149	0	0	298718	298699	19	0	REGENIE_BETA=-1.005887;REGENIE_SE=3.881696;MAC=19.000000	No	13	non-PW
NF1	Coding	17	31226633	31227583	ref	Coding	phecode_215	Benign neoplasm of soft tissue	Coding	0.36572	0.00018157	736.638	0.79553	3.16807e-05	1149	1149	0	0	298718	298699	19	0	REGENIE_BETA=-1.005887;REGENIE_SE=3.881696;MAC=19.000000	No	13	non-PW
NF1	Coding	17	31226634	31229057	ref	Coding	phecode_215	Benign neoplasm of soft tissue	Coding	0.365333	0.00030578	436.485	0.780606	3.16807e-05	1149	1149	0	0	298718	298699	19	0	REGENIE_BETA=-1.006947;REGENIE_SE=3.615219;MAC=19.000000	No	13	non-PW
NF1	Coding	17	31226637	31229061	ref	Coding	phecode_215	Benign neoplasm of soft tissue	Coding	0.365425	0.000248929	536.439	0.786702	3.16807e-05	1149	1149	0	0	298718	298699	19	0	REGENIE_BETA=-1.006695;REGENIE_SE=3.720297;MAC=19.000000	No	13	non-PW
NF1	Coding	17	31226647	31229062	ref	Coding	phecode_215	Benign neoplasm of soft tissue	Coding	0.365204	0.000515389	258.783	0.763563	3.50155e-05	1149	1149	0	0	298718	298697	21	0	REGENIE_BETA=-1.007299;REGENIE_SE=3.348679;MAC=21.000000	No	13	non-PW
NF1	Coding	17	31226681	31229062	ref	Coding	phecode_215	Benign neoplasm of soft tissue	Coding	0.365152	0.000462644	288.204	0.767241	3.33481e-05	1149	1149	0	0	298718	298698	20	0	REGENIE_BETA=-1.007442;REGENIE_SE=3.403690;MAC=20.000000	No	12	non-PW
NF1	Coding	17	31226681	31229062	ref	Coding	phecode_215	Benign neoplasm of soft tissue	Coding	0.365152	0.000462644	288.204	0.767241	3.33481e-05	1149	1149	0	0	298718	298698	20	0	REGENIE_BETA=-1.007442;REGENIE_SE=3.403690;MAC=20.000000	No	12	non-PW
NF1	Coding	17	31227221	31229130	ref	Coding	phecode_215	Benign neoplasm of soft tissue	Coding	0.365163	0.000511474	260.705	0.7638	3.16807e-05	1149	1149	0	0	298718	298699	19	0	REGENIE_BETA=-1.007413;REGENIE_SE=3.352511;MAC=19.000000	No	13	non-PW
NF1	Coding	17	31227221	31229130	ref	Coding	phecode_215	Benign neoplasm of soft tissue	Coding	0.365163	0.000511474	260.705	0.7638	3.16807e-05	1149	1149	0	0	298718	298699	19	0	REGENIE_BETA=-1.007413;REGENIE_SE=3.352511;MAC=19.000000	No	13	non-PW
NF1	Coding	17	31156005	31156068	ref	Coding	phecode_215	Benign neoplasm of soft tissue	Coding	0.366344	0.000138211	971.038	0.80283	3.33481e-05	1149	1149	0	0	298718	298698	20	0	REGENIE_BETA=-1.004183;REGENIE_SE=4.021783;MAC=20.000000	No	7	non-PW
NF1	Coding	17	31227222	31229133	ref	Coding	phecode_215	Benign neoplasm of soft tissue	Coding	0.365196	0.000415469	321.005	0.770861	3.16807e-05	1149	1149	0	0	298718	298699	19	0	REGENIE_BETA=-1.007322;REGENIE_SE=3.458625;MAC=19.000000	No	13	non-PW
NF1	Coding	17	31227241	31229212	ref	Coding	phecode_215	Benign neoplasm of soft tissue	Coding	0.365229	0.00101241	131.758	0.737421	4.16851e-05	1149	1149	0	0	298718	298693	25	0	REGENIE_BETA=-1.007231;REGENIE_SE=3.004237;MAC=25.000000	No	14	non-PW
NF1	Coding	17	31227260	31229212	ref	Coding	phecode_215	Benign neoplasm of soft tissue	Coding	0.365202	0.00097336	137.023	0.739078	4.00177e-05	1149	1149	0	0	298718	298694	24	0	REGENIE_BETA=-1.007305;REGENIE_SE=3.024265;MAC=24.000000	No	13	non-PW
NF1	Coding	17	31227260	31229212	ref	Coding	phecode_215	Benign neoplasm of soft tissue	Coding	0.365202	0.00097336	137.023	0.739078	4.00177e-05	1149	1149	0	0	298718	298694	24	0	REGENIE_BETA=-1.007305;REGENIE_SE=3.024265;MAC=24.000000	No	13	non-PW
NF1	Coding	17	31227529	31229212	ref	Coding	phecode_215	Benign neoplasm of soft tissue	Coding	0.365214	0.000601698	221.675	0.758035	3.50155e-05	1149	1149	0	0	298718	298697	21	0	REGENIE_BETA=-1.007271;REGENIE_SE=3.269694;MAC=21.000000	No	11	non-PW
NF1	Coding	17	31227529	31229212	ref	Coding	phecode_215	Benign neoplasm of soft tissue	Coding	0.365214	0.000601698	221.675	0.758035	3.50155e-05	1149	1149	0	0	298718	298697	21	0	REGENIE_BETA=-1.007271;REGENIE_SE=3.269694;MAC=21.000000	No	11	non-PW
NF1	Coding	17	31227580	31229212	ref	Coding	phecode_215	Benign neoplasm of soft tissue	Coding	0.365191	0.00058236	229.007	0.759206	3.33481e-05	1149	1149	0	0	298718	298698	20	0	REGENIE_BETA=-1.007335;REGENIE_SE=3.286329;MAC=20.000000	No	10	non-PW
NF1	Coding	17	31227583	31229232	ref	Coding	phecode_215	Benign neoplasm of soft tissue	Coding	0.365507	0.000674978	197.925	0.753978	4.00177e-05	1149	1149	0	0	298718	298694	24	0	REGENIE_BETA=-1.006470;REGENIE_SE=3.211467;MAC=24.000000	No	10	non-PW
NF1	Coding	17	31229057	31229232	ref	Coding	phecode_215	Benign neoplasm of soft tissue	Coding	0.36548	0.000643397	207.61	0.755757	3.83503e-05	1149	1149	0	0	298718	298695	23	0	REGENIE_BETA=-1.006544;REGENIE_SE=3.235878;MAC=23.000000	No	9	non-PW
NF1	Coding	17	31229061	31229232	ref	Coding	phecode_215	Benign neoplasm of soft tissue	Coding	0.365776	0.000419453	318.968	0.77095	3.66829e-05	1149	1149	0	0	298718	298696	22	0	REGENIE_BETA=-1.005734;REGENIE_SE=3.454566;MAC=22.000000	No	8	non-PW
NF1	Coding	17	31156005	31156068	ref	Coding	phecode_215	Benign neoplasm of soft tissue	Coding	0.366344	0.000138211	971.038	0.80283	3.33481e-05	1149	1149	0	0	298718	298698	20	0	REGENIE_BETA=-1.004183;REGENIE_SE=4.021783;MAC=20.000000	No	7	non-PW
NF1	Coding	17	31229062	31229232	ref	Coding	phecode_215	Benign neoplasm of soft tissue	Coding	0.365739	0.000367957	363.534	0.775154	3.50155e-05	1149	1149	0	0	298718	298697	21	0	REGENIE_BETA=-1.005835;REGENIE_SE=3.521345;MAC=21.000000	No	7	non-PW
NF1	Coding	17	31229071	31229233	ref	Coding	phecode_215	Benign neoplasm of soft tissue	Coding	0.364556	0.000844137	157.44	0.744481	3.83503e-05	1149	1149	0	0	298718	298695	23	0	REGENIE_BETA=-1.009075;REGENIE_SE=3.096037;MAC=23.000000	No	7	non-PW
NF1	Coding	17	31229130	31229233	ref	Coding	phecode_215	Benign neoplasm of soft tissue	Coding	0.364457	0.000738486	179.866	0.749728	3.50155e-05	1149	1149	0	0	298718	298697	21	0	REGENIE_BETA=-1.009347;REGENIE_SE=3.164120;MAC=21.000000	No	6	non-PW
NF1	Coding	17	31229130	31229233	ref	Coding	phecode_215	Benign neoplasm of soft tissue	Coding	0.364457	0.000738486	179.866	0.749728	3.50155e-05	1149	1149	0	0	298718	298697	21	0	REGENIE_BETA=-1.009347;REGENIE_SE=3.164120;MAC=21.000000	No	6	non-PW
NF1	Coding	17	31229133	31229233	ref	Coding	phecode_215	Benign neoplasm of soft tissue	Coding	0.364379	0.000659256	201.397	0.754021	3.33481e-05	1149	1149	0	0	298718	298698	20	0	REGENIE_BETA=-1.009560;REGENIE_SE=3.221916;MAC=20.000000	No	5	non-PW
NF1	Coding	17	31229133	31229233	ref	Coding	phecode_215	Benign neoplasm of soft tissue	Coding	0.364379	0.000659256	201.397	0.754021	3.33481e-05	1149	1149	0	0	298718	298698	20	0	REGENIE_BETA=-1.009560;REGENIE_SE=3.221916;MAC=20.000000	No	5	non-PW
NF1	Coding	17	31229140	31229235	ref	Coding	phecode_215	Benign neoplasm of soft tissue	Coding	0.364447	0.00085108	156.062	0.744062	3.50155e-05	1149	1149	0	0	298718	298697	21	0	REGENIE_BETA=-1.009375;REGENIE_SE=3.091704;MAC=21.000000	No	5	non-PW
NF1	Coding	17	31229140	31229235	ref	Coding	phecode_215	Benign neoplasm of soft tissue	Coding	0.364447	0.00085108	156.062	0.744062	3.50155e-05	1149	1149	0	0	298718	298697	21	0	REGENIE_BETA=-1.009375;REGENIE_SE=3.091704;MAC=21.000000	No	5	non-PW
NF1	Coding	17	31229140	31229235	ref	Coding	phecode_215	Benign neoplasm of soft tissue	Coding	0.364447	0.00085108	156.062	0.744062	3.50155e-05	1149	1149	0	0	298718	298697	21	0	REGENIE_BETA=-1.009375;REGENIE_SE=3.091704;MAC=21.000000	No	5	non-PW
NF1	Coding	17	31229212	31229235	ref	Coding	phecode_215	Benign neoplasm of soft tissue	Coding	0.36438	0.000709306	187.187	0.751233	3.33481e-05	1149	1149	0	0	298718	298698	20	0	REGENIE_BETA=-1.009558;REGENIE_SE=3.184581;MAC=20.000000	No	4	non-PW
NF1	Coding	17	31156013	31159044	ref	Coding	phecode_215	Benign neoplasm of soft tissue	Coding	0.365828	0.000637157	210.043	0.756379	4.33526e-05	1149	1149	0	0	298718	298692	26	0	REGENIE_BETA=-1.005592;REGENIE_SE=3.241336;MAC=26.000000	No	13	non-PW
NF1	Coding	17	31229212	31229235	ref	Coding	phecode_215	Benign neoplasm of soft tissue	Coding	0.36438	0.000709306	187.187	0.751233	3.33481e-05	1149	1149	0	0	298718	298698	20	0	REGENIE_BETA=-1.009558;REGENIE_SE=3.184581;MAC=20.000000	No	4	non-PW
NF1	Coding	17	31229212	31229235	ref	Coding	phecode_215	Benign neoplasm of soft tissue	Coding	0.36438	0.000709306	187.187	0.751233	3.33481e-05	1149	1149	0	0	298718	298698	20	0	REGENIE_BETA=-1.009558;REGENIE_SE=3.184581;MAC=20.000000	No	4	non-PW
NF1	Coding	17	31229232	31229887	ref	Coding	phecode_215	Benign neoplasm of soft tissue	Coding	16.3685	2.80647	95.4683	0.0204439	3.33481e-05	1149	1148	1	0	298718	298699	19	0	REGENIE_BETA=2.795360;REGENIE_SE=0.899728;MAC=20.000000	No	10	non-PW
NF1	Coding	17	31229233	31230262	ref	Coding	phecode_215	Benign neoplasm of soft tissue	Coding	14.6873	2.52261	85.5129	0.0241636	3.33481e-05	1149	1148	1	0	298718	298699	19	0	REGENIE_BETA=2.686981;REGENIE_SE=0.898836;MAC=20.000000	No	12	non-PW
NF1	Coding	17	31229235	31230267	ref	Coding	phecode_215	Benign neoplasm of soft tissue	Coding	21.0402	3.66434	120.811	0.0133703	3.33481e-05	1149	1148	1	0	298718	298699	19	0	REGENIE_BETA=3.046436;REGENIE_SE=0.891745;MAC=20.000000	No	12	non-PW
NF1	Coding	17	31229281	31230289	ref	Coding	phecode_215	Benign neoplasm of soft tissue	Coding	21.464	3.7472	122.946	0.0129377	3.50155e-05	1149	1148	1	0	298718	298698	20	0	REGENIE_BETA=3.066376;REGENIE_SE=0.890510;MAC=21.000000	No	12	non-PW
NF1	Coding	17	31229289	31230289	ref	Coding	phecode_215	Benign neoplasm of soft tissue	Coding	21.9332	3.80847	126.315	0.0125364	3.33481e-05	1149	1148	1	0	298718	298699	19	0	REGENIE_BETA=3.088003;REGENIE_SE=0.893269;MAC=20.000000	No	11	non-PW
NF1	Coding	17	31229314	31230307	ref	Coding	phecode_215	Benign neoplasm of soft tissue	Coding	23.4452	4.11153	133.691	0.0112046	3.50155e-05	1149	1148	1	0	298718	298698	20	0	REGENIE_BETA=3.154665;REGENIE_SE=0.888215;MAC=21.000000	No	11	non-PW
NF1	Coding	17	31229314	31230307	ref	Coding	phecode_215	Benign neoplasm of soft tissue	Coding	23.4452	4.11153	133.691	0.0112046	3.50155e-05	1149	1148	1	0	298718	298698	20	0	REGENIE_BETA=3.154665;REGENIE_SE=0.888215;MAC=21.000000	No	11	non-PW
NF1	Coding	17	31229389	31230307	ref	Coding	phecode_215	Benign neoplasm of soft tissue	Coding	25.6581	4.45908	147.64	0.00976306	3.33481e-05	1149	1148	1	0	298718	298699	19	0	REGENIE_BETA=3.244859;REGENIE_SE=0.892832;MAC=20.000000	No	10	non-PW
NF1	Coding	17	31156013	31159044	ref	Coding	phecode_215	Benign neoplasm of soft tissue	Coding	0.365828	0.000637157	210.043	0.756379	4.33526e-05	1149	1149	0	0	298718	298692	26	0	REGENIE_BETA=-1.005592;REGENIE_SE=3.241336;MAC=26.000000	No	13	non-PW
NF1	Coding	17	31229389	31230307	ref	Coding	phecode_215	Benign neoplasm of soft tissue	Coding	25.6581	4.45908	147.64	0.00976306	3.33481e-05	1149	1148	1	0	298718	298699	19	0	REGENIE_BETA=3.244859;REGENIE_SE=0.892832;MAC=20.000000	No	10	non-PW
NF1	Coding	17	31229844	31230352	ref	Coding	phecode_215	Benign neoplasm of soft tissue	Coding	26.6817	4.60106	154.729	0.00921813	3.33481e-05	1149	1148	1	0	298718	298699	19	0	REGENIE_BETA=3.283980;REGENIE_SE=0.896799;MAC=20.000000	No	10	non-PW
NF1	Coding	17	31229844	31230352	ref	Coding	phecode_215	Benign neoplasm of soft tissue	Coding	26.6817	4.60106	154.729	0.00921813	3.33481e-05	1149	1148	1	0	298718	298699	19	0	REGENIE_BETA=3.283980;REGENIE_SE=0.896799;MAC=20.000000	No	10	non-PW
NF1	Coding	17	31229854	31230354	ref	Coding	phecode_215	Benign neoplasm of soft tissue	Coding	21.7722	3.79036	125.061	0.0127044	3.83503e-05	1149	1148	1	0	298718	298696	22	0	REGENIE_BETA=3.080632;REGENIE_SE=0.891941;MAC=23.000000	No	10	non-PW
NF1	Coding	17	31229887	31230354	ref	Coding	phecode_215	Benign neoplasm of soft tissue	Coding	0.365659	0.000209289	638.862	0.79169	3.66829e-05	1149	1149	0	0	298718	298696	22	0	REGENIE_BETA=-1.006053;REGENIE_SE=3.809122;MAC=22.000000	No	9	non-PW
NF1	Coding	17	31229887	31230354	ref	Coding	phecode_215	Benign neoplasm of soft tissue	Coding	0.365659	0.000209289	638.862	0.79169	3.66829e-05	1149	1149	0	0	298718	298696	22	0	REGENIE_BETA=-1.006053;REGENIE_SE=3.809122;MAC=22.000000	No	9	non-PW
NF1	Coding	17	31229898	31230354	ref	Coding	phecode_215	Benign neoplasm of soft tissue	Coding	0.365614	0.000171832	777.936	0.796904	3.50155e-05	1149	1149	0	0	298718	298697	21	0	REGENIE_BETA=-1.006176;REGENIE_SE=3.909674;MAC=21.000000	No	8	non-PW
NF1	Coding	17	31229953	31230354	ref	Coding	phecode_215	Benign neoplasm of soft tissue	Coding	0.365606	0.000119604	1117.59	0.805882	3.33481e-05	1149	1149	0	0	298718	298698	20	0	REGENIE_BETA=-1.006199;REGENIE_SE=4.094527;MAC=20.000000	No	7	non-PW
NF1	Coding	17	31229953	31230354	ref	Coding	phecode_215	Benign neoplasm of soft tissue	Coding	0.365606	0.000119604	1117.59	0.805882	3.33481e-05	1149	1149	0	0	298718	298698	20	0	REGENIE_BETA=-1.006199;REGENIE_SE=4.094527;MAC=20.000000	No	7	non-PW
NF1	Coding	17	31229953	31230354	ref	Coding	phecode_215	Benign neoplasm of soft tissue	Coding	0.365606	0.000119604	1117.59	0.805882	3.33481e-05	1149	1149	0	0	298718	298698	20	0	REGENIE_BETA=-1.006199;REGENIE_SE=4.094527;MAC=20.000000	No	7	non-PW
NF1	Coding	17	31156014	31159044	ref	Coding	phecode_215	Benign neoplasm of soft tissue	Coding	0.365798	0.000586795	228.033	0.759377	4.16851e-05	1149	1149	0	0	298718	298693	25	0	REGENIE_BETA=-1.005673;REGENIE_SE=3.283306;MAC=25.000000	No	12	non-PW
NF1	Coding	17	31230262	31230372	ref	Coding	phecode_215	Benign neoplasm of soft tissue	Coding	0.365346	0.000296561	450.086	0.781534	3.66829e-05	1149	1149	0	0	298718	298696	22	0	REGENIE_BETA=-1.006909;REGENIE_SE=3.630857;MAC=22.000000	No	8	non-PW
NF1	Coding	17	31230267	31230372	ref	Coding	phecode_215	Benign neoplasm of soft tissue	Coding	0.365675	0.00016148	828.077	0.798539	3.50155e-05	1149	1149	0	0	298718	298697	21	0	REGENIE_BETA=-1.006011;REGENIE_SE=3.941459;MAC=21.000000	No	7	non-PW
NF1	Coding	17	31230289	31230852	ref	Coding	phecode_215	Benign neoplasm of soft tissue	Coding	0.36551	0.00031807	420.027	0.779529	3.50155e-05	1149	1149	0	0	298718	298697	21	0	REGENIE_BETA=-1.006460;REGENIE_SE=3.595361;MAC=21.000000	No	8	non-PW
NF1	Coding	17	31230307	31230883	ref	Coding	phecode_215	Benign neoplasm of soft tissue	Coding	0.365531	0.000267653	499.2	0.784681	3.33481e-05	1149	1149	0	0	298718	298698	20	0	REGENIE_BETA=-1.006405;REGENIE_SE=3.683442;MAC=20.000000	No	9	non-PW
NF1	Coding	17	31230307	31230883	ref	Coding	phecode_215	Benign neoplasm of soft tissue	Coding	0.365531	0.000267653	499.2	0.784681	3.33481e-05	1149	1149	0	0	298718	298698	20	0	REGENIE_BETA=-1.006405;REGENIE_SE=3.683442;MAC=20.000000	No	9	non-PW
NF1	Coding	17	31230352	31232104	ref	Coding	phecode_215	Benign neoplasm of soft tissue	Coding	0.36537	0.000529248	252.236	0.762752	3.50155e-05	1149	1149	0	0	298718	298697	21	0	REGENIE_BETA=-1.006843;REGENIE_SE=3.335372;MAC=21.000000	No	10	non-PW
NF1	Coding	17	31230354	31232104	ref	Coding	phecode_215	Benign neoplasm of soft tissue	Coding	0.365365	0.00052515	254.197	0.763022	3.33481e-05	1149	1149	0	0	298718	298698	20	0	REGENIE_BETA=-1.006859;REGENIE_SE=3.339331;MAC=20.000000	No	9	non-PW
NF1	Coding	17	31230358	31232747	ref	Coding	phecode_215	Benign neoplasm of soft tissue	Coding	0.365458	0.00049561	269.485	0.765104	3.33481e-05	1149	1149	0	0	298718	298698	20	0	REGENIE_BETA=-1.006605;REGENIE_SE=3.368999;MAC=20.000000	No	12	non-PW
NF1	Coding	17	31230372	31232773	ref	Coding	phecode_215	Benign neoplasm of soft tissue	Coding	0.365461	0.000503146	265.453	0.764584	3.33481e-05	1149	1149	0	0	298718	298698	20	0	REGENIE_BETA=-1.006597;REGENIE_SE=3.361303;MAC=20.000000	No	12	non-PW
NF1	Coding	17	31230373	31232779	ref	Coding	phecode_215	Benign neoplasm of soft tissue	Coding	17.6145	3.15759	98.2623	0.0174311	4.00177e-05	1149	1148	1	0	298718	298695	23	0	REGENIE_BETA=2.868725;REGENIE_SE=0.877014;MAC=24.000000	No	13	non-PW
NF1	Coding	17	31219065	31219065	ref	Coding	phecode_215	Benign neoplasm of soft tissue	Coding	0.365723	0.0319873	4.18145	0.418438	0.000296799	1149	1149	0	0	298717	298539	178	0	REGENIE_BETA=-1.005879;REGENIE_SE=1.243154;MAC=178.000000	chr17:31219065:G:A	1	non-PW
NF1	Coding	17	31156034	31159044	ref	Coding	phecode_215	Benign neoplasm of soft tissue	Coding	0.365747	0.000519519	257.49	0.763675	3.83503e-05	1149	1149	0	0	298718	298695	23	0	REGENIE_BETA=-1.005813;REGENIE_SE=3.345364;MAC=23.000000	No	11	non-PW
NF1	Coding	17	31230852	31232779	ref	Coding	phecode_215	Benign neoplasm of soft tissue	Coding	19.1464	3.38744	108.219	0.0153738	3.66829e-05	1149	1148	1	0	298718	298697	21	0	REGENIE_BETA=2.952117;REGENIE_SE=0.883711;MAC=22.000000	No	12	non-PW
NF1	Coding	17	31230852	31232779	ref	Coding	phecode_215	Benign neoplasm of soft tissue	Coding	19.1464	3.38744	108.219	0.0153738	3.66829e-05	1149	1148	1	0	298718	298697	21	0	REGENIE_BETA=2.952117;REGENIE_SE=0.883711;MAC=22.000000	No	12	non-PW
NF1	Coding	17	31230852	31232779	ref	Coding	phecode_215	Benign neoplasm of soft tissue	Coding	19.1464	3.38744	108.219	0.0153738	3.66829e-05	1149	1148	1	0	298718	298697	21	0	REGENIE_BETA=2.952117;REGENIE_SE=0.883711;MAC=22.000000	No	12	non-PW
NF1	Coding	17	31230877	31232780	ref	Coding	phecode_215	Benign neoplasm of soft tissue	Coding	12.3472	2.1968	69.3985	0.0312541	5.3357e-05	1149	1148	1	0	298718	298687	31	0	REGENIE_BETA=2.513433;REGENIE_SE=0.880849;MAC=32.000000	No	12	non-PW
NF1	Coding	17	31230877	31232780	ref	Coding	phecode_215	Benign neoplasm of soft tissue	Coding	12.3472	2.1968	69.3985	0.0312541	5.3357e-05	1149	1148	1	0	298718	298687	31	0	REGENIE_BETA=2.513433;REGENIE_SE=0.880849;MAC=32.000000	No	12	non-PW
NF1	Coding	17	31230883	31232780	ref	Coding	phecode_215	Benign neoplasm of soft tissue	Coding	12.6634	2.24234	71.5149	0.0301257	5.16896e-05	1149	1148	1	0	298718	298688	30	0	REGENIE_BETA=2.538712;REGENIE_SE=0.883278;MAC=31.000000	No	11	non-PW
NF1	Coding	17	31232087	31232780	ref	Coding	phecode_215	Benign neoplasm of soft tissue	Coding	12.8744	2.2715	72.97	0.0294149	5.00222e-05	1149	1148	1	0	298718	298689	29	0	REGENIE_BETA=2.555244;REGENIE_SE=0.885120;MAC=30.000000	No	10	non-PW
NF1	Coding	17	31232087	31232780	ref	Coding	phecode_215	Benign neoplasm of soft tissue	Coding	12.8744	2.2715	72.97	0.0294149	5.00222e-05	1149	1148	1	0	298718	298689	29	0	REGENIE_BETA=2.555244;REGENIE_SE=0.885120;MAC=30.000000	No	10	non-PW
NF1	Coding	17	31232104	31232780	ref	Coding	phecode_215	Benign neoplasm of soft tissue	Coding	13.8868	2.43094	79.3286	0.0262771	4.83548e-05	1149	1148	1	0	298718	298690	28	0	REGENIE_BETA=2.630937;REGENIE_SE=0.889129;MAC=29.000000	No	9	non-PW
NF1	Coding	17	31232167	31232780	ref	Coding	phecode_215	Benign neoplasm of soft tissue	Coding	15.764	2.71195	91.6332	0.021823	4.502e-05	1149	1148	1	0	298718	298692	26	0	REGENIE_BETA=2.757731;REGENIE_SE=0.898008;MAC=27.000000	No	8	non-PW
NF1	Coding	17	31156041	31159044	ref	Coding	phecode_215	Benign neoplasm of soft tissue	Coding	0.365715	0.000478773	279.355	0.766475	3.66829e-05	1149	1149	0	0	298718	298696	22	0	REGENIE_BETA=-1.005901;REGENIE_SE=3.386993;MAC=22.000000	No	10	non-PW
NF1	Coding	17	31232167	31232780	ref	Coding	phecode_215	Benign neoplasm of soft tissue	Coding	15.764	2.71195	91.6332	0.021823	4.502e-05	1149	1148	1	0	298718	298692	26	0	REGENIE_BETA=2.757731;REGENIE_SE=0.898008;MAC=27.000000	No	8	non-PW
NF1	Coding	17	31232186	31232780	ref	Coding	phecode_215	Benign neoplasm of soft tissue	Coding	16.0201	2.74405	93.5274	0.0213355	4.33526e-05	1149	1148	1	0	298718	298693	25	0	REGENIE_BETA=2.773845;REGENIE_SE=0.900225;MAC=26.000000	No	7	non-PW
NF1	Coding	17	31232186	31232780	ref	Coding	phecode_215	Benign neoplasm of soft tissue	Coding	16.0201	2.74405	93.5274	0.0213355	4.33526e-05	1149	1148	1	0	298718	298693	25	0	REGENIE_BETA=2.773845;REGENIE_SE=0.900225;MAC=26.000000	No	7	non-PW
NF1	Coding	17	31232737	31232780	ref	Coding	phecode_215	Benign neoplasm of soft tissue	Coding	17.864	3.03027	105.311	0.018175	4.16851e-05	1149	1148	1	0	298718	298694	24	0	REGENIE_BETA=2.882786;REGENIE_SE=0.905187;MAC=25.000000	No	6	non-PW
NF1	Coding	17	31232747	31232780	ref	Coding	phecode_215	Benign neoplasm of soft tissue	Coding	18.6883	3.13021	111.575	0.0170809	3.83503e-05	1149	1148	1	0	298718	298696	22	0	REGENIE_BETA=2.927898;REGENIE_SE=0.911649;MAC=23.000000	No	5	non-PW
NF1	Coding	17	31232773	31232780	ref	Coding	phecode_215	Benign neoplasm of soft tissue	Coding	19.2378	3.19565	115.812	0.0164172	3.66829e-05	1149	1148	1	0	298718	298697	21	0	REGENIE_BETA=2.956879;REGENIE_SE=0.915878;MAC=22.000000	No	4	non-PW
NF1	Coding	17	31232779	31232780	ref	Coding	phecode_215	Benign neoplasm of soft tissue	Coding	20.1183	3.30243	122.561	0.0154443	3.50155e-05	1149	1148	1	0	298718	298698	20	0	REGENIE_BETA=3.001631;REGENIE_SE=0.921942;MAC=21.000000	No	3	non-PW
NF1	Coding	17	31232780	31232831	ref	Coding	phecode_215	Benign neoplasm of soft tissue	Coding	0.363789	0.000399888	330.949	0.771135	3.33481e-05	1149	1149	0	0	298718	298698	20	0	REGENIE_BETA=-1.011180;REGENIE_SE=3.476158;MAC=20.000000	No	4	non-PW
NF1	Coding	17	31232828	31233119	ref	Coding	phecode_215	Benign neoplasm of soft tissue	Coding	0.365604	0.000199553	669.827	0.792946	3.33481e-05	1149	1149	0	0	298718	298698	20	0	REGENIE_BETA=-1.006205;REGENIE_SE=3.833348;MAC=20.000000	No	11	non-PW
NF1	Coding	17	31232828	31233119	ref	Coding	phecode_215	Benign neoplasm of soft tissue	Coding	0.365604	0.000199553	669.827	0.792946	3.33481e-05	1149	1149	0	0	298718	298698	20	0	REGENIE_BETA=-1.006205;REGENIE_SE=3.833348;MAC=20.000000	No	11	non-PW
NF1	Coding	17	31156067	31159044	ref	Coding	phecode_215	Benign neoplasm of soft tissue	Coding	0.365697	0.000462542	289.129	0.767634	3.50155e-05	1149	1149	0	0	298718	298697	21	0	REGENIE_BETA=-1.005951;REGENIE_SE=3.404564;MAC=21.000000	No	9	non-PW
NF1	Coding	17	31232830	31233127	ref	Coding	phecode_215	Benign neoplasm of soft tissue	Coding	0.365604	0.000213118	627.194	0.79116	3.33481e-05	1149	1149	0	0	298718	298698	20	0	REGENIE_BETA=-1.006205;REGENIE_SE=3.799795;MAC=20.000000	No	11	non-PW
NF1	Coding	17	31232831	31233209	ref	Coding	phecode_215	Benign neoplasm of soft tissue	Coding	0.365469	0.000266087	501.97	0.784812	3.33481e-05	1149	1149	0	0	298718	298698	20	0	REGENIE_BETA=-1.006573;REGENIE_SE=3.686350;MAC=20.000000	No	14	non-PW
NF1	Coding	17	31232836	31235613	ref	Coding	phecode_215	Benign neoplasm of soft tissue	Coding	0.365474	0.000315532	423.321	0.779749	3.33481e-05	1149	1149	0	0	298718	298698	20	0	REGENIE_BETA=-1.006559;REGENIE_SE=3.599398;MAC=20.000000	No	14	non-PW
NF1	Coding	17	31232869	31235632	ref	Coding	phecode_215	Benign neoplasm of soft tissue	Coding	0.365448	0.000293471	455.077	0.781914	3.33481e-05	1149	1149	0	0	298718	298698	20	0	REGENIE_BETA=-1.006632;REGENIE_SE=3.636342;MAC=20.000000	No	16	non-PW
NF1	Coding	17	31232869	31235632	ref	Coding	phecode_215	Benign neoplasm of soft tissue	Coding	0.365448	0.000293471	455.077	0.781914	3.33481e-05	1149	1149	0	0	298718	298698	20	0	REGENIE_BETA=-1.006632;REGENIE_SE=3.636342;MAC=20.000000	No	16	non-PW
NF1	Coding	17	31232869	31235632	ref	Coding	phecode_215	Benign neoplasm of soft tissue	Coding	0.365448	0.000293471	455.077	0.781914	3.33481e-05	1149	1149	0	0	298718	298698	20	0	REGENIE_BETA=-1.006632;REGENIE_SE=3.636342;MAC=20.000000	No	16	non-PW
NF1	Coding	17	31232869	31235632	ref	Coding	phecode_215	Benign neoplasm of soft tissue	Coding	0.365448	0.000293471	455.077	0.781914	3.33481e-05	1149	1149	0	0	298718	298698	20	0	REGENIE_BETA=-1.006632;REGENIE_SE=3.636342;MAC=20.000000	No	16	non-PW
NF1	Coding	17	31233048	31235636	ref	Coding	phecode_215	Benign neoplasm of soft tissue	Coding	0.365464	0.000307336	434.586	0.78054	3.33481e-05	1149	1149	0	0	298718	298698	20	0	REGENIE_BETA=-1.006586;REGENIE_SE=3.612812;MAC=20.000000	No	16	non-PW
NF1	Coding	17	31233089	31235639	ref	Coding	phecode_215	Benign neoplasm of soft tissue	Coding	0.36545	0.000297274	449.26	0.781531	3.33481e-05	1149	1149	0	0	298718	298698	20	0	REGENIE_BETA=-1.006627;REGENIE_SE=3.629776;MAC=20.000000	No	16	non-PW
NF1	Coding	17	31233089	31235639	ref	Coding	phecode_215	Benign neoplasm of soft tissue	Coding	0.36545	0.000297274	449.26	0.781531	3.33481e-05	1149	1149	0	0	298718	298698	20	0	REGENIE_BETA=-1.006627;REGENIE_SE=3.629776;MAC=20.000000	No	16	non-PW
NF1	Coding	17	31156068	31159044	ref	Coding	phecode_215	Benign neoplasm of soft tissue	Coding	0.36566	0.000420656	317.854	0.770775	3.33481e-05	1149	1149	0	0	298718	298698	20	0	REGENIE_BETA=-1.006052;REGENIE_SE=3.452943;MAC=20.000000	No	8	non-PW
NF1	Coding	17	31233089	31235639	ref	Coding	phecode_215	Benign neoplasm of soft tissue	Coding	0.36545	0.000297274	449.26	0.781531	3.33481e-05	1149	1149	0	0	298718	298698	20	0	REGENIE_BETA=-1.006627;REGENIE_SE=3.629776;MAC=20.000000	No	16	non-PW
NF1	Coding	17	31233092	31235650	ref	Coding	phecode_215	Benign neoplasm of soft tissue	Coding	0.366267	0.000210234	638.106	0.791948	3.66829e-05	1149	1149	0	0	298718	298696	22	0	REGENIE_BETA=-1.004392;REGENIE_SE=3.807670;MAC=22.000000	No	17	non-PW
NF1	Coding	17	31233094	31235650	ref	Coding	phecode_215	Benign neoplasm of soft tissue	Coding	0.366243	0.000186471	719.326	0.79515	3.50155e-05	1149	1149	0	0	298718	298697	21	0	REGENIE_BETA=-1.004459;REGENIE_SE=3.868833;MAC=21.000000	No	16	non-PW
NF1	Coding	17	31233115	31235650	ref	Coding	phecode_215	Benign neoplasm of soft tissue	Coding	0.366252	0.00014081	952.633	0.802318	3.33481e-05	1149	1149	0	0	298718	298698	20	0	REGENIE_BETA=-1.004435;REGENIE_SE=4.012147;MAC=20.000000	No	15	non-PW
NF1	Coding	17	31233119	31235681	ref	Coding	phecode_215	Benign neoplasm of soft tissue	Coding	0.365988	0.00037735	354.968	0.774523	4.00177e-05	1149	1149	0	0	298718	298694	24	0	REGENIE_BETA=-1.005155;REGENIE_SE=3.508831;MAC=24.000000	No	16	non-PW
NF1	Coding	17	31233127	31235681	ref	Coding	phecode_215	Benign neoplasm of soft tissue	Coding	0.365961	0.000326495	410.198	0.779031	3.83503e-05	1149	1149	0	0	298718	298695	23	0	REGENIE_BETA=-1.005227;REGENIE_SE=3.582651;MAC=23.000000	No	15	non-PW
NF1	Coding	17	31233139	31235681	ref	Coding	phecode_215	Benign neoplasm of soft tissue	Coding	0.365935	0.000279276	479.484	0.783702	3.66829e-05	1149	1149	0	0	298718	298696	22	0	REGENIE_BETA=-1.005301;REGENIE_SE=3.662318;MAC=22.000000	No	14	non-PW
NF1	Coding	17	31233169	31235681	ref	Coding	phecode_215	Benign neoplasm of soft tissue	Coding	0.365866	0.000223644	598.531	0.789997	3.33481e-05	1149	1149	0	0	298718	298698	20	0	REGENIE_BETA=-1.005488;REGENIE_SE=3.775562;MAC=20.000000	No	13	non-PW
NF1	Coding	17	31233169	31235681	ref	Coding	phecode_215	Benign neoplasm of soft tissue	Coding	0.365866	0.000223644	598.531	0.789997	3.33481e-05	1149	1149	0	0	298718	298698	20	0	REGENIE_BETA=-1.005488;REGENIE_SE=3.775562;MAC=20.000000	No	13	non-PW
NF1	Coding	17	31233172	31235689	ref	Coding	phecode_215	Benign neoplasm of soft tissue	Coding	0.365874	0.000221305	604.885	0.790293	3.33481e-05	1149	1149	0	0	298718	298698	20	0	REGENIE_BETA=-1.005466;REGENIE_SE=3.780939;MAC=20.000000	No	13	non-PW
NF1	Coding	17	31156072	31159046	ref	Coding	phecode_215	Benign neoplasm of soft tissue	Coding	0.365461	0.000870537	153.424	0.743934	4.16851e-05	1149	1149	0	0	298718	298693	25	0	REGENIE_BETA=-1.006597;REGENIE_SE=3.081589;MAC=25.000000	No	8	non-PW
NF1	Coding	17	31233209	31235693	ref	Coding	phecode_215	Benign neoplasm of soft tissue	Coding	0.365983	0.00018226	734.905	0.795593	3.33481e-05	1149	1149	0	0	298718	298698	20	0	REGENIE_BETA=-1.005168;REGENIE_SE=3.880127;MAC=20.000000	No	13	non-PW
NF1	Coding	17	31233209	31235693	ref	Coding	phecode_215	Benign neoplasm of soft tissue	Coding	0.365983	0.00018226	734.905	0.795593	3.33481e-05	1149	1149	0	0	298718	298698	20	0	REGENIE_BETA=-1.005168;REGENIE_SE=3.880127;MAC=20.000000	No	13	non-PW
NF1	Coding	17	31233209	31235693	ref	Coding	phecode_215	Benign neoplasm of soft tissue	Coding	0.365983	0.00018226	734.905	0.795593	3.33481e-05	1149	1149	0	0	298718	298698	20	0	REGENIE_BETA=-1.005168;REGENIE_SE=3.880127;MAC=20.000000	No	13	non-PW
NF1	Coding	17	31233209	31235693	ref	Coding	phecode_215	Benign neoplasm of soft tissue	Coding	0.365983	0.00018226	734.905	0.795593	3.33481e-05	1149	1149	0	0	298718	298698	20	0	REGENIE_BETA=-1.005168;REGENIE_SE=3.880127;MAC=20.000000	No	13	non-PW
NF1	Coding	17	31235613	31235705	ref	Coding	phecode_215	Benign neoplasm of soft tissue	Coding	0.366032	0.000169464	790.605	0.797518	3.33481e-05	1149	1149	0	0	298718	298698	20	0	REGENIE_BETA=-1.005035;REGENIE_SE=3.917334;MAC=20.000000	No	13	non-PW
NF1	Coding	17	31235615	31235714	ref	Coding	phecode_215	Benign neoplasm of soft tissue	Coding	0.36562	0.000406255	329.049	0.771889	3.66829e-05	1149	1149	0	0	298718	298696	22	0	REGENIE_BETA=-1.006160;REGENIE_SE=3.470660;MAC=22.000000	No	13	non-PW
NF1	Coding	17	31235624	31235714	ref	Coding	phecode_215	Benign neoplasm of soft tissue	Coding	0.365588	0.000379332	352.341	0.774081	3.50155e-05	1149	1149	0	0	298718	298697	21	0	REGENIE_BETA=-1.006249;REGENIE_SE=3.505600;MAC=21.000000	No	12	non-PW
NF1	Coding	17	31235632	31235714	ref	Coding	phecode_215	Benign neoplasm of soft tissue	Coding	0.365581	0.00037554	355.887	0.774398	3.33481e-05	1149	1149	0	0	298718	298698	20	0	REGENIE_BETA=-1.006266;REGENIE_SE=3.510717;MAC=20.000000	No	11	non-PW
NF1	Coding	17	31235636	31235717	ref	Coding	phecode_215	Benign neoplasm of soft tissue	Coding	0.36558	0.000372625	358.669	0.774645	3.33481e-05	1149	1149	0	0	298718	298698	20	0	REGENIE_BETA=-1.006270;REGENIE_SE=3.514691;MAC=20.000000	No	11	non-PW
NF1	Coding	17	31235639	31235729	ref	Coding	phecode_215	Benign neoplasm of soft tissue	Coding	0.365526	0.00060563	220.612	0.758026	3.83503e-05	1149	1149	0	0	298718	298695	23	0	REGENIE_BETA=-1.006419;REGENIE_SE=3.266807;MAC=23.000000	No	11	non-PW
NF1	Coding	17	31156091	31159046	ref	Coding	phecode_215	Benign neoplasm of soft tissue	Coding	0.365441	0.000754454	177.012	0.749645	4.00177e-05	1149	1149	0	0	298718	298694	24	0	REGENIE_BETA=-1.006650;REGENIE_SE=3.154582;MAC=24.000000	No	7	non-PW
NF1	Coding	17	31235639	31235729	ref	Coding	phecode_215	Benign neoplasm of soft tissue	Coding	0.365526	0.00060563	220.612	0.758026	3.83503e-05	1149	1149	0	0	298718	298695	23	0	REGENIE_BETA=-1.006419;REGENIE_SE=3.266807;MAC=23.000000	No	11	non-PW
NF1	Coding	17	31235642	31235729	ref	Coding	phecode_215	Benign neoplasm of soft tissue	Coding	0.36551	0.000590222	226.351	0.758954	3.66829e-05	1149	1149	0	0	298718	298696	22	0	REGENIE_BETA=-1.006463;REGENIE_SE=3.279932;MAC=22.000000	No	10	non-PW
NF1	Coding	17	31235650	31235729	ref	Coding	phecode_215	Benign neoplasm of soft tissue	Coding	0.36547	0.000531947	251.093	0.762645	3.50155e-05	1149	1149	0	0	298718	298697	21	0	REGENIE_BETA=-1.006571;REGENIE_SE=3.332916;MAC=21.000000	No	9	non-PW
NF1	Coding	17	31235651	31235735	ref	Coding	phecode_215	Benign neoplasm of soft tissue	Coding	0.365412	0.000674977	197.823	0.753906	3.50155e-05	1149	1149	0	0	298718	298697	21	0	REGENIE_BETA=-1.006731;REGENIE_SE=3.211335;MAC=21.000000	No	10	non-PW
NF1	Coding	17	31235681	31235735	ref	Coding	phecode_215	Benign neoplasm of soft tissue	Coding	0.365373	0.000622773	214.359	0.756886	3.33481e-05	1149	1149	0	0	298718	298698	20	0	REGENIE_BETA=-1.006838;REGENIE_SE=3.252351;MAC=20.000000	No	9	non-PW
NF1	Coding	17	31235689	31235970	ref	Coding	phecode_215	Benign neoplasm of soft tissue	Coding	0.365259	0.000689301	193.55	0.752994	3.33481e-05	1149	1149	0	0	298718	298698	20	0	REGENIE_BETA=-1.007149;REGENIE_SE=3.200408;MAC=20.000000	No	13	non-PW
NF1	Coding	17	31235693	31235973	ref	Coding	phecode_215	Benign neoplasm of soft tissue	Coding	0.365307	0.000983411	135.7	0.738726	3.83503e-05	1149	1149	0	0	298718	298695	23	0	REGENIE_BETA=-1.007018;REGENIE_SE=3.019170;MAC=23.000000	No	13	non-PW
NF1	Coding	17	31235705	31235973	ref	Coding	phecode_215	Benign neoplasm of soft tissue	Coding	0.365267	0.000888136	150.225	0.74296	3.66829e-05	1149	1149	0	0	298718	298696	22	0	REGENIE_BETA=-1.007126;REGENIE_SE=3.071107;MAC=22.000000	No	12	non-PW
NF1	Coding	17	31235714	31235973	ref	Coding	phecode_215	Benign neoplasm of soft tissue	Coding	0.365233	0.000765451	174.27	0.748918	3.50155e-05	1149	1149	0	0	298718	298697	21	0	REGENIE_BETA=-1.007219;REGENIE_SE=3.146908;MAC=21.000000	No	11	non-PW
NF1	Coding	17	31235714	31235973	ref	Coding	phecode_215	Benign neoplasm of soft tissue	Coding	0.365233	0.000765451	174.27	0.748918	3.50155e-05	1149	1149	0	0	298718	298697	21	0	REGENIE_BETA=-1.007219;REGENIE_SE=3.146908;MAC=21.000000	No	11	non-PW
NF1	Coding	17	31156109	31159046	ref	Coding	phecode_215	Benign neoplasm of soft tissue	Coding	0.365348	0.000499629	267.157	0.764747	3.33481e-05	1149	1149	0	0	298718	298698	20	0	REGENIE_BETA=-1.006904;REGENIE_SE=3.364726;MAC=20.000000	No	6	non-PW
NF1	Coding	17	31235717	31236008	ref	Coding	phecode_215	Benign neoplasm of soft tissue	Coding	0.365522	0.000424304	314.884	0.770395	3.33481e-05	1149	1149	0	0	298718	298698	20	0	REGENIE_BETA=-1.006428;REGENIE_SE=3.448346;MAC=20.000000	No	12	non-PW
NF1	Coding	17	31235729	31248998	ref	Coding	phecode_215	Benign neoplasm of soft tissue	Coding	0.365562	0.000447203	298.825	0.768674	3.66829e-05	1149	1149	0	0	298718	298696	22	0	REGENIE_BETA=-1.006320;REGENIE_SE=3.421582;MAC=22.000000	No	13	non-PW
NF1	Coding	17	31235729	31248998	ref	Coding	phecode_215	Benign neoplasm of soft tissue	Coding	0.365562	0.000447203	298.825	0.768674	3.66829e-05	1149	1149	0	0	298718	298696	22	0	REGENIE_BETA=-1.006320;REGENIE_SE=3.421582;MAC=22.000000	No	13	non-PW
NF1	Coding	17	31235731	31249018	ref	Coding	phecode_215	Benign neoplasm of soft tissue	Coding	0.365863	0.000758098	176.568	0.749779	5.00222e-05	1149	1149	0	0	298718	298688	30	0	REGENIE_BETA=-1.005495;REGENIE_SE=3.152712;MAC=30.000000	No	14	non-PW
NF1	Coding	17	31235735	31249018	ref	Coding	phecode_215	Benign neoplasm of soft tissue	Coding	0.365925	0.000502571	266.431	0.764956	4.66874e-05	1149	1149	0	0	298718	298690	28	0	REGENIE_BETA=-1.005328;REGENIE_SE=3.362534;MAC=28.000000	No	13	non-PW
NF1	Coding	17	31235751	31249018	ref	Coding	phecode_215	Benign neoplasm of soft tissue	Coding	0.365934	0.000354624	377.603	0.77645	4.33526e-05	1149	1149	0	0	298718	298692	26	0	REGENIE_BETA=-1.005304;REGENIE_SE=3.540447;MAC=26.000000	No	12	non-PW
NF1	Coding	17	31235770	31249018	ref	Coding	phecode_215	Benign neoplasm of soft tissue	Coding	0.365934	0.000280138	478.007	0.783611	4.16851e-05	1149	1149	0	0	298718	298693	25	0	REGENIE_BETA=-1.005303;REGENIE_SE=3.660744;MAC=25.000000	No	11	non-PW
NF1	Coding	17	31235922	31249018	ref	Coding	phecode_215	Benign neoplasm of soft tissue	Coding	0.365905	0.000259103	516.731	0.785864	4.00177e-05	1149	1149	0	0	298718	298694	24	0	REGENIE_BETA=-1.005381;REGENIE_SE=3.700529;MAC=24.000000	No	10	non-PW
NF1	Coding	17	31235955	31249018	ref	Coding	phecode_215	Benign neoplasm of soft tissue	Coding	0.365873	0.000235392	568.681	0.788573	3.83503e-05	1149	1149	0	0	298718	298695	23	0	REGENIE_BETA=-1.005469;REGENIE_SE=3.749451;MAC=23.000000	No	9	non-PW
NF1	Coding	17	31235955	31249018	ref	Coding	phecode_215	Benign neoplasm of soft tissue	Coding	0.365873	0.000235392	568.681	0.788573	3.83503e-05	1149	1149	0	0	298718	298695	23	0	REGENIE_BETA=-1.005469;REGENIE_SE=3.749451;MAC=23.000000	No	9	non-PW
NF1	Coding	17	31156109	31159046	ref	Coding	phecode_215	Benign neoplasm of soft tissue	Coding	0.365348	0.000499629	267.157	0.764747	3.33481e-05	1149	1149	0	0	298718	298698	20	0	REGENIE_BETA=-1.006904;REGENIE_SE=3.364726;MAC=20.000000	No	6	non-PW
NF1	Coding	17	31235955	31249018	ref	Coding	phecode_215	Benign neoplasm of soft tissue	Coding	0.365873	0.000235392	568.681	0.788573	3.83503e-05	1149	1149	0	0	298718	298695	23	0	REGENIE_BETA=-1.005469;REGENIE_SE=3.749451;MAC=23.000000	No	9	non-PW
NF1	Coding	17	31235955	31249018	ref	Coding	phecode_215	Benign neoplasm of soft tissue	Coding	0.365873	0.000235392	568.681	0.788573	3.83503e-05	1149	1149	0	0	298718	298695	23	0	REGENIE_BETA=-1.005469;REGENIE_SE=3.749451;MAC=23.000000	No	9	non-PW
NF1	Coding	17	31235955	31249018	ref	Coding	phecode_215	Benign neoplasm of soft tissue	Coding	0.365873	0.000235392	568.681	0.788573	3.83503e-05	1149	1149	0	0	298718	298695	23	0	REGENIE_BETA=-1.005469;REGENIE_SE=3.749451;MAC=23.000000	No	9	non-PW
NF1	Coding	17	31235955	31249018	ref	Coding	phecode_215	Benign neoplasm of soft tissue	Coding	0.365873	0.000235392	568.681	0.788573	3.83503e-05	1149	1149	0	0	298718	298695	23	0	REGENIE_BETA=-1.005469;REGENIE_SE=3.749451;MAC=23.000000	No	9	non-PW
NF1	Coding	17	31235970	31249018	ref	Coding	phecode_215	Benign neoplasm of soft tissue	Coding	0.366428	0.000113283	1185.26	0.807635	3.66829e-05	1149	1149	0	0	298718	298696	22	0	REGENIE_BETA=-1.003954;REGENIE_SE=4.123376;MAC=22.000000	No	8	non-PW
NF1	Coding	17	31235973	31249018	ref	Coding	phecode_215	Benign neoplasm of soft tissue	Coding	0.366404	9.67284e-05	1387.93	0.811239	3.50155e-05	1149	1149	0	0	298718	298697	21	0	REGENIE_BETA=-1.004018;REGENIE_SE=4.203948;MAC=21.000000	No	7	non-PW
NF1	Coding	17	31235979	31249061	ref	Coding	phecode_215	Benign neoplasm of soft tissue	Coding	0.366337	7.30626e-05	1836.82	0.817308	3.33481e-05	1149	1149	0	0	298718	298698	20	0	REGENIE_BETA=-1.004201;REGENIE_SE=4.347015;MAC=20.000000	No	8	non-PW
NF1	Coding	17	31236008	31249081	ref	Coding	phecode_215	Benign neoplasm of soft tissue	Coding	0.366363	6.25527e-05	2145.74	0.820536	3.33481e-05	1149	1149	0	0	298718	298698	20	0	REGENIE_BETA=-1.004130;REGENIE_SE=4.426291;MAC=20.000000	No	8	non-PW
NF1	Coding	17	31236008	31249081	ref	Coding	phecode_215	Benign neoplasm of soft tissue	Coding	0.366363	6.25527e-05	2145.74	0.820536	3.33481e-05	1149	1149	0	0	298718	298698	20	0	REGENIE_BETA=-1.004130;REGENIE_SE=4.426291;MAC=20.000000	No	8	non-PW
NF1	Coding	17	31236008	31249081	ref	Coding	phecode_215	Benign neoplasm of soft tissue	Coding	0.366363	6.25527e-05	2145.74	0.820536	3.33481e-05	1149	1149	0	0	298718	298698	20	0	REGENIE_BETA=-1.004130;REGENIE_SE=4.426291;MAC=20.000000	No	8	non-PW
NF1	Coding	17	31156115	31159057	ref	Coding	phecode_215	Benign neoplasm of soft tissue	Coding	0.365364	0.000520125	256.651	0.763358	3.33481e-05	1149	1149	0	0	298718	298698	20	0	REGENIE_BETA=-1.006862;REGENIE_SE=3.344235;MAC=20.000000	No	6	non-PW
NF1	Coding	17	31248998	31249094	ref	Coding	phecode_215	Benign neoplasm of soft tissue	Coding	0.366381	8.29315e-05	1618.62	0.814624	3.50155e-05	1149	1149	0	0	298718	298697	21	0	REGENIE_BETA=-1.004082;REGENIE_SE=4.282432;MAC=21.000000	No	8	non-PW
NF1	Coding	17	31248998	31249094	ref	Coding	phecode_215	Benign neoplasm of soft tissue	Coding	0.366381	8.29315e-05	1618.62	0.814624	3.50155e-05	1149	1149	0	0	298718	298697	21	0	REGENIE_BETA=-1.004082;REGENIE_SE=4.282432;MAC=21.000000	No	8	non-PW
NF1	Coding	17	31248998	31249094	ref	Coding	phecode_215	Benign neoplasm of soft tissue	Coding	0.366381	8.29315e-05	1618.62	0.814624	3.50155e-05	1149	1149	0	0	298718	298697	21	0	REGENIE_BETA=-1.004082;REGENIE_SE=4.282432;MAC=21.000000	No	8	non-PW
NF1	Coding	17	31249016	31252941	ref	Coding	phecode_215	Benign neoplasm of soft tissue	Coding	0.366332	9.8107e-05	1367.89	0.81088	3.33481e-05	1149	1149	0	0	298718	298698	20	0	REGENIE_BETA=-1.004215;REGENIE_SE=4.196627;MAC=20.000000	No	8	non-PW
NF1	Coding	17	31249016	31252941	ref	Coding	phecode_215	Benign neoplasm of soft tissue	Coding	0.366332	9.8107e-05	1367.89	0.81088	3.33481e-05	1149	1149	0	0	298718	298698	20	0	REGENIE_BETA=-1.004215;REGENIE_SE=4.196627;MAC=20.000000	No	8	non-PW
NF1	Coding	17	31249018	31252947	ref	Coding	phecode_215	Benign neoplasm of soft tissue	Coding	0.366286	0.000129667	1034.69	0.804347	3.66829e-05	1149	1149	0	0	298718	298696	22	0	REGENIE_BETA=-1.004341;REGENIE_SE=4.054259;MAC=22.000000	No	8	non-PW
NF1	Coding	17	31249055	31258344	ref	Coding	phecode_215	Benign neoplasm of soft tissue	Coding	0.365725	0.000222137	602.128	0.790095	3.33481e-05	1149	1149	0	0	298718	298698	20	0	REGENIE_BETA=-1.005874;REGENIE_SE=3.778816;MAC=20.000000	No	13	non-PW
NF1	Coding	17	31249061	31258355	ref	Coding	phecode_215	Benign neoplasm of soft tissue	Coding	0.366056	0.000678348	197.534	0.754201	5.16896e-05	1149	1149	0	0	298718	298687	31	0	REGENIE_BETA=-1.004969;REGENIE_SE=3.209692;MAC=31.000000	No	13	non-PW
NF1	Coding	17	31249081	31258355	ref	Coding	phecode_215	Benign neoplasm of soft tissue	Coding	0.366035	0.000613255	218.476	0.757943	5.00222e-05	1149	1149	0	0	298718	298688	30	0	REGENIE_BETA=-1.005027;REGENIE_SE=3.261133;MAC=30.000000	No	12	non-PW
NF1	Coding	17	31249081	31258355	ref	Coding	phecode_215	Benign neoplasm of soft tissue	Coding	0.366035	0.000613255	218.476	0.757943	5.00222e-05	1149	1149	0	0	298718	298688	30	0	REGENIE_BETA=-1.005027;REGENIE_SE=3.261133;MAC=30.000000	No	12	non-PW
NF1	Coding	17	31156116	31159076	ref	Coding	phecode_215	Benign neoplasm of soft tissue	Coding	0.365384	0.000487398	273.915	0.765628	3.33481e-05	1149	1149	0	0	298718	298698	20	0	REGENIE_BETA=-1.006805;REGENIE_SE=3.377421;MAC=20.000000	No	6	non-PW
NF1	Coding	17	31249094	31258355	ref	Coding	phecode_215	Benign neoplasm of soft tissue	Coding	0.366011	0.000569937	235.051	0.760584	4.83548e-05	1149	1149	0	0	298718	298689	29	0	REGENIE_BETA=-1.005092;REGENIE_SE=3.298475;MAC=29.000000	No	11	non-PW
NF1	Coding	17	31249112	31258355	ref	Coding	phecode_215	Benign neoplasm of soft tissue	Coding	0.365962	0.000468602	285.803	0.76738	4.502e-05	1149	1149	0	0	298718	298691	27	0	REGENIE_BETA=-1.005226;REGENIE_SE=3.398292;MAC=27.000000	No	10	non-PW
NF1	Coding	17	31252941	31258355	ref	Coding	phecode_215	Benign neoplasm of soft tissue	Coding	0.36595	0.000391613	341.969	0.773307	4.33526e-05	1149	1149	0	0	298718	298692	26	0	REGENIE_BETA=-1.005259;REGENIE_SE=3.489849;MAC=26.000000	No	9	non-PW
NF1	Coding	17	31252947	31258355	ref	Coding	phecode_215	Benign neoplasm of soft tissue	Coding	0.365926	0.000360076	371.871	0.775966	4.16851e-05	1149	1149	0	0	298718	298693	25	0	REGENIE_BETA=-1.005323;REGENIE_SE=3.532652;MAC=25.000000	No	8	non-PW
NF1	Coding	17	31252948	31258355	ref	Coding	phecode_215	Benign neoplasm of soft tissue	Coding	0.365907	0.00025843	518.082	0.78594	3.66829e-05	1149	1149	0	0	298718	298696	22	0	REGENIE_BETA=-1.005375;REGENIE_SE=3.701858;MAC=22.000000	No	7	non-PW
NF1	Coding	17	31252953	31258357	ref	Coding	phecode_215	Benign neoplasm of soft tissue	Coding	0.365305	0.00115656	115.383	0.731642	5.00222e-05	1149	1149	0	0	298718	298688	30	0	REGENIE_BETA=-1.007023;REGENIE_SE=2.936421;MAC=30.000000	No	7	non-PW
NF1	Coding	17	31252956	31258357	ref	Coding	phecode_215	Benign neoplasm of soft tissue	Coding	0.365268	0.00107836	123.725	0.734715	4.83548e-05	1149	1149	0	0	298718	298689	29	0	REGENIE_BETA=-1.007123;REGENIE_SE=2.972089;MAC=29.000000	No	6	non-PW
NF1	Coding	17	31252986	31258357	ref	Coding	phecode_215	Benign neoplasm of soft tissue	Coding	0.365549	0.000757941	176.302	0.749547	4.66874e-05	1149	1149	0	0	298718	298690	28	0	REGENIE_BETA=-1.006354;REGENIE_SE=3.152380;MAC=28.000000	No	5	non-PW
NF1	Coding	17	31252992	31258357	ref	Coding	phecode_215	Benign neoplasm of soft tissue	Coding	0.365486	0.000633214	210.955	0.756355	4.33526e-05	1149	1149	0	0	298718	298692	26	0	REGENIE_BETA=-1.006528;REGENIE_SE=3.244026;MAC=26.000000	No	4	non-PW
NF1	Coding	17	31258344	31258357	ref	Coding	phecode_215	Benign neoplasm of soft tissue	Coding	0.365447	0.000565064	236.347	0.760481	4.16851e-05	1149	1149	0	0	298718	298693	25	0	REGENIE_BETA=-1.006635;REGENIE_SE=3.302069;MAC=25.000000	No	3	non-PW
NF1	Coding	17	31232092	31232092	ref	Coding	phecode_215	Benign neoplasm of soft tissue	Coding	0.364591	0.00153815	86.4196	0.717615	6.05545e-05	1143	1143	0	0	296110	296074	36	0	REGENIE_BETA=-1.008979;REGENIE_SE=2.789946;MAC=36.000000	chr17:31232092:A:G	1	non-PW
NF1	Coding	17	31159041	31163192	ref	Coding	phecode_215	Benign neoplasm of soft tissue	Coding	0.365352	0.000612423	217.957	0.757488	3.33481e-05	1149	1149	0	0	298718	298698	20	0	REGENIE_BETA=-1.006895;REGENIE_SE=3.260872;MAC=20.000000	No	7	non-PW
NF1	Coding	17	31258355	31258357	ref	Coding	phecode_215	Benign neoplasm of soft tissue	Coding	0.365414	0.000532036	250.974	0.762598	4.00177e-05	1149	1149	0	0	298718	298694	24	0	REGENIE_BETA=-1.006726;REGENIE_SE=3.332752;MAC=24.000000	No	2	non-PW
NF1	Coding	17	31258355	31258357	ref	Coding	phecode_215	Benign neoplasm of soft tissue	Coding	0.365414	0.000532036	250.974	0.762598	4.00177e-05	1149	1149	0	0	298718	298694	24	0	REGENIE_BETA=-1.006726;REGENIE_SE=3.332752;MAC=24.000000	No	2	non-PW
NF1	Coding	17	31258357	31258389	ref	Coding	phecode_215	Benign neoplasm of soft tissue	Coding	0.365311	0.000481527	277.143	0.765991	4.00177e-05	1149	1149	0	0	298718	298694	24	0	REGENIE_BETA=-1.007007;REGENIE_SE=3.383501;MAC=24.000000	No	5	non-PW
NF1	Coding	17	31258357	31258389	ref	Coding	phecode_215	Benign neoplasm of soft tissue	Coding	0.365311	0.000481527	277.143	0.765991	4.00177e-05	1149	1149	0	0	298718	298694	24	0	REGENIE_BETA=-1.007007;REGENIE_SE=3.383501;MAC=24.000000	No	5	non-PW
NF1	Coding	17	31258367	31258432	ref	Coding	phecode_215	Benign neoplasm of soft tissue	Coding	0.36478	0.000391528	339.861	0.772508	3.50155e-05	1149	1149	0	0	298718	298697	21	0	REGENIE_BETA=-1.008460;REGENIE_SE=3.488327;MAC=21.000000	No	10	non-PW
NF1	Coding	17	31258383	31258432	ref	Coding	phecode_215	Benign neoplasm of soft tissue	Coding	0.364744	0.000373171	356.508	0.774027	3.33481e-05	1149	1149	0	0	298718	298698	20	0	REGENIE_BETA=-1.008559;REGENIE_SE=3.512777;MAC=20.000000	No	9	non-PW
NF1	Coding	17	31258384	31258437	ref	Coding	phecode_215	Benign neoplasm of soft tissue	Coding	0.364864	0.000594737	223.84	0.758202	3.66829e-05	1149	1149	0	0	298718	298696	22	0	REGENIE_BETA=-1.008230;REGENIE_SE=3.275142;MAC=22.000000	No	9	non-PW
NF1	Coding	17	31258389	31258437	ref	Coding	phecode_215	Benign neoplasm of soft tissue	Coding	0.364848	0.000583397	228.17	0.75889	3.50155e-05	1149	1149	0	0	298718	298697	21	0	REGENIE_BETA=-1.008275;REGENIE_SE=3.284942;MAC=21.000000	No	8	non-PW
NF1	Coding	17	31258401	31258486	ref	Coding	phecode_215	Benign neoplasm of soft tissue	Coding	11.5668	2.11358	63.3008	0.0338819	5.00222e-05	1149	1148	1	0	298718	298689	29	0	REGENIE_BETA=2.448141;REGENIE_SE=0.867239;MAC=30.000000	No	9	non-PW
NF1	Coding	17	31258405	31258486	ref	Coding	phecode_215	Benign neoplasm of soft tissue	Coding	11.912	2.16794	65.4518	0.0324166	4.83548e-05	1149	1148	1	0	298718	298690	28	0	REGENIE_BETA=2.477545;REGENIE_SE=0.869286;MAC=29.000000	No	8	non-PW
NF1	Coding	17	31159041	31163192	ref	Coding	phecode_215	Benign neoplasm of soft tissue	Coding	0.365352	0.000612423	217.957	0.757488	3.33481e-05	1149	1149	0	0	298718	298698	20	0	REGENIE_BETA=-1.006895;REGENIE_SE=3.260872;MAC=20.000000	No	7	non-PW
NF1	Coding	17	31258408	31258486	ref	Coding	phecode_215	Benign neoplasm of soft tissue	Coding	12.604	2.28227	69.6067	0.0297393	4.66874e-05	1149	1148	1	0	298718	298691	27	0	REGENIE_BETA=2.534015;REGENIE_SE=0.871876;MAC=28.000000	No	7	non-PW
NF1	Coding	17	31258416	31258486	ref	Coding	phecode_215	Benign neoplasm of soft tissue	Coding	13.0128	2.34519	72.2047	0.0283533	4.502e-05	1149	1148	1	0	298718	298692	26	0	REGENIE_BETA=2.565937;REGENIE_SE=0.874286;MAC=27.000000	No	6	non-PW
NF1	Coding	17	31258432	31258486	ref	Coding	phecode_215	Benign neoplasm of soft tissue	Coding	15.5598	2.85309	84.8584	0.0209535	4.33526e-05	1149	1148	1	0	298718	298693	25	0	REGENIE_BETA=2.744693;REGENIE_SE=0.865471;MAC=26.000000	No	5	non-PW
NF1	Coding	17	31258432	31258486	ref	Coding	phecode_215	Benign neoplasm of soft tissue	Coding	15.5598	2.85309	84.8584	0.0209535	4.33526e-05	1149	1148	1	0	298718	298693	25	0	REGENIE_BETA=2.744693;REGENIE_SE=0.865471;MAC=26.000000	No	5	non-PW
NF1	Coding	17	31258437	31258486	ref	Coding	phecode_215	Benign neoplasm of soft tissue	Coding	18.2725	3.28559	101.621	0.0163813	3.66829e-05	1149	1148	1	0	298718	298697	21	0	REGENIE_BETA=2.905399;REGENIE_SE=0.875451;MAC=22.000000	No	3	non-PW
NF1	Coding	17	31258483	31259044	ref	Coding	phecode_215	Benign neoplasm of soft tissue	Coding	21.2685	3.77607	119.793	0.012941	3.33481e-05	1149	1148	1	0	298718	298699	19	0	REGENIE_BETA=3.057226;REGENIE_SE=0.881925;MAC=20.000000	No	3	non-PW
NF1	Coding	17	31258483	31259044	ref	Coding	phecode_215	Benign neoplasm of soft tissue	Coding	21.2685	3.77607	119.793	0.012941	3.33481e-05	1149	1148	1	0	298718	298699	19	0	REGENIE_BETA=3.057226;REGENIE_SE=0.881925;MAC=20.000000	No	3	non-PW
NF1	Coding	17	31258486	31259051	ref	Coding	phecode_215	Benign neoplasm of soft tissue	Coding	19.9858	3.57117	111.849	0.0142471	3.50155e-05	1149	1148	1	0	298718	298698	20	0	REGENIE_BETA=2.995020;REGENIE_SE=0.878652;MAC=21.000000	No	3	non-PW
NF1	Coding	17	31259044	31259126	ref	Coding	phecode_215	Benign neoplasm of soft tissue	Coding	22.8507	4.06826	128.349	0.0115115	3.33481e-05	1149	1148	1	0	298718	298699	19	0	REGENIE_BETA=3.128982;REGENIE_SE=0.880510;MAC=20.000000	No	11	non-PW
NF1	Coding	17	31259051	31260371	ref	Coding	phecode_215	Benign neoplasm of soft tissue	Coding	21.0087	3.73872	118.052	0.0131772	3.33481e-05	1149	1148	1	0	298718	298699	19	0	REGENIE_BETA=3.044935;REGENIE_SE=0.880726;MAC=20.000000	No	11	non-PW
NF1	Coding	17	31159044	31163229	ref	Coding	phecode_215	Benign neoplasm of soft tissue	Coding	0.365358	0.000607491	219.734	0.75779	3.33481e-05	1149	1149	0	0	298718	298698	20	0	REGENIE_BETA=-1.006878;REGENIE_SE=3.265006;MAC=20.000000	No	7	non-PW
NF1	Coding	17	31259051	31260371	ref	Coding	phecode_215	Benign neoplasm of soft tissue	Coding	21.0087	3.73872	118.052	0.0131772	3.33481e-05	1149	1148	1	0	298718	298699	19	0	REGENIE_BETA=3.044935;REGENIE_SE=0.880726;MAC=20.000000	No	11	non-PW
NF1	Coding	17	31259052	31260446	ref	Coding	phecode_215	Benign neoplasm of soft tissue	Coding	14.8356	2.63389	83.5627	0.0232765	4.16851e-05	1149	1148	1	0	298718	298694	24	0	REGENIE_BETA=2.697029;REGENIE_SE=0.881939;MAC=25.000000	No	15	non-PW
NF1	Coding	17	31259065	31260446	ref	Coding	phecode_215	Benign neoplasm of soft tissue	Coding	0.364991	0.000796849	167.181	0.747139	4.00177e-05	1149	1149	0	0	298718	298694	24	0	REGENIE_BETA=-1.007883;REGENIE_SE=3.126059;MAC=24.000000	No	14	non-PW
NF1	Coding	17	31259078	31260446	ref	Coding	phecode_215	Benign neoplasm of soft tissue	Coding	0.364884	0.000628616	211.799	0.756178	3.66829e-05	1149	1149	0	0	298718	298696	22	0	REGENIE_BETA=-1.008177;REGENIE_SE=3.246904;MAC=22.000000	No	13	non-PW
NF1	Coding	17	31259078	31260446	ref	Coding	phecode_215	Benign neoplasm of soft tissue	Coding	0.364884	0.000628616	211.799	0.756178	3.66829e-05	1149	1149	0	0	298718	298696	22	0	REGENIE_BETA=-1.008177;REGENIE_SE=3.246904;MAC=22.000000	No	13	non-PW
NF1	Coding	17	31259078	31260446	ref	Coding	phecode_215	Benign neoplasm of soft tissue	Coding	0.364884	0.000628616	211.799	0.756178	3.66829e-05	1149	1149	0	0	298718	298696	22	0	REGENIE_BETA=-1.008177;REGENIE_SE=3.246904;MAC=22.000000	No	13	non-PW
NF1	Coding	17	31259080	31260446	ref	Coding	phecode_215	Benign neoplasm of soft tissue	Coding	0.364763	0.00050673	262.57	0.763837	3.33481e-05	1149	1149	0	0	298718	298698	20	0	REGENIE_BETA=-1.008508;REGENIE_SE=3.356707;MAC=20.000000	No	12	non-PW
NF1	Coding	17	31259081	31260460	ref	Coding	phecode_215	Benign neoplasm of soft tissue	Coding	0.36491	0.000672215	198.091	0.753685	3.66829e-05	1149	1149	0	0	298718	298696	22	0	REGENIE_BETA=-1.008104;REGENIE_SE=3.212727;MAC=22.000000	No	12	non-PW
NF1	Coding	17	31259083	31260460	ref	Coding	phecode_215	Benign neoplasm of soft tissue	Coding	0.364825	0.000522938	254.519	0.762781	3.33481e-05	1149	1149	0	0	298718	298698	20	0	REGENIE_BETA=-1.008336;REGENIE_SE=3.340730;MAC=20.000000	No	11	non-PW
NF1	Coding	17	31259116	31260463	ref	Coding	phecode_215	Benign neoplasm of soft tissue	Coding	0.364795	0.000491639	270.677	0.764909	3.33481e-05	1149	1149	0	0	298718	298698	20	0	REGENIE_BETA=-1.008419;REGENIE_SE=3.372177;MAC=20.000000	No	11	non-PW
NF1	Coding	17	31159046	31163286	ref	Coding	phecode_215	Benign neoplasm of soft tissue	Coding	0.365674	0.000526472	253.987	0.763156	3.50155e-05	1149	1149	0	0	298718	298697	21	0	REGENIE_BETA=-1.006014;REGENIE_SE=3.338479;MAC=21.000000	No	10	non-PW
NF1	Coding	17	31259116	31260463	ref	Coding	phecode_215	Benign neoplasm of soft tissue	Coding	0.364795	0.000491639	270.677	0.764909	3.33481e-05	1149	1149	0	0	298718	298698	20	0	REGENIE_BETA=-1.008419;REGENIE_SE=3.372177;MAC=20.000000	No	11	non-PW
NF1	Coding	17	31259125	31260482	ref	Coding	phecode_215	Benign neoplasm of soft tissue	Coding	0.36479	0.000488038	272.666	0.765158	3.33481e-05	1149	1149	0	0	298718	298698	20	0	REGENIE_BETA=-1.008434;REGENIE_SE=3.375921;MAC=20.000000	No	12	non-PW
NF1	Coding	17	31259126	31260491	ref	Coding	phecode_215	Benign neoplasm of soft tissue	Coding	0.36485	0.000395629	336.465	0.772219	3.33481e-05	1149	1149	0	0	298718	298698	20	0	REGENIE_BETA=-1.008269;REGENIE_SE=3.483107;MAC=20.000000	No	12	non-PW
NF1	Coding	17	31260371	31260509	ref	Coding	phecode_215	Benign neoplasm of soft tissue	Coding	0.364844	0.000391222	340.244	0.772577	3.33481e-05	1149	1149	0	0	298718	298698	20	0	REGENIE_BETA=-1.008286;REGENIE_SE=3.488814;MAC=20.000000	No	12	non-PW
NF1	Coding	17	31260382	31260510	ref	Coding	phecode_215	Benign neoplasm of soft tissue	Coding	0.364826	0.000280783	474.024	0.782817	3.16807e-05	1149	1149	0	0	298718	298699	19	0	REGENIE_BETA=-1.008335;REGENIE_SE=3.658023;MAC=19.000000	No	12	non-PW
NF1	Coding	17	31260406	31261713	ref	Coding	phecode_215	Benign neoplasm of soft tissue	Coding	0.364823	0.000265649	501.021	0.784439	3.16807e-05	1149	1149	0	0	298718	298699	19	0	REGENIE_BETA=-1.008343;REGENIE_SE=3.686288;MAC=19.000000	No	12	non-PW
NF1	Coding	17	31260406	31261713	ref	Coding	phecode_215	Benign neoplasm of soft tissue	Coding	0.364823	0.000265649	501.021	0.784439	3.16807e-05	1149	1149	0	0	298718	298699	19	0	REGENIE_BETA=-1.008343;REGENIE_SE=3.686288;MAC=19.000000	No	12	non-PW
NF1	Coding	17	31260427	31261715	ref	Coding	phecode_215	Benign neoplasm of soft tissue	Coding	0.364815	0.000262118	507.747	0.784822	3.16807e-05	1149	1149	0	0	298718	298699	19	0	REGENIE_BETA=-1.008366;REGENIE_SE=3.693103;MAC=19.000000	No	12	non-PW
NF1	Coding	17	31260446	31261724	ref	Coding	phecode_215	Benign neoplasm of soft tissue	Coding	0.364779	0.000239327	555.993	0.787406	3.16807e-05	1149	1149	0	0	298718	298699	19	0	REGENIE_BETA=-1.008463;REGENIE_SE=3.739466;MAC=19.000000	No	12	non-PW
NF1	Coding	17	31260460	31265239	ref	Coding	phecode_215	Benign neoplasm of soft tissue	Coding	19.032	3.27453	110.616	0.0159163	3.33481e-05	1149	1148	1	0	298718	298699	19	0	REGENIE_BETA=2.946119;REGENIE_SE=0.897947;MAC=20.000000	No	14	non-PW
NF1	Coding	17	31159057	31163300	ref	Coding	phecode_215	Benign neoplasm of soft tissue	Coding	0.365828	0.000503978	265.548	0.76479	3.33481e-05	1149	1149	0	0	298718	298698	20	0	REGENIE_BETA=-1.005592;REGENIE_SE=3.360973;MAC=20.000000	No	12	non-PW
NF1	Coding	17	31260463	31265270	ref	Coding	phecode_215	Benign neoplasm of soft tissue	Coding	20.6977	3.49554	122.555	0.0140981	3.16807e-05	1149	1148	1	0	298718	298700	18	0	REGENIE_BETA=3.030023;REGENIE_SE=0.907433;MAC=19.000000	No	14	non-PW
NF1	Coding	17	31260463	31265270	ref	Coding	phecode_215	Benign neoplasm of soft tissue	Coding	20.6977	3.49554	122.555	0.0140981	3.16807e-05	1149	1148	1	0	298718	298700	18	0	REGENIE_BETA=3.030023;REGENIE_SE=0.907433;MAC=19.000000	No	14	non-PW
NF1	Coding	17	31260474	31265290	ref	Coding	phecode_215	Benign neoplasm of soft tissue	Coding	18.6076	3.16446	109.417	0.0165891	3.16807e-05	1149	1148	1	0	298718	298700	18	0	REGENIE_BETA=2.923572;REGENIE_SE=0.903889;MAC=19.000000	No	14	non-PW
NF1	Coding	17	31260482	31265335	ref	Coding	phecode_215	Benign neoplasm of soft tissue	Coding	17.5862	3.02991	102.074	0.0180075	3.50155e-05	1149	1148	1	0	298718	298698	20	0	REGENIE_BETA=2.867115;REGENIE_SE=0.897251;MAC=21.000000	No	15	non-PW
NF1	Coding	17	31260491	31265335	ref	Coding	phecode_215	Benign neoplasm of soft tissue	Coding	18.0914	3.0941	105.781	0.0172874	3.33481e-05	1149	1148	1	0	298718	298699	19	0	REGENIE_BETA=2.895435;REGENIE_SE=0.901005;MAC=20.000000	No	14	non-PW
NF1	Coding	17	31260509	31265336	ref	Coding	phecode_215	Benign neoplasm of soft tissue	Coding	16.9936	2.92205	98.8288	0.0190081	3.33481e-05	1149	1148	1	0	298718	298699	19	0	REGENIE_BETA=2.832837;REGENIE_SE=0.898257;MAC=20.000000	No	14	non-PW
NF1	Coding	17	31260509	31265336	ref	Coding	phecode_215	Benign neoplasm of soft tissue	Coding	16.9936	2.92205	98.8288	0.0190081	3.33481e-05	1149	1148	1	0	298718	298699	19	0	REGENIE_BETA=2.832837;REGENIE_SE=0.898257;MAC=20.000000	No	14	non-PW
NF1	Coding	17	31260510	31265336	ref	Coding	phecode_215	Benign neoplasm of soft tissue	Coding	16.9936	2.92205	98.8288	0.0190081	3.33481e-05	1149	1148	1	0	298718	298699	19	0	REGENIE_BETA=2.832837;REGENIE_SE=0.898257;MAC=20.000000	No	13	non-PW
NF1	Coding	17	31261713	31265339	ref	Coding	phecode_215	Benign neoplasm of soft tissue	Coding	16.4125	2.8388	94.8886	0.0200126	3.33481e-05	1149	1148	1	0	298718	298699	19	0	REGENIE_BETA=2.798042;REGENIE_SE=0.895252;MAC=20.000000	No	13	non-PW
NF1	Coding	17	31261715	31325820	ref	Coding	phecode_215	Benign neoplasm of soft tissue	Coding	16.4344	2.84205	95.0338	0.0199728	3.33481e-05	1149	1148	1	0	298718	298699	19	0	REGENIE_BETA=2.799378;REGENIE_SE=0.895350;MAC=20.000000	No	13	non-PW
NF1	Coding	17	31159076	31163318	ref	Coding	phecode_215	Benign neoplasm of soft tissue	Coding	0.365807	0.000671221	199.36	0.754413	3.50155e-05	1149	1149	0	0	298718	298697	21	0	REGENIE_BETA=-1.005650;REGENIE_SE=3.214734;MAC=21.000000	No	12	non-PW
NF1	Coding	17	31261724	31325821	ref	Coding	phecode_215	Benign neoplasm of soft tissue	Coding	15.9633	2.77581	91.8026	0.0208481	3.33481e-05	1149	1148	1	0	298718	298699	19	0	REGENIE_BETA=2.770292;REGENIE_SE=0.892541;MAC=20.000000	No	13	non-PW
NF1	Coding	17	31261734	31325840	ref	Coding	phecode_215	Benign neoplasm of soft tissue	Coding	15.1456	2.65044	86.5481	0.0225692	3.33481e-05	1149	1148	1	0	298718	298699	19	0	REGENIE_BETA=2.717712;REGENIE_SE=0.889296;MAC=20.000000	No	13	non-PW
NF1	Coding	17	31261772	31325876	ref	Coding	phecode_215	Benign neoplasm of soft tissue	Coding	0.365695	0.000485707	275.336	0.765968	3.33481e-05	1149	1149	0	0	298718	298698	20	0	REGENIE_BETA=-1.005955;REGENIE_SE=3.379628;MAC=20.000000	No	15	non-PW
NF1	Coding	17	31261833	31325885	ref	Coding	phecode_215	Benign neoplasm of soft tissue	Coding	0.365695	0.00051457	259.892	0.763972	3.33481e-05	1149	1149	0	0	298718	298698	20	0	REGENIE_BETA=-1.005956;REGENIE_SE=3.350175;MAC=20.000000	No	15	non-PW
NF1	Coding	17	31261833	31325885	ref	Coding	phecode_215	Benign neoplasm of soft tissue	Coding	0.365695	0.00051457	259.892	0.763972	3.33481e-05	1149	1149	0	0	298718	298698	20	0	REGENIE_BETA=-1.005956;REGENIE_SE=3.350175;MAC=20.000000	No	15	non-PW
NF1	Coding	17	31261833	31325885	ref	Coding	phecode_215	Benign neoplasm of soft tissue	Coding	0.365695	0.00051457	259.892	0.763972	3.33481e-05	1149	1149	0	0	298718	298698	20	0	REGENIE_BETA=-1.005956;REGENIE_SE=3.350175;MAC=20.000000	No	15	non-PW
NF1	Coding	17	31261833	31325885	ref	Coding	phecode_215	Benign neoplasm of soft tissue	Coding	0.365695	0.00051457	259.892	0.763972	3.33481e-05	1149	1149	0	0	298718	298698	20	0	REGENIE_BETA=-1.005956;REGENIE_SE=3.350175;MAC=20.000000	No	15	non-PW
NF1	Coding	17	31265239	31325941	ref	Coding	phecode_215	Benign neoplasm of soft tissue	Coding	0.365757	0.000828024	161.563	0.746196	4.00177e-05	1149	1149	0	0	298718	298694	24	0	REGENIE_BETA=-1.005787;REGENIE_SE=3.107548;MAC=24.000000	No	16	non-PW
NF1	Coding	17	31265270	31325941	ref	Coding	phecode_215	Benign neoplasm of soft tissue	Coding	0.366039	0.000455349	294.246	0.768404	3.66829e-05	1149	1149	0	0	298718	298696	22	0	REGENIE_BETA=-1.005015;REGENIE_SE=3.413037;MAC=22.000000	No	15	non-PW
NF1	Coding	17	31265290	31325941	ref	Coding	phecode_215	Benign neoplasm of soft tissue	Coding	0.366005	0.000393954	340.039	0.773153	3.33481e-05	1149	1149	0	0	298718	298698	20	0	REGENIE_BETA=-1.005108;REGENIE_SE=3.486885;MAC=20.000000	No	14	non-PW
NF1	Coding	17	31159082	31163318	ref	Coding	phecode_215	Benign neoplasm of soft tissue	Coding	0.365784	0.000592159	225.95	0.759036	3.33481e-05	1149	1149	0	0	298718	298698	20	0	REGENIE_BETA=-1.005712;REGENIE_SE=3.278644;MAC=20.000000	No	11	non-PW
NF1	Coding	17	31265290	31325941	ref	Coding	phecode_215	Benign neoplasm of soft tissue	Coding	0.366005	0.000393954	340.039	0.773153	3.33481e-05	1149	1149	0	0	298718	298698	20	0	REGENIE_BETA=-1.005108;REGENIE_SE=3.486885;MAC=20.000000	No	14	non-PW
NF1	Coding	17	31265290	31325941	ref	Coding	phecode_215	Benign neoplasm of soft tissue	Coding	0.366005	0.000393954	340.039	0.773153	3.33481e-05	1149	1149	0	0	298718	298698	20	0	REGENIE_BETA=-1.005108;REGENIE_SE=3.486885;MAC=20.000000	No	14	non-PW
NF1	Coding	17	31265290	31325941	ref	Coding	phecode_215	Benign neoplasm of soft tissue	Coding	0.366005	0.000393954	340.039	0.773153	3.33481e-05	1149	1149	0	0	298718	298698	20	0	REGENIE_BETA=-1.005108;REGENIE_SE=3.486885;MAC=20.000000	No	14	non-PW
NF1	Coding	17	31265324	31325942	ref	Coding	phecode_215	Benign neoplasm of soft tissue	Coding	0.366207	0.000344838	388.9	0.777509	3.50155e-05	1149	1149	0	0	298718	298697	21	0	REGENIE_BETA=-1.004556;REGENIE_SE=3.555106;MAC=21.000000	No	14	non-PW
NF1	Coding	17	31265335	31325942	ref	Coding	phecode_215	Benign neoplasm of soft tissue	Coding	0.366185	0.000319665	419.476	0.779826	3.33481e-05	1149	1149	0	0	298718	298698	20	0	REGENIE_BETA=-1.004616;REGENIE_SE=3.593751;MAC=20.000000	No	13	non-PW
NF1	Coding	17	31265336	31326017	ref	Coding	phecode_215	Benign neoplasm of soft tissue	Coding	21.8455	3.8935	122.57	0.0123424	3.33481e-05	1149	1148	1	0	298718	298699	19	0	REGENIE_BETA=3.083996;REGENIE_SE=0.879958;MAC=20.000000	No	15	non-PW
NF1	Coding	17	31265339	31326050	ref	Coding	phecode_215	Benign neoplasm of soft tissue	Coding	22.0111	3.91565	123.732	0.0122144	3.33481e-05	1149	1148	1	0	298718	298699	19	0	REGENIE_BETA=3.091548;REGENIE_SE=0.880917;MAC=20.000000	No	16	non-PW
NF1	Coding	17	31325820	31326063	ref	Coding	phecode_215	Benign neoplasm of soft tissue	Coding	14.2152	2.60311	77.6275	0.0242445	4.502e-05	1149	1148	1	0	298718	298692	26	0	REGENIE_BETA=2.654314;REGENIE_SE=0.866142;MAC=27.000000	No	16	non-PW
NF1	Coding	17	31325821	31326063	ref	Coding	phecode_215	Benign neoplasm of soft tissue	Coding	14.6622	2.67382	80.4017	0.0231291	4.33526e-05	1149	1148	1	0	298718	298693	25	0	REGENIE_BETA=2.685271;REGENIE_SE=0.868263;MAC=26.000000	No	15	non-PW
NF1	Coding	17	31325840	31326063	ref	Coding	phecode_215	Benign neoplasm of soft tissue	Coding	15.2012	2.75891	83.7565	0.0218924	4.16851e-05	1149	1148	1	0	298718	298694	24	0	REGENIE_BETA=2.721374;REGENIE_SE=0.870700;MAC=25.000000	No	14	non-PW
NF1	Coding	17	31163192	31163333	ref	Coding	phecode_215	Benign neoplasm of soft tissue	Coding	0.365702	0.000636443	210.133	0.756326	3.33481e-05	1149	1149	0	0	298718	298698	20	0	REGENIE_BETA=-1.005938;REGENIE_SE=3.241732;MAC=20.000000	No	11	non-PW
NF1	Coding	17	31325864	31326063	ref	Coding	phecode_215	Benign neoplasm of soft tissue	Coding	16.2231	2.92801	89.8865	0.0197922	4.00177e-05	1149	1148	1	0	298718	298695	23	0	REGENIE_BETA=2.786436;REGENIE_SE=0.873542;MAC=24.000000	No	13	non-PW
NF1	Coding	17	31325864	31326063	ref	Coding	phecode_215	Benign neoplasm of soft tissue	Coding	16.2231	2.92801	89.8865	0.0197922	4.00177e-05	1149	1148	1	0	298718	298695	23	0	REGENIE_BETA=2.786436;REGENIE_SE=0.873542;MAC=24.000000	No	13	non-PW
NF1	Coding	17	31325873	31326063	ref	Coding	phecode_215	Benign neoplasm of soft tissue	Coding	17.1563	3.07687	95.6621	0.0181667	3.83503e-05	1149	1148	1	0	298718	298696	22	0	REGENIE_BETA=2.842368;REGENIE_SE=0.876779;MAC=23.000000	No	12	non-PW
NF1	Coding	17	31325876	31326063	ref	Coding	phecode_215	Benign neoplasm of soft tissue	Coding	17.6769	3.15322	99.0965	0.0173709	3.66829e-05	1149	1148	1	0	298718	298697	21	0	REGENIE_BETA=2.872259;REGENIE_SE=0.879524;MAC=22.000000	No	11	non-PW
NF1	Coding	17	31325885	31326063	ref	Coding	phecode_215	Benign neoplasm of soft tissue	Coding	18.0951	3.21236	101.929	0.0167766	3.50155e-05	1149	1148	1	0	298718	298698	20	0	REGENIE_BETA=2.895639;REGENIE_SE=0.881972;MAC=21.000000	No	10	non-PW
NF1	Coding	17	31325941	31326063	ref	Coding	phecode_215	Benign neoplasm of soft tissue	Coding	18.9529	3.33896	107.583	0.0156494	3.33481e-05	1149	1148	1	0	298718	298699	19	0	REGENIE_BETA=2.941959;REGENIE_SE=0.885883;MAC=20.000000	No	9	non-PW
NF1	Coding	17	31325941	31326063	ref	Coding	phecode_215	Benign neoplasm of soft tissue	Coding	18.9529	3.33896	107.583	0.0156494	3.33481e-05	1149	1148	1	0	298718	298699	19	0	REGENIE_BETA=2.941959;REGENIE_SE=0.885883;MAC=20.000000	No	9	non-PW
NF1	Coding	17	31325942	31326071	ref	Coding	phecode_215	Benign neoplasm of soft tissue	Coding	17.2294	3.02753	98.0508	0.0182687	3.50155e-05	1149	1148	1	0	298718	298698	20	0	REGENIE_BETA=2.846616;REGENIE_SE=0.887195;MAC=21.000000	No	10	non-PW
NF1	Coding	17	31325970	31326077	ref	Coding	phecode_215	Benign neoplasm of soft tissue	Coding	17.8233	3.11624	101.941	0.0173569	3.33481e-05	1149	1148	1	0	298718	298699	19	0	REGENIE_BETA=2.880509;REGENIE_SE=0.889753;MAC=20.000000	No	10	non-PW
NF1	Coding	17	31325970	31326077	ref	Coding	phecode_215	Benign neoplasm of soft tissue	Coding	17.8233	3.11624	101.941	0.0173569	3.33481e-05	1149	1148	1	0	298718	298699	19	0	REGENIE_BETA=2.880509;REGENIE_SE=0.889753;MAC=20.000000	No	10	non-PW
NF1	Coding	17	31163229	31163345	ref	Coding	phecode_215	Benign neoplasm of soft tissue	Coding	0.365828	0.000532868	251.15	0.762842	3.33481e-05	1149	1149	0	0	298718	298698	20	0	REGENIE_BETA=-1.005593;REGENIE_SE=3.332532;MAC=20.000000	No	11	non-PW
NF1	Coding	17	31325970	31326077	ref	Coding	phecode_215	Benign neoplasm of soft tissue	Coding	17.8233	3.11624	101.941	0.0173569	3.33481e-05	1149	1148	1	0	298718	298699	19	0	REGENIE_BETA=2.880509;REGENIE_SE=0.889753;MAC=20.000000	No	10	non-PW
NF1	Coding	17	31325998	31326082	ref	Coding	phecode_215	Benign neoplasm of soft tissue	Coding	0.365077	0.000873348	152.61	0.743501	3.66829e-05	1149	1149	0	0	298718	298696	22	0	REGENIE_BETA=-1.007647;REGENIE_SE=3.079408;MAC=22.000000	No	10	non-PW
NF1	Coding	17	31326017	31326082	ref	Coding	phecode_215	Benign neoplasm of soft tissue	Coding	0.365061	0.000855802	155.724	0.744317	3.50155e-05	1149	1149	0	0	298718	298697	21	0	REGENIE_BETA=-1.007692;REGENIE_SE=3.089740;MAC=21.000000	No	9	non-PW
NF1	Coding	17	31326021	31326082	ref	Coding	phecode_215	Benign neoplasm of soft tissue	Coding	0.365048	0.00084269	158.136	0.744935	3.33481e-05	1149	1149	0	0	298718	298698	20	0	REGENIE_BETA=-1.007727;REGENIE_SE=3.097600;MAC=20.000000	No	8	non-PW
NF1	Coding	17	31326050	31326089	ref	Coding	phecode_215	Benign neoplasm of soft tissue	Coding	0.365095	0.000718753	185.452	0.751265	3.33481e-05	1149	1149	0	0	298718	298698	20	0	REGENIE_BETA=-1.007598;REGENIE_SE=3.178831;MAC=20.000000	No	8	non-PW
NF1	Coding	17	31326063	31326091	ref	Coding	phecode_215	Benign neoplasm of soft tissue	Coding	0.36511	0.000707658	188.375	0.751876	3.50155e-05	1149	1149	0	0	298718	298697	21	0	REGENIE_BETA=-1.007557;REGENIE_SE=3.186790;MAC=21.000000	No	9	non-PW
NF1	Coding	17	31326063	31326091	ref	Coding	phecode_215	Benign neoplasm of soft tissue	Coding	0.36511	0.000707658	188.375	0.751876	3.50155e-05	1149	1149	0	0	298718	298697	21	0	REGENIE_BETA=-1.007557;REGENIE_SE=3.186790;MAC=21.000000	No	9	non-PW
NF1	Coding	17	31326067	31326167	ref	Coding	phecode_215	Benign neoplasm of soft tissue	Coding	0.365313	0.0022559	59.1576	0.698038	6.1694e-05	1149	1149	0	0	298718	298681	37	0	REGENIE_BETA=-1.007001;REGENIE_SE=2.595561;MAC=37.000000	No	14	non-PW
NF1	Coding	17	31326070	31326167	ref	Coding	phecode_215	Benign neoplasm of soft tissue	Coding	0.365235	0.00194201	68.6902	0.706199	5.66918e-05	1149	1149	0	0	298718	298684	34	0	REGENIE_BETA=-1.007214;REGENIE_SE=2.671896;MAC=34.000000	No	13	non-PW
NF1	Coding	17	31326071	31326167	ref	Coding	phecode_215	Benign neoplasm of soft tissue	Coding	0.365349	0.00157637	84.6753	0.717058	5.50244e-05	1149	1149	0	0	298718	298685	33	0	REGENIE_BETA=-1.006903;REGENIE_SE=2.778483;MAC=33.000000	No	12	non-PW
NF1	Coding	17	31163262	31163363	ref	Coding	phecode_215	Benign neoplasm of soft tissue	Coding	0.365718	0.000667426	200.396	0.75456	3.50155e-05	1149	1149	0	0	298718	298697	21	0	REGENIE_BETA=-1.005894;REGENIE_SE=3.217502;MAC=21.000000	No	11	non-PW
NF1	Coding	17	31326077	31326167	ref	Coding	phecode_215	Benign neoplasm of soft tissue	Coding	0.365351	0.00132643	100.632	0.725396	5.16896e-05	1149	1149	0	0	298718	298687	31	0	REGENIE_BETA=-1.006898;REGENIE_SE=2.866566;MAC=31.000000	No	11	non-PW
NF1	Coding	17	31326082	31326167	ref	Coding	phecode_215	Benign neoplasm of soft tissue	Coding	0.365317	0.00123195	108.33	0.728792	5.00222e-05	1149	1149	0	0	298718	298688	30	0	REGENIE_BETA=-1.006991;REGENIE_SE=2.904221;MAC=30.000000	No	10	non-PW
NF1	Coding	17	31326089	31326167	ref	Coding	phecode_215	Benign neoplasm of soft tissue	Coding	0.365674	0.000675542	197.941	0.754072	4.502e-05	1149	1149	0	0	298718	298691	27	0	REGENIE_BETA=-1.006012;REGENIE_SE=3.211275;MAC=27.000000	No	9	non-PW
NF1	Coding	17	31326091	31326167	ref	Coding	phecode_215	Benign neoplasm of soft tissue	Coding	0.365643	0.000625515	213.735	0.756924	4.33526e-05	1149	1149	0	0	298718	298692	26	0	REGENIE_BETA=-1.006098;REGENIE_SE=3.250487;MAC=26.000000	No	8	non-PW
NF1	Coding	17	31326112	31326167	ref	Coding	phecode_215	Benign neoplasm of soft tissue	Coding	0.365591	0.000561682	237.958	0.760801	4.00177e-05	1149	1149	0	0	298718	298694	24	0	REGENIE_BETA=-1.006240;REGENIE_SE=3.305333;MAC=24.000000	No	6	non-PW
NF1	Coding	17	31326127	31326167	ref	Coding	phecode_215	Benign neoplasm of soft tissue	Coding	0.36556	0.000526785	253.678	0.763053	3.83503e-05	1149	1149	0	0	298718	298695	23	0	REGENIE_BETA=-1.006326;REGENIE_SE=3.338017;MAC=23.000000	No	5	non-PW
NF1	Coding	17	31326157	31326167	ref	Coding	phecode_215	Benign neoplasm of soft tissue	Coding	0.365519	0.000475011	281.266	0.766605	3.66829e-05	1149	1149	0	0	298718	298696	22	0	REGENIE_BETA=-1.006437;REGENIE_SE=3.390744;MAC=22.000000	No	4	non-PW
NF1	Coding	17	31326158	31326167	ref	Coding	phecode_215	Benign neoplasm of soft tissue	Coding	0.365502	0.000461734	289.326	0.767555	3.50155e-05	1149	1149	0	0	298718	298697	21	0	REGENIE_BETA=-1.006484;REGENIE_SE=3.405184;MAC=21.000000	No	3	non-PW
NF1	Coding	17	31326163	31326167	ref	Coding	phecode_215	Benign neoplasm of soft tissue	Coding	0.36546	0.000415596	321.372	0.771034	3.33481e-05	1149	1149	0	0	298718	298698	20	0	REGENIE_BETA=-1.006599;REGENIE_SE=3.458839;MAC=20.000000	No	2	non-PW
NF1	Coding	17	31326167	31326226	ref	Coding	phecode_215	Benign neoplasm of soft tissue	Coding	0.365536	0.000430872	310.108	0.769896	3.66829e-05	1149	1149	0	0	298718	298696	22	0	REGENIE_BETA=-1.006390;REGENIE_SE=3.440527;MAC=22.000000	No	3	non-PW
NF1	Coding	17	31233109	31233109	ref	Coding	phecode_215	Benign neoplasm of soft tissue	Coding	56.4449	0.693161	4596.37	0.0723829	8.5038e-05	1149	1148	1	0	298717	298667	50	0	REGENIE_BETA=4.033265;REGENIE_SE=2.244816;MAC=51.000000	chr17:31233109:G:T	1	PWpos
NF1	Coding	17	31163262	31163363	ref	Coding	phecode_215	Benign neoplasm of soft tissue	Coding	0.365718	0.000667426	200.396	0.75456	3.50155e-05	1149	1149	0	0	298718	298697	21	0	REGENIE_BETA=-1.005894;REGENIE_SE=3.217502;MAC=21.000000	No	11	non-PW
NF1	Coding	17	31326226	31327581	ref	Coding	phecode_215	Benign neoplasm of soft tissue	Coding	0.36561	0.000952436	140.346	0.740322	5.00222e-05	1149	1149	0	0	298718	298688	30	0	REGENIE_BETA=-1.006188;REGENIE_SE=3.035923;MAC=30.000000	No	9	non-PW
NF1	Coding	17	31326226	31327581	ref	Coding	phecode_215	Benign neoplasm of soft tissue	Coding	0.36561	0.000952436	140.346	0.740322	5.00222e-05	1149	1149	0	0	298718	298688	30	0	REGENIE_BETA=-1.006188;REGENIE_SE=3.035923;MAC=30.000000	No	9	non-PW
NF1	Coding	17	31326226	31327581	ref	Coding	phecode_215	Benign neoplasm of soft tissue	Coding	0.36561	0.000952436	140.346	0.740322	5.00222e-05	1149	1149	0	0	298718	298688	30	0	REGENIE_BETA=-1.006188;REGENIE_SE=3.035923;MAC=30.000000	No	9	non-PW
NF1	Coding	17	31326241	31327581	ref	Coding	phecode_215	Benign neoplasm of soft tissue	Coding	0.365535	0.000801404	166.727	0.747333	4.502e-05	1149	1149	0	0	298718	298691	27	0	REGENIE_BETA=-1.006394;REGENIE_SE=3.123910;MAC=27.000000	No	7	non-PW
NF1	Coding	17	31327500	31327581	ref	Coding	phecode_215	Benign neoplasm of soft tissue	Coding	0.365601	0.000574817	232.533	0.759978	4.16851e-05	1149	1149	0	0	298718	298693	25	0	REGENIE_BETA=-1.006214;REGENIE_SE=3.293553;MAC=25.000000	No	6	non-PW
NF1	Coding	17	31327536	31327581	ref	Coding	phecode_215	Benign neoplasm of soft tissue	Coding	0.365793	0.000314061	426.045	0.780103	3.83503e-05	1149	1149	0	0	298718	298695	23	0	REGENIE_BETA=-1.005688;REGENIE_SE=3.602227;MAC=23.000000	No	4	non-PW
NF1	Coding	17	31327536	31327581	ref	Coding	phecode_215	Benign neoplasm of soft tissue	Coding	0.365793	0.000314061	426.045	0.780103	3.83503e-05	1149	1149	0	0	298718	298695	23	0	REGENIE_BETA=-1.005688;REGENIE_SE=3.602227;MAC=23.000000	No	4	non-PW
NF1	Coding	17	31327559	31327587	ref	Coding	phecode_215	Benign neoplasm of soft tissue	Coding	0.365326	0.000428839	311.221	0.769907	3.50155e-05	1149	1149	0	0	298718	298697	21	0	REGENIE_BETA=-1.006964;REGENIE_SE=3.442648;MAC=21.000000	No	3	non-PW
NF1	Coding	17	31327559	31327587	ref	Coding	phecode_215	Benign neoplasm of soft tissue	Coding	0.365326	0.000428839	311.221	0.769907	3.50155e-05	1149	1149	0	0	298718	298697	21	0	REGENIE_BETA=-1.006964;REGENIE_SE=3.442648;MAC=21.000000	No	3	non-PW
NF1	Coding	17	31327581	31327587	ref	Coding	phecode_215	Benign neoplasm of soft tissue	Coding	0.365287	0.000398293	335.017	0.772303	3.33481e-05	1149	1149	0	0	298718	298698	20	0	REGENIE_BETA=-1.007071;REGENIE_SE=3.480295;MAC=20.000000	No	2	non-PW
NF1	Coding	17	31163283	31163363	ref	Coding	phecode_215	Benign neoplasm of soft tissue	Coding	0.365686	0.000599728	222.978	0.758502	3.33481e-05	1149	1149	0	0	298718	298698	20	0	REGENIE_BETA=-1.005981;REGENIE_SE=3.272026;MAC=20.000000	No	10	non-PW
NF1	Coding	17	31327581	31327587	ref	Coding	phecode_215	Benign neoplasm of soft tissue	Coding	0.365287	0.000398293	335.017	0.772303	3.33481e-05	1149	1149	0	0	298718	298698	20	0	REGENIE_BETA=-1.007071;REGENIE_SE=3.480295;MAC=20.000000	No	2	non-PW
NF1	Coding	17	31327587	31327653	ref	Coding	phecode_215	Benign neoplasm of soft tissue	Coding	0.36547	0.00033326	400.793	0.778071	3.33481e-05	1149	1149	0	0	298718	298698	20	0	REGENIE_BETA=-1.006571;REGENIE_SE=3.571503;MAC=20.000000	No	4	non-PW
NF1	Coding	17	31327607	31327671	ref	Coding	phecode_215	Benign neoplasm of soft tissue	Coding	0.365926	0.000166971	801.945	0.797835	3.33481e-05	1149	1149	0	0	298718	298698	20	0	REGENIE_BETA=-1.005324;REGENIE_SE=3.924748;MAC=20.000000	No	5	non-PW
NF1	Coding	17	31327607	31327671	ref	Coding	phecode_215	Benign neoplasm of soft tissue	Coding	0.365926	0.000166971	801.945	0.797835	3.33481e-05	1149	1149	0	0	298718	298698	20	0	REGENIE_BETA=-1.005324;REGENIE_SE=3.924748;MAC=20.000000	No	5	non-PW
NF1	Coding	17	31327637	31327680	ref	Coding	phecode_215	Benign neoplasm of soft tissue	Coding	0.3666	8.34524e-05	1610.45	0.81461	3.33481e-05	1149	1149	0	0	298718	298698	20	0	REGENIE_BETA=-1.003483;REGENIE_SE=4.279543;MAC=20.000000	No	5	non-PW
NF1	Coding	17	31327637	31327680	ref	Coding	phecode_215	Benign neoplasm of soft tissue	Coding	0.3666	8.34524e-05	1610.45	0.81461	3.33481e-05	1149	1149	0	0	298718	298698	20	0	REGENIE_BETA=-1.003483;REGENIE_SE=4.279543;MAC=20.000000	No	5	non-PW
NF1	Coding	17	31327653	31327695	ref	Coding	phecode_215	Benign neoplasm of soft tissue	Coding	0.366695	0.000117843	1141.06	0.806864	3.66829e-05	1149	1149	0	0	298718	298696	22	0	REGENIE_BETA=-1.003225;REGENIE_SE=4.103614;MAC=22.000000	No	7	non-PW
NF1	Coding	17	31327662	31327695	ref	Coding	phecode_215	Benign neoplasm of soft tissue	Coding	0.366665	9.11637e-05	1474.75	0.812708	3.33481e-05	1149	1149	0	0	298718	298698	20	0	REGENIE_BETA=-1.003306;REGENIE_SE=4.234541;MAC=20.000000	No	6	non-PW
NF1	Coding	17	31327662	31327695	ref	Coding	phecode_215	Benign neoplasm of soft tissue	Coding	0.366665	9.11637e-05	1474.75	0.812708	3.33481e-05	1149	1149	0	0	298718	298698	20	0	REGENIE_BETA=-1.003306;REGENIE_SE=4.234541;MAC=20.000000	No	6	non-PW
NF1	Coding	17	31327671	31327709	ref	Coding	phecode_215	Benign neoplasm of soft tissue	Coding	0.366645	9.99752e-05	1344.62	0.810631	3.33481e-05	1149	1149	0	0	298718	298698	20	0	REGENIE_BETA=-1.003362;REGENIE_SE=4.187438;MAC=20.000000	No	6	non-PW
NF1	Coding	17	31163283	31163363	ref	Coding	phecode_215	Benign neoplasm of soft tissue	Coding	0.365686	0.000599728	222.978	0.758502	3.33481e-05	1149	1149	0	0	298718	298698	20	0	REGENIE_BETA=-1.005981;REGENIE_SE=3.272026;MAC=20.000000	No	10	non-PW
NF1	Coding	17	31327680	31327712	ref	Coding	phecode_215	Benign neoplasm of soft tissue	Coding	0.365669	0.000368016	363.336	0.775101	4.00177e-05	1149	1149	0	0	298718	298694	24	0	REGENIE_BETA=-1.006028;REGENIE_SE=3.521165;MAC=24.000000	No	6	non-PW
NF1	Coding	17	31327688	31327712	ref	Coding	phecode_215	Benign neoplasm of soft tissue	Coding	0.365632	0.00033537	398.623	0.777984	3.83503e-05	1149	1149	0	0	298718	298695	23	0	REGENIE_BETA=-1.006129;REGENIE_SE=3.568507;MAC=23.000000	No	5	non-PW
NF1	Coding	17	31327695	31327712	ref	Coding	phecode_215	Benign neoplasm of soft tissue	Coding	0.365502	0.000202928	658.322	0.79243	3.33481e-05	1149	1149	0	0	298718	298698	20	0	REGENIE_BETA=-1.006484;REGENIE_SE=3.824651;MAC=20.000000	No	3	non-PW
NF1	Coding	17	31327709	31327766	ref	Coding	phecode_215	Benign neoplasm of soft tissue	Coding	0.365379	0.000293716	454.528	0.781844	3.33481e-05	1149	1149	0	0	298718	298698	20	0	REGENIE_BETA=-1.006819;REGENIE_SE=3.635821;MAC=20.000000	No	11	non-PW
NF1	Coding	17	31327709	31327766	ref	Coding	phecode_215	Benign neoplasm of soft tissue	Coding	0.365379	0.000293716	454.528	0.781844	3.33481e-05	1149	1149	0	0	298718	298698	20	0	REGENIE_BETA=-1.006819;REGENIE_SE=3.635821;MAC=20.000000	No	11	non-PW
NF1	Coding	17	31327712	31327787	ref	Coding	phecode_215	Benign neoplasm of soft tissue	Coding	0.365303	0.000350953	380.241	0.776349	3.33481e-05	1149	1149	0	0	298718	298698	20	0	REGENIE_BETA=-1.007027;REGENIE_SE=3.544878;MAC=20.000000	No	11	non-PW
NF1	Coding	17	31327712	31327787	ref	Coding	phecode_215	Benign neoplasm of soft tissue	Coding	0.365303	0.000350953	380.241	0.776349	3.33481e-05	1149	1149	0	0	298718	298698	20	0	REGENIE_BETA=-1.007027;REGENIE_SE=3.544878;MAC=20.000000	No	11	non-PW
NF1	Coding	17	31327713	31327818	ref	Coding	phecode_215	Benign neoplasm of soft tissue	Coding	0.366133	0.000203929	657.351	0.792691	3.33481e-05	1149	1149	0	0	298718	298698	20	0	REGENIE_BETA=-1.004760;REGENIE_SE=3.823018;MAC=20.000000	No	13	non-PW
NF1	Coding	17	31327718	31330327	ref	Coding	phecode_215	Benign neoplasm of soft tissue	Coding	21.1104	3.72171	119.743	0.0131425	3.33481e-05	1149	1148	1	0	298718	298699	19	0	REGENIE_BETA=3.049764;REGENIE_SE=0.885516;MAC=20.000000	No	14	non-PW
NF1	Coding	17	31327719	31330351	ref	Coding	phecode_215	Benign neoplasm of soft tissue	Coding	16.925	3.0713	93.2681	0.0184189	4.00177e-05	1149	1148	1	0	298718	298695	23	0	REGENIE_BETA=2.828789;REGENIE_SE=0.870776;MAC=24.000000	No	14	non-PW
NF1	Coding	17	31163284	31163364	ref	Coding	phecode_215	Benign neoplasm of soft tissue	Coding	0.36546	0.000801414	166.657	0.747275	3.66829e-05	1149	1149	0	0	298718	298696	22	0	REGENIE_BETA=-1.006598;REGENIE_SE=3.123800;MAC=22.000000	No	11	non-PW
NF1	Coding	17	31327730	31330351	ref	Coding	phecode_215	Benign neoplasm of soft tissue	Coding	17.5933	3.17271	97.5583	0.0173697	3.66829e-05	1149	1148	1	0	298718	298697	21	0	REGENIE_BETA=2.867519;REGENIE_SE=0.873961;MAC=22.000000	No	13	non-PW
NF1	Coding	17	31327737	31330351	ref	Coding	phecode_215	Benign neoplasm of soft tissue	Coding	18.1093	3.24955	100.921	0.0166282	3.50155e-05	1149	1148	1	0	298718	298698	20	0	REGENIE_BETA=2.896426;REGENIE_SE=0.876500;MAC=21.000000	No	12	non-PW
NF1	Coding	17	31327742	31330351	ref	Coding	phecode_215	Benign neoplasm of soft tissue	Coding	19.1645	3.41436	107.568	0.0152467	3.33481e-05	1149	1148	1	0	298718	298699	19	0	REGENIE_BETA=2.953058;REGENIE_SE=0.880153;MAC=20.000000	No	11	non-PW
NF1	Coding	17	31327742	31330351	ref	Coding	phecode_215	Benign neoplasm of soft tissue	Coding	19.1645	3.41436	107.568	0.0152467	3.33481e-05	1149	1148	1	0	298718	298699	19	0	REGENIE_BETA=2.953058;REGENIE_SE=0.880153;MAC=20.000000	No	11	non-PW
NF1	Coding	17	31327754	31330363	ref	Coding	phecode_215	Benign neoplasm of soft tissue	Coding	18.1532	3.23203	101.96	0.0166369	3.33481e-05	1149	1148	1	0	298718	298699	19	0	REGENIE_BETA=2.898844;REGENIE_SE=0.880493;MAC=20.000000	No	11	non-PW
NF1	Coding	17	31327756	31330366	ref	Coding	phecode_215	Benign neoplasm of soft tissue	Coding	18.7078	3.32351	105.304	0.0158801	3.33481e-05	1149	1148	1	0	298718	298699	19	0	REGENIE_BETA=2.928939;REGENIE_SE=0.881607;MAC=20.000000	No	11	non-PW
NF1	Coding	17	31327766	31330395	ref	Coding	phecode_215	Benign neoplasm of soft tissue	Coding	17.9495	3.18134	101.273	0.0169941	3.33481e-05	1149	1148	1	0	298718	298699	19	0	REGENIE_BETA=2.887561;REGENIE_SE=0.882802;MAC=20.000000	No	11	non-PW
NF1	Coding	17	31327787	31330433	ref	Coding	phecode_215	Benign neoplasm of soft tissue	Coding	17.3092	3.0571	98.0043	0.0180673	3.33481e-05	1149	1148	1	0	298718	298699	19	0	REGENIE_BETA=2.851239;REGENIE_SE=0.884594;MAC=20.000000	No	12	non-PW
NF1	Coding	17	31327791	31330442	ref	Coding	phecode_215	Benign neoplasm of soft tissue	Coding	17.8409	3.1523	100.973	0.0172123	3.33481e-05	1149	1148	1	0	298718	298699	19	0	REGENIE_BETA=2.881493;REGENIE_SE=0.884384;MAC=20.000000	No	12	non-PW
NF1	Coding	17	31327802	31330454	ref	Coding	phecode_215	Benign neoplasm of soft tissue	Coding	15.3003	2.7401	85.4341	0.0218297	3.66829e-05	1149	1148	1	0	298718	298697	21	0	REGENIE_BETA=2.727870;REGENIE_SE=0.877503;MAC=22.000000	No	12	non-PW
NF1	Coding	17	31163286	31163364	ref	Coding	phecode_215	Benign neoplasm of soft tissue	Coding	0.365422	0.000733223	182.118	0.750742	3.50155e-05	1149	1149	0	0	298718	298697	21	0	REGENIE_BETA=-1.006704;REGENIE_SE=3.169118;MAC=21.000000	No	10	non-PW
NF1	Coding	17	31327802	31330454	ref	Coding	phecode_215	Benign neoplasm of soft tissue	Coding	15.3003	2.7401	85.4341	0.0218297	3.66829e-05	1149	1148	1	0	298718	298697	21	0	REGENIE_BETA=2.727870;REGENIE_SE=0.877503;MAC=22.000000	No	12	non-PW
NF1	Coding	17	31327818	31330459	ref	Coding	phecode_215	Benign neoplasm of soft tissue	Coding	16.2466	2.88258	91.5682	0.0199396	3.33481e-05	1149	1148	1	0	298718	298699	19	0	REGENIE_BETA=2.787885;REGENIE_SE=0.882261;MAC=20.000000	No	12	non-PW
NF1	Coding	17	31327818	31330459	ref	Coding	phecode_215	Benign neoplasm of soft tissue	Coding	16.2466	2.88258	91.5682	0.0199396	3.33481e-05	1149	1148	1	0	298718	298699	19	0	REGENIE_BETA=2.787885;REGENIE_SE=0.882261;MAC=20.000000	No	12	non-PW
NF1	Coding	17	31327839	31330474	ref	Coding	phecode_215	Benign neoplasm of soft tissue	Coding	16.5982	2.94242	93.6311	0.0192823	3.33481e-05	1149	1148	1	0	298718	298699	19	0	REGENIE_BETA=2.809297;REGENIE_SE=0.882703;MAC=20.000000	No	12	non-PW
NF1	Coding	17	31330327	31334879	ref	Coding	phecode_215	Benign neoplasm of soft tissue	Coding	13.6804	2.37416	78.8296	0.0268102	3.33481e-05	1149	1148	1	0	298718	298699	19	0	REGENIE_BETA=2.615966;REGENIE_SE=0.893548;MAC=20.000000	No	13	non-PW
NF1	Coding	17	31330327	31334879	ref	Coding	phecode_215	Benign neoplasm of soft tissue	Coding	13.6804	2.37416	78.8296	0.0268102	3.33481e-05	1149	1148	1	0	298718	298699	19	0	REGENIE_BETA=2.615966;REGENIE_SE=0.893548;MAC=20.000000	No	13	non-PW
NF1	Coding	17	31330351	31334916	ref	Coding	phecode_215	Benign neoplasm of soft tissue	Coding	14.5967	2.51024	84.8782	0.0243491	3.33481e-05	1149	1148	1	0	298718	298699	19	0	REGENIE_BETA=2.680799;REGENIE_SE=0.898189;MAC=20.000000	No	13	non-PW
NF1	Coding	17	31330351	31334916	ref	Coding	phecode_215	Benign neoplasm of soft tissue	Coding	14.5967	2.51024	84.8782	0.0243491	3.33481e-05	1149	1148	1	0	298718	298699	19	0	REGENIE_BETA=2.680799;REGENIE_SE=0.898189;MAC=20.000000	No	13	non-PW
NF1	Coding	17	31330363	31336379	ref	Coding	phecode_215	Benign neoplasm of soft tissue	Coding	15.272	2.6056	89.5129	0.0227906	3.33481e-05	1149	1148	1	0	298718	298699	19	0	REGENIE_BETA=2.726022;REGENIE_SE=0.902241;MAC=20.000000	No	18	non-PW
NF1	Coding	17	31330366	31336420	ref	Coding	phecode_215	Benign neoplasm of soft tissue	Coding	14.4287	2.46151	84.5767	0.0249202	3.50155e-05	1149	1148	1	0	298718	298698	20	0	REGENIE_BETA=2.669217;REGENIE_SE=0.902283;MAC=21.000000	No	18	non-PW
NF1	Coding	17	31163287	31169956	ref	Coding	phecode_215	Benign neoplasm of soft tissue	Coding	0.365405	0.000618059	216.032	0.757191	3.33481e-05	1149	1149	0	0	298718	298698	20	0	REGENIE_BETA=-1.006749;REGENIE_SE=3.256273;MAC=20.000000	No	11	non-PW
NF1	Coding	17	31330395	31336420	ref	Coding	phecode_215	Benign neoplasm of soft tissue	Coding	14.7579	2.50118	87.0774	0.024135	3.33481e-05	1149	1148	1	0	298718	298699	19	0	REGENIE_BETA=2.691781;REGENIE_SE=0.905637;MAC=20.000000	No	17	non-PW
NF1	Coding	17	31330395	31336420	ref	Coding	phecode_215	Benign neoplasm of soft tissue	Coding	14.7579	2.50118	87.0774	0.024135	3.33481e-05	1149	1148	1	0	298718	298699	19	0	REGENIE_BETA=2.691781;REGENIE_SE=0.905637;MAC=20.000000	No	17	non-PW
NF1	Coding	17	31330415	31336421	ref	Coding	phecode_215	Benign neoplasm of soft tissue	Coding	15.4038	2.60375	91.1286	0.0226215	3.33481e-05	1149	1148	1	0	298718	298699	19	0	REGENIE_BETA=2.734612;REGENIE_SE=0.906986;MAC=20.000000	No	17	non-PW
NF1	Coding	17	31330433	31336442	ref	Coding	phecode_215	Benign neoplasm of soft tissue	Coding	15.5077	2.61743	91.8803	0.0224038	3.33481e-05	1149	1148	1	0	298718	298699	19	0	REGENIE_BETA=2.741339;REGENIE_SE=0.907745;MAC=20.000000	No	17	non-PW
NF1	Coding	17	31330442	31336471	ref	Coding	phecode_215	Benign neoplasm of soft tissue	Coding	16.5043	2.78635	97.7597	0.020341	3.33481e-05	1149	1148	1	0	298718	298699	19	0	REGENIE_BETA=2.803623;REGENIE_SE=0.907613;MAC=20.000000	No	17	non-PW
NF1	Coding	17	31330442	31336471	ref	Coding	phecode_215	Benign neoplasm of soft tissue	Coding	16.5043	2.78635	97.7597	0.020341	3.33481e-05	1149	1148	1	0	298718	298699	19	0	REGENIE_BETA=2.803623;REGENIE_SE=0.907613;MAC=20.000000	No	17	non-PW
NF1	Coding	17	31330454	31336651	ref	Coding	phecode_215	Benign neoplasm of soft tissue	Coding	17.0074	2.85674	101.253	0.019476	3.33481e-05	1149	1148	1	0	298718	298699	19	0	REGENIE_BETA=2.833650;REGENIE_SE=0.910205;MAC=20.000000	No	17	non-PW
NF1	Coding	17	31330459	31336730	ref	Coding	phecode_215	Benign neoplasm of soft tissue	Coding	17.5936	2.95277	104.828	0.0184963	3.33481e-05	1149	1148	1	0	298718	298699	19	0	REGENIE_BETA=2.867534;REGENIE_SE=0.910624;MAC=20.000000	No	19	non-PW
NF1	Coding	17	31330474	31336792	ref	Coding	phecode_215	Benign neoplasm of soft tissue	Coding	16.0939	2.74602	94.3229	0.0210334	3.50155e-05	1149	1148	1	0	298718	298698	20	0	REGENIE_BETA=2.778439;REGENIE_SE=0.902203;MAC=21.000000	No	19	non-PW
NF1	Coding	17	31334863	31336792	ref	Coding	phecode_215	Benign neoplasm of soft tissue	Coding	16.8066	2.83827	99.5192	0.0197725	3.33481e-05	1149	1148	1	0	298718	298699	19	0	REGENIE_BETA=2.821773;REGENIE_SE=0.907454;MAC=20.000000	No	18	non-PW
NF1	Coding	17	31163300	31169988	ref	Coding	phecode_215	Benign neoplasm of soft tissue	Coding	0.365513	0.000641501	208.261	0.755891	3.66829e-05	1149	1149	0	0	298718	298696	22	0	REGENIE_BETA=-1.006454;REGENIE_SE=3.237430;MAC=22.000000	No	12	non-PW
NF1	Coding	17	31334879	31336864	ref	Coding	phecode_215	Benign neoplasm of soft tissue	Coding	17.4785	2.93631	104.041	0.0186724	3.33481e-05	1149	1148	1	0	298718	298699	19	0	REGENIE_BETA=2.860970;REGENIE_SE=0.910127;MAC=20.000000	No	18	non-PW
NF1	Coding	17	31334916	31336912	ref	Coding	phecode_215	Benign neoplasm of soft tissue	Coding	0.365794	0.000288024	464.563	0.782699	3.50155e-05	1149	1149	0	0	298718	298697	21	0	REGENIE_BETA=-1.005684;REGENIE_SE=3.646384;MAC=21.000000	No	18	non-PW
NF1	Coding	17	31335014	31336912	ref	Coding	phecode_215	Benign neoplasm of soft tissue	Coding	0.36578	0.000280038	477.775	0.78352	3.33481e-05	1149	1149	0	0	298718	298698	20	0	REGENIE_BETA=-1.005722;REGENIE_SE=3.660711;MAC=20.000000	No	17	non-PW
NF1	Coding	17	31336340	31337382	ref	Coding	phecode_215	Benign neoplasm of soft tissue	Coding	0.3658	0.000307334	435.39	0.780763	3.50155e-05	1149	1149	0	0	298718	298697	21	0	REGENIE_BETA=-1.005667;REGENIE_SE=3.613285;MAC=21.000000	No	17	non-PW
NF1	Coding	17	31336343	31337382	ref	Coding	phecode_215	Benign neoplasm of soft tissue	Coding	0.365773	0.000288312	464.045	0.782656	3.33481e-05	1149	1149	0	0	298718	298698	20	0	REGENIE_BETA=-1.005742;REGENIE_SE=3.645845;MAC=20.000000	No	16	non-PW
NF1	Coding	17	31336352	31337475	ref	Coding	phecode_215	Benign neoplasm of soft tissue	Coding	0.365796	0.000279179	479.287	0.783621	3.50155e-05	1149	1149	0	0	298718	298697	21	0	REGENIE_BETA=-1.005679;REGENIE_SE=3.662301;MAC=21.000000	No	16	non-PW
NF1	Coding	17	31336376	31337475	ref	Coding	phecode_215	Benign neoplasm of soft tissue	Coding	0.365771	0.000263898	506.971	0.785247	3.33481e-05	1149	1149	0	0	298718	298698	20	0	REGENIE_BETA=-1.005747;REGENIE_SE=3.690987;MAC=20.000000	No	15	non-PW
NF1	Coding	17	31336376	31337475	ref	Coding	phecode_215	Benign neoplasm of soft tissue	Coding	0.365771	0.000263898	506.971	0.785247	3.33481e-05	1149	1149	0	0	298718	298698	20	0	REGENIE_BETA=-1.005747;REGENIE_SE=3.690987;MAC=20.000000	No	15	non-PW
NF1	Coding	17	31336379	31337476	ref	Coding	phecode_215	Benign neoplasm of soft tissue	Coding	0.365751	0.000290774	460.06	0.782389	3.33481e-05	1149	1149	0	0	298718	298698	20	0	REGENIE_BETA=-1.005804;REGENIE_SE=3.641476;MAC=20.000000	No	15	non-PW
NF1	Coding	17	31336420	31337576	ref	Coding	phecode_215	Benign neoplasm of soft tissue	Coding	0.36574	0.000252332	530.119	0.786518	3.33481e-05	1149	1149	0	0	298718	298698	20	0	REGENIE_BETA=-1.005832;REGENIE_SE=3.713810;MAC=20.000000	No	15	non-PW
NF1	Coding	17	31163318	31181478	ref	Coding	phecode_215	Benign neoplasm of soft tissue	Coding	0.365619	0.000337526	396.05	0.777778	3.33481e-05	1149	1149	0	0	298718	298698	20	0	REGENIE_BETA=-1.006164;REGENIE_SE=3.565220;MAC=20.000000	No	13	non-PW
NF1	Coding	17	31336421	31337822	ref	Coding	phecode_215	Benign neoplasm of soft tissue	Coding	0.366291	0.000140176	957.147	0.802452	3.33481e-05	1149	1149	0	0	298718	298698	20	0	REGENIE_BETA=-1.004328;REGENIE_SE=4.014505;MAC=20.000000	No	16	non-PW
NF1	Coding	17	31336442	31337833	ref	Coding	phecode_215	Benign neoplasm of soft tissue	Coding	0.366324	0.0001189	1128.62	0.806438	3.33481e-05	1149	1149	0	0	298718	298698	20	0	REGENIE_BETA=-1.004238;REGENIE_SE=4.098541;MAC=20.000000	No	16	non-PW
NF1	Coding	17	31336442	31337833	ref	Coding	phecode_215	Benign neoplasm of soft tissue	Coding	0.366324	0.0001189	1128.62	0.806438	3.33481e-05	1149	1149	0	0	298718	298698	20	0	REGENIE_BETA=-1.004238;REGENIE_SE=4.098541;MAC=20.000000	No	16	non-PW
NF1	Coding	17	31336471	31337855	ref	Coding	phecode_215	Benign neoplasm of soft tissue	Coding	0.366135	0.000169562	790.597	0.797566	3.33481e-05	1149	1149	0	0	298718	298698	20	0	REGENIE_BETA=-1.004753;REGENIE_SE=3.917185;MAC=20.000000	No	16	non-PW
NF1	Coding	17	31336471	31337855	ref	Coding	phecode_215	Benign neoplasm of soft tissue	Coding	0.366135	0.000169562	790.597	0.797566	3.33481e-05	1149	1149	0	0	298718	298698	20	0	REGENIE_BETA=-1.004753;REGENIE_SE=3.917185;MAC=20.000000	No	16	non-PW
NF1	Coding	17	31336651	31337867	ref	Coding	phecode_215	Benign neoplasm of soft tissue	Coding	0.366212	0.000156926	854.614	0.79959	3.50155e-05	1149	1149	0	0	298718	298697	21	0	REGENIE_BETA=-1.004543;REGENIE_SE=3.956804;MAC=21.000000	No	16	non-PW
NF1	Coding	17	31336683	31337867	ref	Coding	phecode_215	Benign neoplasm of soft tissue	Coding	0.366183	0.000137827	972.884	0.802803	3.33481e-05	1149	1149	0	0	298718	298698	20	0	REGENIE_BETA=-1.004623;REGENIE_SE=4.022976;MAC=20.000000	No	15	non-PW
NF1	Coding	17	31336708	31337870	ref	Coding	phecode_215	Benign neoplasm of soft tissue	Coding	0.366166	0.000195772	684.866	0.793809	3.50155e-05	1149	1149	0	0	298718	298697	21	0	REGENIE_BETA=-1.004668;REGENIE_SE=3.843893;MAC=21.000000	No	15	non-PW
NF1	Coding	17	31336730	31337870	ref	Coding	phecode_215	Benign neoplasm of soft tissue	Coding	0.366186	0.00014453	927.783	0.801635	3.33481e-05	1149	1149	0	0	298718	298698	20	0	REGENIE_BETA=-1.004614;REGENIE_SE=3.998753;MAC=20.000000	No	14	non-PW
NF1	Coding	17	31336792	31337874	ref	Coding	phecode_215	Benign neoplasm of soft tissue	Coding	0.366275	0.000103518	1295.98	0.809629	3.33481e-05	1149	1149	0	0	298718	298698	20	0	REGENIE_BETA=-1.004370;REGENIE_SE=4.169154;MAC=20.000000	No	14	non-PW
NF1	Coding	17	31163333	31181711	ref	Coding	phecode_215	Benign neoplasm of soft tissue	Coding	0.365499	0.000464975	287.305	0.767317	3.50155e-05	1149	1149	0	0	298718	298697	21	0	REGENIE_BETA=-1.006491;REGENIE_SE=3.401612;MAC=21.000000	No	13	non-PW
NF1	Coding	17	31336864	31338086	ref	Coding	phecode_215	Benign neoplasm of soft tissue	Coding	0.366385	7.56252e-05	1775.04	0.816605	3.33481e-05	1149	1149	0	0	298718	298698	20	0	REGENIE_BETA=-1.004070;REGENIE_SE=4.329493;MAC=20.000000	No	15	non-PW
NF1	Coding	17	31336912	31338099	ref	Coding	phecode_215	Benign neoplasm of soft tissue	Coding	0.366163	0.000113684	1179.37	0.807399	3.33481e-05	1149	1149	0	0	298718	298698	20	0	REGENIE_BETA=-1.004678;REGENIE_SE=4.121205;MAC=20.000000	No	15	non-PW
NF1	Coding	17	31336912	31338099	ref	Coding	phecode_215	Benign neoplasm of soft tissue	Coding	0.366163	0.000113684	1179.37	0.807399	3.33481e-05	1149	1149	0	0	298718	298698	20	0	REGENIE_BETA=-1.004678;REGENIE_SE=4.121205;MAC=20.000000	No	15	non-PW
NF1	Coding	17	31337382	31338101	ref	Coding	phecode_215	Benign neoplasm of soft tissue	Coding	0.365707	0.000851374	157.089	0.745034	5.00222e-05	1149	1149	0	0	298718	298688	30	0	REGENIE_BETA=-1.005922;REGENIE_SE=3.093290;MAC=30.000000	No	15	non-PW
NF1	Coding	17	31337382	31338101	ref	Coding	phecode_215	Benign neoplasm of soft tissue	Coding	0.365707	0.000851374	157.089	0.745034	5.00222e-05	1149	1149	0	0	298718	298688	30	0	REGENIE_BETA=-1.005922;REGENIE_SE=3.093290;MAC=30.000000	No	15	non-PW
NF1	Coding	17	31337475	31338101	ref	Coding	phecode_215	Benign neoplasm of soft tissue	Coding	0.365661	0.00073964	180.775	0.750587	4.66874e-05	1149	1149	0	0	298718	298690	28	0	REGENIE_BETA=-1.006048;REGENIE_SE=3.165006;MAC=28.000000	No	14	non-PW
NF1	Coding	17	31337475	31338101	ref	Coding	phecode_215	Benign neoplasm of soft tissue	Coding	0.365661	0.00073964	180.775	0.750587	4.66874e-05	1149	1149	0	0	298718	298690	28	0	REGENIE_BETA=-1.006048;REGENIE_SE=3.165006;MAC=28.000000	No	14	non-PW
NF1	Coding	17	31337476	31338101	ref	Coding	phecode_215	Benign neoplasm of soft tissue	Coding	0.365616	0.000664831	201.066	0.754631	4.33526e-05	1149	1149	0	0	298718	298692	26	0	REGENIE_BETA=-1.006171;REGENIE_SE=3.219348;MAC=26.000000	No	13	non-PW
NF1	Coding	17	31337576	31338101	ref	Coding	phecode_215	Benign neoplasm of soft tissue	Coding	0.365594	0.00056771	235.436	0.760421	4.16851e-05	1149	1149	0	0	298718	298693	25	0	REGENIE_BETA=-1.006231;REGENIE_SE=3.299892;MAC=25.000000	No	12	non-PW
NF1	Coding	17	31337576	31338101	ref	Coding	phecode_215	Benign neoplasm of soft tissue	Coding	0.365594	0.00056771	235.436	0.760421	4.16851e-05	1149	1149	0	0	298718	298693	25	0	REGENIE_BETA=-1.006231;REGENIE_SE=3.299892;MAC=25.000000	No	12	non-PW
NF1	Coding	17	31163345	31181711	ref	Coding	phecode_215	Benign neoplasm of soft tissue	Coding	0.365618	0.000320084	417.63	0.779408	3.33481e-05	1149	1149	0	0	298718	298698	20	0	REGENIE_BETA=-1.006165;REGENIE_SE=3.592291;MAC=20.000000	No	12	non-PW
NF1	Coding	17	31337577	31338101	ref	Coding	phecode_215	Benign neoplasm of soft tissue	Coding	0.365574	0.000548857	243.496	0.761613	4.00177e-05	1149	1149	0	0	298718	298694	24	0	REGENIE_BETA=-1.006285;REGENIE_SE=3.317096;MAC=24.000000	No	11	non-PW
NF1	Coding	17	31337822	31338101	ref	Coding	phecode_215	Benign neoplasm of soft tissue	Coding	0.365536	0.000497956	268.33	0.764997	3.83503e-05	1149	1149	0	0	298718	298695	23	0	REGENIE_BETA=-1.006390;REGENIE_SE=3.366699;MAC=23.000000	No	10	non-PW
NF1	Coding	17	31337822	31338101	ref	Coding	phecode_215	Benign neoplasm of soft tissue	Coding	0.365536	0.000497956	268.33	0.764997	3.83503e-05	1149	1149	0	0	298718	298695	23	0	REGENIE_BETA=-1.006390;REGENIE_SE=3.366699;MAC=23.000000	No	10	non-PW
NF1	Coding	17	31337833	31338101	ref	Coding	phecode_215	Benign neoplasm of soft tissue	Coding	0.365532	0.000494703	270.088	0.765221	3.66829e-05	1149	1149	0	0	298718	298696	22	0	REGENIE_BETA=-1.006402;REGENIE_SE=3.370036;MAC=22.000000	No	9	non-PW
NF1	Coding	17	31337855	31338101	ref	Coding	phecode_215	Benign neoplasm of soft tissue	Coding	0.365498	0.000462168	289.048	0.767521	3.50155e-05	1149	1149	0	0	298718	298697	21	0	REGENIE_BETA=-1.006494;REGENIE_SE=3.404699;MAC=21.000000	No	8	non-PW
NF1	Coding	17	31337867	31338101	ref	Coding	phecode_215	Benign neoplasm of soft tissue	Coding	0.365556	0.000334041	400.044	0.778056	3.33481e-05	1149	1149	0	0	298718	298698	20	0	REGENIE_BETA=-1.006335;REGENIE_SE=3.570428;MAC=20.000000	No	7	non-PW
NF1	Coding	17	31337870	31338117	ref	Coding	phecode_215	Benign neoplasm of soft tissue	Coding	0.365559	0.000381624	350.171	0.773869	3.33481e-05	1149	1149	0	0	298718	298698	20	0	REGENIE_BETA=-1.006327;REGENIE_SE=3.502486;MAC=20.000000	No	8	non-PW
NF1	Coding	17	31337874	31338118	ref	Coding	phecode_215	Benign neoplasm of soft tissue	Coding	0.365645	0.00038813	344.462	0.773385	3.66829e-05	1149	1149	0	0	298718	298696	22	0	REGENIE_BETA=-1.006093;REGENIE_SE=3.493981;MAC=22.000000	No	8	non-PW
NF1	Coding	17	31338069	31338118	ref	Coding	phecode_215	Benign neoplasm of soft tissue	Coding	0.36562	0.000370586	360.72	0.774847	3.50155e-05	1149	1149	0	0	298718	298697	21	0	REGENIE_BETA=-1.006161;REGENIE_SE=3.517546;MAC=21.000000	No	7	non-PW
NF1	Coding	17	31338086	31338118	ref	Coding	phecode_215	Benign neoplasm of soft tissue	Coding	0.365577	0.000325432	410.675	0.778874	3.33481e-05	1149	1149	0	0	298718	298698	20	0	REGENIE_BETA=-1.006278;REGENIE_SE=3.583780;MAC=20.000000	No	6	non-PW
NF1	Coding	17	31260383	31260383	ref	Coding	phecode_215	Benign neoplasm of soft tissue	Coding	0.365891	0.000392676	340.933	0.773179	3.66831e-05	1149	1149	0	0	298717	298695	22	0	REGENIE_BETA=-1.005419;REGENIE_SE=3.488384;MAC=22.000000	chr17:31260383:T:C	1	non-PW
NF1	Coding	17	31163363	31181723	ref	Coding	phecode_215	Benign neoplasm of soft tissue	Coding	0.36562	0.000315099	424.241	0.779887	3.33481e-05	1149	1149	0	0	298718	298698	20	0	REGENIE_BETA=-1.006162;REGENIE_SE=3.600302;MAC=20.000000	No	12	non-PW
NF1	Coding	17	31338099	31338126	ref	Coding	phecode_215	Benign neoplasm of soft tissue	Coding	0.365645	0.000383873	348.281	0.773739	3.66829e-05	1149	1149	0	0	298718	298696	22	0	REGENIE_BETA=-1.006094;REGENIE_SE=3.499607;MAC=22.000000	No	6	non-PW
NF1	Coding	17	31338099	31338126	ref	Coding	phecode_215	Benign neoplasm of soft tissue	Coding	0.365645	0.000383873	348.281	0.773739	3.66829e-05	1149	1149	0	0	298718	298696	22	0	REGENIE_BETA=-1.006094;REGENIE_SE=3.499607;MAC=22.000000	No	6	non-PW
NF1	Coding	17	31338101	31338126	ref	Coding	phecode_215	Benign neoplasm of soft tissue	Coding	0.365727	0.000268482	498.193	0.784718	3.50155e-05	1149	1149	0	0	298718	298697	21	0	REGENIE_BETA=-1.005869;REGENIE_SE=3.682138;MAC=21.000000	No	5	non-PW
NF1	Coding	17	31338102	31340509	ref	Coding	phecode_215	Benign neoplasm of soft tissue	Coding	0.364547	0.000597789	222.311	0.757781	3.50155e-05	1149	1149	0	0	298718	298697	21	0	REGENIE_BETA=-1.009099;REGENIE_SE=3.272088;MAC=21.000000	No	13	non-PW
NF1	Coding	17	31338117	31340509	ref	Coding	phecode_215	Benign neoplasm of soft tissue	Coding	0.364485	0.000549387	241.814	0.760787	3.33481e-05	1149	1149	0	0	298718	298698	20	0	REGENIE_BETA=-1.009269;REGENIE_SE=3.315080;MAC=20.000000	No	12	non-PW
NF1	Coding	17	31338118	31340532	ref	Coding	phecode_215	Benign neoplasm of soft tissue	Coding	0.364442	0.000490103	271	0.764764	3.33481e-05	1149	1149	0	0	298718	298698	20	0	REGENIE_BETA=-1.009388;REGENIE_SE=3.373280;MAC=20.000000	No	12	non-PW
NF1	Coding	17	31338126	31340586	ref	Coding	phecode_215	Benign neoplasm of soft tissue	Coding	0.364389	0.00112798	117.715	0.732007	4.00177e-05	1149	1149	0	0	298718	298694	24	0	REGENIE_BETA=-1.009533;REGENIE_SE=2.947909;MAC=24.000000	No	13	non-PW
NF1	Coding	17	31338126	31340586	ref	Coding	phecode_215	Benign neoplasm of soft tissue	Coding	0.364389	0.00112798	117.715	0.732007	4.00177e-05	1149	1149	0	0	298718	298694	24	0	REGENIE_BETA=-1.009533;REGENIE_SE=2.947909;MAC=24.000000	No	13	non-PW
NF1	Coding	17	31338704	31340586	ref	Coding	phecode_215	Benign neoplasm of soft tissue	Coding	0.364239	0.00094855	139.866	0.739401	3.50155e-05	1149	1149	0	0	298718	298697	21	0	REGENIE_BETA=-1.009946;REGENIE_SE=3.036091;MAC=21.000000	No	12	non-PW
NF1	Coding	17	31338717	31340586	ref	Coding	phecode_215	Benign neoplasm of soft tissue	Coding	0.364217	0.000930204	142.608	0.740205	3.33481e-05	1149	1149	0	0	298718	298698	20	0	REGENIE_BETA=-1.010005;REGENIE_SE=3.046026;MAC=20.000000	No	11	non-PW
NF1	Coding	17	31163364	31181724	ref	Coding	phecode_215	Benign neoplasm of soft tissue	Coding	0.365815	0.000300288	445.64	0.78147	3.66829e-05	1149	1149	0	0	298718	298696	22	0	REGENIE_BETA=-1.005628;REGENIE_SE=3.625138;MAC=22.000000	No	12	non-PW
NF1	Coding	17	31338729	31340589	ref	Coding	phecode_215	Benign neoplasm of soft tissue	Coding	0.364344	0.00110071	120.6	0.733057	3.66829e-05	1149	1149	0	0	298718	298696	22	0	REGENIE_BETA=-1.009657;REGENIE_SE=2.960330;MAC=22.000000	No	11	non-PW
NF1	Coding	17	31338737	31340589	ref	Coding	phecode_215	Benign neoplasm of soft tissue	Coding	0.364275	0.00100046	132.635	0.737163	3.50155e-05	1149	1149	0	0	298718	298697	21	0	REGENIE_BETA=-1.009846;REGENIE_SE=3.008959;MAC=21.000000	No	10	non-PW
NF1	Coding	17	31338740	31340589	ref	Coding	phecode_215	Benign neoplasm of soft tissue	Coding	0.3642	0.000840893	157.739	0.744359	3.33481e-05	1149	1149	0	0	298718	298698	20	0	REGENIE_BETA=-1.010052;REGENIE_SE=3.097503;MAC=20.000000	No	9	non-PW
NF1	Coding	17	31338753	31340595	ref	Coding	phecode_215	Benign neoplasm of soft tissue	Coding	0.364228	0.000889179	149.196	0.742093	3.33481e-05	1149	1149	0	0	298718	298698	20	0	REGENIE_BETA=-1.009974;REGENIE_SE=3.069055;MAC=20.000000	No	9	non-PW
NF1	Coding	17	31338764	31340610	ref	Coding	phecode_215	Benign neoplasm of soft tissue	Coding	0.36439	0.00138871	95.6141	0.722408	3.83503e-05	1149	1149	0	0	298718	298695	23	0	REGENIE_BETA=-1.009531;REGENIE_SE=2.841813;MAC=23.000000	No	9	non-PW
NF1	Coding	17	31338790	31340610	ref	Coding	phecode_215	Benign neoplasm of soft tissue	Coding	0.365333	0.00080871	165.039	0.746815	3.66829e-05	1149	1149	0	0	298718	298696	22	0	REGENIE_BETA=-1.006945;REGENIE_SE=3.118999;MAC=22.000000	No	8	non-PW
NF1	Coding	17	31338790	31340610	ref	Coding	phecode_215	Benign neoplasm of soft tissue	Coding	0.365333	0.00080871	165.039	0.746815	3.66829e-05	1149	1149	0	0	298718	298696	22	0	REGENIE_BETA=-1.006945;REGENIE_SE=3.118999;MAC=22.000000	No	8	non-PW
NF1	Coding	17	31340509	31340610	ref	Coding	phecode_215	Benign neoplasm of soft tissue	Coding	0.365356	0.000642165	207.867	0.755736	3.50155e-05	1149	1149	0	0	298718	298697	21	0	REGENIE_BETA=-1.006883;REGENIE_SE=3.236683;MAC=21.000000	No	7	non-PW
NF1	Coding	17	31340532	31340628	ref	Coding	phecode_215	Benign neoplasm of soft tissue	Coding	0.365594	0.00038891	343.676	0.773285	3.50155e-05	1149	1149	0	0	298718	298697	21	0	REGENIE_BETA=-1.006231;REGENIE_SE=3.492886;MAC=21.000000	No	8	non-PW
NF1	Coding	17	31340553	31340628	ref	Coding	phecode_215	Benign neoplasm of soft tissue	Coding	0.365565	0.000367385	363.754	0.775085	3.33481e-05	1149	1149	0	0	298718	298698	20	0	REGENIE_BETA=-1.006311;REGENIE_SE=3.521896;MAC=20.000000	No	7	non-PW
NF1	Coding	17	31169943	31182552	ref	Coding	phecode_215	Benign neoplasm of soft tissue	Coding	0.366262	0.00016867	795.328	0.797779	3.50155e-05	1149	1149	0	0	298718	298697	21	0	REGENIE_BETA=-1.004406;REGENIE_SE=3.920052;MAC=21.000000	No	12	non-PW
NF1	Coding	17	31340586	31343022	ref	Coding	phecode_215	Benign neoplasm of soft tissue	Coding	0.365567	0.00039484	338.464	0.772778	3.33481e-05	1149	1149	0	0	298718	298698	20	0	REGENIE_BETA=-1.006307;REGENIE_SE=3.485127;MAC=20.000000	No	7	non-PW
NF1	Coding	17	31340589	31343100	ref	Coding	phecode_215	Benign neoplasm of soft tissue	Coding	0.366031	0.000330423	405.477	0.778711	3.33481e-05	1149	1149	0	0	298718	298698	20	0	REGENIE_BETA=-1.005036;REGENIE_SE=3.576648;MAC=20.000000	No	13	non-PW
NF1	Coding	17	31340595	31343108	ref	Coding	phecode_215	Benign neoplasm of soft tissue	Coding	0.366035	0.000364114	367.966	0.775688	3.50155e-05	1149	1149	0	0	298718	298697	21	0	REGENIE_BETA=-1.005025;REGENIE_SE=3.527114;MAC=21.000000	No	13	non-PW
NF1	Coding	17	31340610	31343108	ref	Coding	phecode_215	Benign neoplasm of soft tissue	Coding	0.366014	0.000308666	434.018	0.780774	3.33481e-05	1149	1149	0	0	298718	298698	20	0	REGENIE_BETA=-1.005082;REGENIE_SE=3.611377;MAC=20.000000	No	12	non-PW
NF1	Coding	17	31340610	31343108	ref	Coding	phecode_215	Benign neoplasm of soft tissue	Coding	0.366014	0.000308666	434.018	0.780774	3.33481e-05	1149	1149	0	0	298718	298698	20	0	REGENIE_BETA=-1.005082;REGENIE_SE=3.611377;MAC=20.000000	No	12	non-PW
NF1	Coding	17	31340617	31349233	ref	Coding	phecode_215	Benign neoplasm of soft tissue	Coding	0.366311	0.000180501	743.397	0.796049	3.66829e-05	1149	1149	0	0	298718	298696	22	0	REGENIE_BETA=-1.004271;REGENIE_SE=3.885532;MAC=22.000000	No	14	non-PW
NF1	Coding	17	31340628	31349233	ref	Coding	phecode_215	Benign neoplasm of soft tissue	Coding	0.366286	0.000159456	841.397	0.79923	3.50155e-05	1149	1149	0	0	298718	298697	21	0	REGENIE_BETA=-1.004340;REGENIE_SE=3.948748;MAC=21.000000	No	13	non-PW
NF1	Coding	17	31343022	31349236	ref	Coding	phecode_215	Benign neoplasm of soft tissue	Coding	0.366308	0.000140503	955.006	0.802405	3.33481e-05	1149	1149	0	0	298718	298698	20	0	REGENIE_BETA=-1.004280;REGENIE_SE=4.013338;MAC=20.000000	No	13	non-PW
NF1	Coding	17	31343022	31349236	ref	Coding	phecode_215	Benign neoplasm of soft tissue	Coding	0.366308	0.000140503	955.006	0.802405	3.33481e-05	1149	1149	0	0	298718	298698	20	0	REGENIE_BETA=-1.004280;REGENIE_SE=4.013338;MAC=20.000000	No	13	non-PW
NF1	Coding	17	31343029	31350198	ref	Coding	phecode_215	Benign neoplasm of soft tissue	Coding	0.366324	0.000128013	1048.28	0.804679	3.33481e-05	1149	1149	0	0	298718	298698	20	0	REGENIE_BETA=-1.004238;REGENIE_SE=4.060862;MAC=20.000000	No	13	non-PW
NF1	Coding	17	31169943	31182552	ref	Coding	phecode_215	Benign neoplasm of soft tissue	Coding	0.366262	0.00016867	795.328	0.797779	3.50155e-05	1149	1149	0	0	298718	298697	21	0	REGENIE_BETA=-1.004406;REGENIE_SE=3.920052;MAC=21.000000	No	12	non-PW
NF1	Coding	17	31343035	31350199	ref	Coding	phecode_215	Benign neoplasm of soft tissue	Coding	0.366274	0.000191374	701.018	0.794482	3.50155e-05	1149	1149	0	0	298718	298697	21	0	REGENIE_BETA=-1.004372;REGENIE_SE=3.855635;MAC=21.000000	No	13	non-PW
NF1	Coding	17	31343037	31350199	ref	Coding	phecode_215	Benign neoplasm of soft tissue	Coding	0.366278	0.000149546	897.114	0.800841	3.33481e-05	1149	1149	0	0	298718	298698	20	0	REGENIE_BETA=-1.004362;REGENIE_SE=3.981473;MAC=20.000000	No	12	non-PW
NF1	Coding	17	31343081	31350207	ref	Coding	phecode_215	Benign neoplasm of soft tissue	Coding	0.366207	0.000186583	718.759	0.795113	3.33481e-05	1149	1149	0	0	298718	298698	20	0	REGENIE_BETA=-1.004555;REGENIE_SE=3.868480;MAC=20.000000	No	12	non-PW
NF1	Coding	17	31343085	31350210	ref	Coding	phecode_215	Benign neoplasm of soft tissue	Coding	0.366334	0.000301648	444.892	0.781677	3.83503e-05	1149	1149	0	0	298718	298695	23	0	REGENIE_BETA=-1.004210;REGENIE_SE=3.623557;MAC=23.000000	No	12	non-PW
NF1	Coding	17	31343096	31350210	ref	Coding	phecode_215	Benign neoplasm of soft tissue	Coding	0.366329	0.000250085	536.607	0.787152	3.66829e-05	1149	1149	0	0	298718	298696	22	0	REGENIE_BETA=-1.004222;REGENIE_SE=3.719195;MAC=22.000000	No	11	non-PW
NF1	Coding	17	31343100	31350210	ref	Coding	phecode_215	Benign neoplasm of soft tissue	Coding	0.366307	0.000223541	600.252	0.790289	3.50155e-05	1149	1149	0	0	298718	298697	21	0	REGENIE_BETA=-1.004283;REGENIE_SE=3.776413;MAC=21.000000	No	10	non-PW
NF1	Coding	17	31343108	31350210	ref	Coding	phecode_215	Benign neoplasm of soft tissue	Coding	0.366413	0.000152963	877.721	0.800356	3.33481e-05	1149	1149	0	0	298718	298698	20	0	REGENIE_BETA=-1.003994;REGENIE_SE=3.970136;MAC=20.000000	No	9	non-PW
NF1	Coding	17	31349216	31350230	ref	Coding	phecode_215	Benign neoplasm of soft tissue	Coding	0.366092	0.000290724	460.999	0.782618	4.00177e-05	1149	1149	0	0	298718	298694	24	0	REGENIE_BETA=-1.004870;REGENIE_SE=3.642040;MAC=24.000000	No	12	non-PW
NF1	Coding	17	31349221	31350230	ref	Coding	phecode_215	Benign neoplasm of soft tissue	Coding	0.366046	0.000252521	530.609	0.786693	3.66829e-05	1149	1149	0	0	298718	298696	22	0	REGENIE_BETA=-1.004996;REGENIE_SE=3.713855;MAC=22.000000	No	11	non-PW
NF1	Coding	17	31349233	31350230	ref	Coding	phecode_215	Benign neoplasm of soft tissue	Coding	0.366017	0.000212716	629.8	0.791471	3.50155e-05	1149	1149	0	0	298718	298697	21	0	REGENIE_BETA=-1.005075;REGENIE_SE=3.801334;MAC=21.000000	No	10	non-PW
NF1	Coding	17	31169943	31182552	ref	Coding	phecode_215	Benign neoplasm of soft tissue	Coding	0.366262	0.00016867	795.328	0.797779	3.50155e-05	1149	1149	0	0	298718	298697	21	0	REGENIE_BETA=-1.004406;REGENIE_SE=3.920052;MAC=21.000000	No	12	non-PW
NF1	Coding	17	31349236	31350231	ref	Coding	phecode_215	Benign neoplasm of soft tissue	Coding	0.36581	0.000822928	162.611	0.746486	4.66874e-05	1149	1149	0	0	298718	298690	28	0	REGENIE_BETA=-1.005640;REGENIE_SE=3.110772;MAC=28.000000	No	10	non-PW
NF1	Coding	17	31350198	31350231	ref	Coding	phecode_215	Benign neoplasm of soft tissue	Coding	0.365769	0.000637437	209.882	0.756318	4.33526e-05	1149	1149	0	0	298718	298692	26	0	REGENIE_BETA=-1.005755;REGENIE_SE=3.241029;MAC=26.000000	No	9	non-PW
NF1	Coding	17	31350198	31350231	ref	Coding	phecode_215	Benign neoplasm of soft tissue	Coding	0.365769	0.000637437	209.882	0.756318	4.33526e-05	1149	1149	0	0	298718	298692	26	0	REGENIE_BETA=-1.005755;REGENIE_SE=3.241029;MAC=26.000000	No	9	non-PW
NF1	Coding	17	31350198	31350231	ref	Coding	phecode_215	Benign neoplasm of soft tissue	Coding	0.365769	0.000637437	209.882	0.756318	4.33526e-05	1149	1149	0	0	298718	298692	26	0	REGENIE_BETA=-1.005755;REGENIE_SE=3.241029;MAC=26.000000	No	9	non-PW
NF1	Coding	17	31350199	31350231	ref	Coding	phecode_215	Benign neoplasm of soft tissue	Coding	0.365739	0.000593776	225.278	0.758904	4.16851e-05	1149	1149	0	0	298718	298693	25	0	REGENIE_BETA=-1.005835;REGENIE_SE=3.277189;MAC=25.000000	No	8	non-PW
NF1	Coding	17	31350207	31350231	ref	Coding	phecode_215	Benign neoplasm of soft tissue	Coding	0.365707	0.00043599	306.754	0.769624	3.83503e-05	1149	1149	0	0	298718	298695	23	0	REGENIE_BETA=-1.005923;REGENIE_SE=3.434741;MAC=23.000000	No	7	non-PW
NF1	Coding	17	31350207	31350231	ref	Coding	phecode_215	Benign neoplasm of soft tissue	Coding	0.365707	0.00043599	306.754	0.769624	3.83503e-05	1149	1149	0	0	298718	298695	23	0	REGENIE_BETA=-1.005923;REGENIE_SE=3.434741;MAC=23.000000	No	7	non-PW
NF1	Coding	17	31350210	31350231	ref	Coding	phecode_215	Benign neoplasm of soft tissue	Coding	0.365706	0.000343992	388.79	0.777247	3.66829e-05	1149	1149	0	0	298718	298696	22	0	REGENIE_BETA=-1.005926;REGENIE_SE=3.555660;MAC=22.000000	No	6	non-PW
NF1	Coding	17	31350215	31350241	ref	Coding	phecode_215	Benign neoplasm of soft tissue	Coding	0.364998	0.00165537	80.4798	0.714298	5.3357e-05	1149	1149	0	0	298718	298686	32	0	REGENIE_BETA=-1.007863;REGENIE_SE=2.753045;MAC=32.000000	No	7	non-PW
NF1	Coding	17	31350216	31350241	ref	Coding	phecode_215	Benign neoplasm of soft tissue	Coding	0.364963	0.00157564	84.5359	0.716745	5.16896e-05	1149	1149	0	0	298718	298687	31	0	REGENIE_BETA=-1.007960;REGENIE_SE=2.778182;MAC=31.000000	No	6	non-PW
NF1	Coding	17	31169956	31182552	ref	Coding	phecode_215	Benign neoplasm of soft tissue	Coding	0.366239	0.000142511	941.2	0.802014	3.33481e-05	1149	1149	0	0	298718	298698	20	0	REGENIE_BETA=-1.004469;REGENIE_SE=4.006004;MAC=20.000000	No	11	non-PW
NF1	Coding	17	31350218	31350241	ref	Coding	phecode_215	Benign neoplasm of soft tissue	Coding	0.364937	0.00152728	87.2002	0.718266	5.00222e-05	1149	1149	0	0	298718	298688	30	0	REGENIE_BETA=-1.008031;REGENIE_SE=2.794050;MAC=30.000000	No	5	non-PW
NF1	Coding	17	31350230	31350241	ref	Coding	phecode_215	Benign neoplasm of soft tissue	Coding	0.364923	0.00150525	88.4697	0.718967	4.83548e-05	1149	1149	0	0	298718	298689	29	0	REGENIE_BETA=-1.008069;REGENIE_SE=2.801444;MAC=29.000000	No	4	non-PW
NF1	Coding	17	31350231	31350241	ref	Coding	phecode_215	Benign neoplasm of soft tissue	Coding	0.364909	0.00095192	139.884	0.739786	4.00177e-05	1149	1149	0	0	298718	298694	24	0	REGENIE_BETA=-1.008108;REGENIE_SE=3.035220;MAC=24.000000	No	3	non-PW
NF1	Coding	17	31350234	31350284	ref	Coding	phecode_215	Benign neoplasm of soft tissue	Coding	0.364903	0.000603594	220.602	0.75769	3.33481e-05	1149	1149	0	0	298718	298698	20	0	REGENIE_BETA=-1.008124;REGENIE_SE=3.267654;MAC=20.000000	No	6	non-PW
NF1	Coding	17	31350241	31350308	ref	Coding	phecode_215	Benign neoplasm of soft tissue	Coding	0.364897	0.000555824	239.554	0.760671	3.33481e-05	1149	1149	0	0	298718	298698	20	0	REGENIE_BETA=-1.008139;REGENIE_SE=3.309714;MAC=20.000000	No	6	non-PW
NF1	Coding	17	31350242	31352289	ref	Coding	phecode_215	Benign neoplasm of soft tissue	Coding	0.366271	0.000298283	449.755	0.781971	3.83503e-05	1149	1149	0	0	298718	298695	23	0	REGENIE_BETA=-1.004382;REGENIE_SE=3.629192;MAC=23.000000	No	9	non-PW
NF1	Coding	17	31350249	31352289	ref	Coding	phecode_215	Benign neoplasm of soft tissue	Coding	0.366249	0.000271109	494.776	0.784775	3.66829e-05	1149	1149	0	0	298718	298696	22	0	REGENIE_BETA=-1.004442;REGENIE_SE=3.677898;MAC=22.000000	No	8	non-PW
NF1	Coding	17	31350266	31352289	ref	Coding	phecode_215	Benign neoplasm of soft tissue	Coding	0.366206	0.000204622	655.389	0.792645	3.33481e-05	1149	1149	0	0	298718	298698	20	0	REGENIE_BETA=-1.004559;REGENIE_SE=3.821391;MAC=20.000000	No	7	non-PW
NF1	Coding	17	31350284	31352348	ref	Coding	phecode_215	Benign neoplasm of soft tissue	Coding	0.366305	0.000148608	902.909	0.801014	3.33481e-05	1149	1149	0	0	298718	298698	20	0	REGENIE_BETA=-1.004288;REGENIE_SE=3.984721;MAC=20.000000	No	7	non-PW
NF1	Coding	17	31350284	31352348	ref	Coding	phecode_215	Benign neoplasm of soft tissue	Coding	0.366305	0.000148608	902.909	0.801014	3.33481e-05	1149	1149	0	0	298718	298698	20	0	REGENIE_BETA=-1.004288;REGENIE_SE=3.984721;MAC=20.000000	No	7	non-PW
NF1	Coding	17	31169988	31182561	ref	Coding	phecode_215	Benign neoplasm of soft tissue	Coding	0.366234	0.000153606	873.19	0.800143	3.33481e-05	1149	1149	0	0	298718	298698	20	0	REGENIE_BETA=-1.004483;REGENIE_SE=3.967744;MAC=20.000000	No	12	non-PW
NF1	Coding	17	31350284	31352348	ref	Coding	phecode_215	Benign neoplasm of soft tissue	Coding	0.366305	0.000148608	902.909	0.801014	3.33481e-05	1149	1149	0	0	298718	298698	20	0	REGENIE_BETA=-1.004288;REGENIE_SE=3.984721;MAC=20.000000	No	7	non-PW
NF1	Coding	17	31350308	31352349	ref	Coding	phecode_215	Benign neoplasm of soft tissue	Coding	0.366443	0.000113176	1186.47	0.807665	3.33481e-05	1149	1149	0	0	298718	298698	20	0	REGENIE_BETA=-1.003913;REGENIE_SE=4.123878;MAC=20.000000	No	7	non-PW
NF1	Coding	17	31350317	31352401	ref	Coding	phecode_215	Benign neoplasm of soft tissue	Coding	0.366426	9.80082e-05	1369.96	0.810956	3.33481e-05	1149	1149	0	0	298718	298698	20	0	REGENIE_BETA=-1.003959;REGENIE_SE=4.197271;MAC=20.000000	No	7	non-PW
NF1	Coding	17	31352283	31352408	ref	Coding	phecode_215	Benign neoplasm of soft tissue	Coding	0.366334	0.000135623	989.513	0.803286	3.33481e-05	1149	1149	0	0	298718	298698	20	0	REGENIE_BETA=-1.004211;REGENIE_SE=4.031413;MAC=20.000000	No	7	non-PW
NF1	Coding	17	31352289	31356487	ref	Coding	phecode_215	Benign neoplasm of soft tissue	Coding	0.365913	0.00032587	410.876	0.779057	3.50155e-05	1149	1149	0	0	298718	298697	21	0	REGENIE_BETA=-1.005361;REGENIE_SE=3.583562;MAC=21.000000	No	8	non-PW
NF1	Coding	17	31352348	31356556	ref	Coding	phecode_215	Benign neoplasm of soft tissue	Coding	0.365673	0.000398834	335.27	0.772525	3.16807e-05	1149	1149	0	0	298718	298699	19	0	REGENIE_BETA=-1.006015;REGENIE_SE=3.480141;MAC=19.000000	No	10	non-PW
NF1	Coding	17	31352349	31356993	ref	Coding	phecode_215	Benign neoplasm of soft tissue	Coding	0.365689	0.000425086	314.592	0.770451	3.16807e-05	1149	1149	0	0	298718	298699	19	0	REGENIE_BETA=-1.005971;REGENIE_SE=3.447639;MAC=19.000000	No	10	non-PW
NF1	Coding	17	31352401	31357002	ref	Coding	phecode_215	Benign neoplasm of soft tissue	Coding	0.365656	0.000693918	192.681	0.753039	3.50155e-05	1149	1149	0	0	298718	298697	21	0	REGENIE_BETA=-1.006061;REGENIE_SE=3.197556;MAC=21.000000	No	12	non-PW
NF1	Coding	17	31352408	31357002	ref	Coding	phecode_215	Benign neoplasm of soft tissue	Coding	0.365651	0.000687944	194.348	0.753364	3.33481e-05	1149	1149	0	0	298718	298698	20	0	REGENIE_BETA=-1.006077;REGENIE_SE=3.201960;MAC=20.000000	No	11	non-PW
NF1	Coding	17	31356475	31357002	ref	Coding	phecode_215	Benign neoplasm of soft tissue	Coding	0.365652	0.000563245	237.376	0.760746	3.16807e-05	1149	1149	0	0	298718	298699	19	0	REGENIE_BETA=-1.006074;REGENIE_SE=3.304000;MAC=19.000000	No	10	non-PW
NF1	Coding	17	31181422	31182603	ref	Coding	phecode_215	Benign neoplasm of soft tissue	Coding	0.366238	0.000149522	897.058	0.800821	3.33481e-05	1149	1149	0	0	298718	298698	20	0	REGENIE_BETA=-1.004473;REGENIE_SE=3.981499;MAC=20.000000	No	12	non-PW
NF1	Coding	17	31356475	31357002	ref	Coding	phecode_215	Benign neoplasm of soft tissue	Coding	0.365652	0.000563245	237.376	0.760746	3.16807e-05	1149	1149	0	0	298718	298699	19	0	REGENIE_BETA=-1.006074;REGENIE_SE=3.304000;MAC=19.000000	No	10	non-PW
NF1	Coding	17	31356485	31357007	ref	Coding	phecode_215	Benign neoplasm of soft tissue	Coding	0.36565	0.000523153	255.566	0.763361	3.16807e-05	1149	1149	0	0	298718	298699	19	0	REGENIE_BETA=-1.006078;REGENIE_SE=3.341673;MAC=19.000000	No	10	non-PW
NF1	Coding	17	31356485	31357007	ref	Coding	phecode_215	Benign neoplasm of soft tissue	Coding	0.36565	0.000523153	255.566	0.763361	3.16807e-05	1149	1149	0	0	298718	298699	19	0	REGENIE_BETA=-1.006078;REGENIE_SE=3.341673;MAC=19.000000	No	10	non-PW
NF1	Coding	17	31356487	31357013	ref	Coding	phecode_215	Benign neoplasm of soft tissue	Coding	0.365878	0.000529647	252.747	0.763092	3.33481e-05	1149	1149	0	0	298718	298698	20	0	REGENIE_BETA=-1.005455;REGENIE_SE=3.335696;MAC=20.000000	No	10	non-PW
NF1	Coding	17	31356537	31357014	ref	Coding	phecode_215	Benign neoplasm of soft tissue	Coding	0.365893	0.000575584	232.595	0.760143	3.50155e-05	1149	1149	0	0	298718	298697	21	0	REGENIE_BETA=-1.005414;REGENIE_SE=3.293281;MAC=21.000000	No	10	non-PW
NF1	Coding	17	31356544	31357028	ref	Coding	phecode_215	Benign neoplasm of soft tissue	Coding	0.36594	0.000465278	287.81	0.767606	3.33481e-05	1149	1149	0	0	298718	298698	20	0	REGENIE_BETA=-1.005286;REGENIE_SE=3.401893;MAC=20.000000	No	11	non-PW
NF1	Coding	17	31356556	31357031	ref	Coding	phecode_215	Benign neoplasm of soft tissue	Coding	0.365023	0.00100514	132.561	0.737565	4.33526e-05	1149	1149	0	0	298718	298692	26	0	REGENIE_BETA=-1.007794;REGENIE_SE=3.007624;MAC=26.000000	No	11	non-PW
NF1	Coding	17	31356993	31357031	ref	Coding	phecode_215	Benign neoplasm of soft tissue	Coding	0.364975	0.000892947	149.176	0.742507	4.16851e-05	1149	1149	0	0	298718	298693	25	0	REGENIE_BETA=-1.007927;REGENIE_SE=3.067942;MAC=25.000000	No	10	non-PW
NF1	Coding	17	31357001	31357031	ref	Coding	phecode_215	Benign neoplasm of soft tissue	Coding	0.364926	0.000828664	160.706	0.745519	4.00177e-05	1149	1149	0	0	298718	298694	24	0	REGENIE_BETA=-1.008060;REGENIE_SE=3.105994;MAC=24.000000	No	9	non-PW
NF1	Coding	17	31357002	31357031	ref	Coding	phecode_215	Benign neoplasm of soft tissue	Coding	0.364904	0.000670391	198.622	0.753782	3.83503e-05	1149	1149	0	0	298718	298695	23	0	REGENIE_BETA=-1.008122;REGENIE_SE=3.214104;MAC=23.000000	No	8	non-PW
NF1	Coding	17	31181473	31182622	ref	Coding	phecode_215	Benign neoplasm of soft tissue	Coding	0.365825	0.000323964	413.096	0.779178	3.50155e-05	1149	1149	0	0	298718	298697	21	0	REGENIE_BETA=-1.005599;REGENIE_SE=3.586433;MAC=21.000000	No	12	non-PW
NF1	Coding	17	31357007	31357031	ref	Coding	phecode_215	Benign neoplasm of soft tissue	Coding	0.364727	0.000431602	308.215	0.769274	3.33481e-05	1149	1149	0	0	298718	298698	20	0	REGENIE_BETA=-1.008606;REGENIE_SE=3.438534;MAC=20.000000	No	6	non-PW
NF1	Coding	17	31357013	31357044	ref	Coding	phecode_215	Benign neoplasm of soft tissue	Coding	0.364638	0.000574994	231.239	0.759262	3.33481e-05	1149	1149	0	0	298718	298698	20	0	REGENIE_BETA=-1.008850;REGENIE_SE=3.292051;MAC=20.000000	No	6	non-PW
NF1	Coding	17	31357014	31357055	ref	Coding	phecode_215	Benign neoplasm of soft tissue	Coding	0.364657	0.000489751	271.515	0.764943	3.33481e-05	1149	1149	0	0	298718	298698	20	0	REGENIE_BETA=-1.008797;REGENIE_SE=3.373948;MAC=20.000000	No	6	non-PW
NF1	Coding	17	31357025	31357079	ref	Coding	phecode_215	Benign neoplasm of soft tissue	Coding	0.36468	0.000503605	264.079	0.763993	3.33481e-05	1149	1149	0	0	298718	298698	20	0	REGENIE_BETA=-1.008735;REGENIE_SE=3.359747;MAC=20.000000	No	7	non-PW
NF1	Coding	17	31357028	31357085	ref	Coding	phecode_215	Benign neoplasm of soft tissue	Coding	0.364635	0.000596734	222.811	0.757911	3.33481e-05	1149	1149	0	0	298718	298698	20	0	REGENIE_BETA=-1.008857;REGENIE_SE=3.273113;MAC=20.000000	No	7	non-PW
NF1	Coding	17	31357028	31357085	ref	Coding	phecode_215	Benign neoplasm of soft tissue	Coding	0.364635	0.000596734	222.811	0.757911	3.33481e-05	1149	1149	0	0	298718	298698	20	0	REGENIE_BETA=-1.008857;REGENIE_SE=3.273113;MAC=20.000000	No	7	non-PW
NF1	Coding	17	31357031	31357269	ref	Coding	phecode_215	Benign neoplasm of soft tissue	Coding	0.364124	0.000962576	137.741	0.738688	3.50155e-05	1149	1149	0	0	298718	298697	21	0	REGENIE_BETA=-1.010260;REGENIE_SE=3.028442;MAC=21.000000	No	7	non-PW
NF1	Coding	17	31357044	31357338	ref	Coding	phecode_215	Benign neoplasm of soft tissue	Coding	0.365006	0.000688513	193.503	0.752847	3.50155e-05	1149	1149	0	0	298718	298697	21	0	REGENIE_BETA=-1.007843;REGENIE_SE=3.200637;MAC=21.000000	No	13	non-PW
NF1	Coding	17	31357044	31357338	ref	Coding	phecode_215	Benign neoplasm of soft tissue	Coding	0.365006	0.000688513	193.503	0.752847	3.50155e-05	1149	1149	0	0	298718	298697	21	0	REGENIE_BETA=-1.007843;REGENIE_SE=3.200637;MAC=21.000000	No	13	non-PW
NF1	Coding	17	31357044	31357338	ref	Coding	phecode_215	Benign neoplasm of soft tissue	Coding	0.365006	0.000688513	193.503	0.752847	3.50155e-05	1149	1149	0	0	298718	298697	21	0	REGENIE_BETA=-1.007843;REGENIE_SE=3.200637;MAC=21.000000	No	13	non-PW
NF1	Coding	17	31181473	31182622	ref	Coding	phecode_215	Benign neoplasm of soft tissue	Coding	0.365825	0.000323964	413.096	0.779178	3.50155e-05	1149	1149	0	0	298718	298697	21	0	REGENIE_BETA=-1.005599;REGENIE_SE=3.586433;MAC=21.000000	No	12	non-PW
NF1	Coding	17	31357055	31357338	ref	Coding	phecode_215	Benign neoplasm of soft tissue	Coding	0.365084	0.000496067	268.686	0.764806	3.33481e-05	1149	1149	0	0	298718	298698	20	0	REGENIE_BETA=-1.007627;REGENIE_SE=3.368007;MAC=20.000000	No	12	non-PW
NF1	Coding	17	31357070	31357348	ref	Coding	phecode_215	Benign neoplasm of soft tissue	Coding	0.365074	0.000503174	264.877	0.764306	3.33481e-05	1149	1149	0	0	298718	298698	20	0	REGENIE_BETA=-1.007654;REGENIE_SE=3.360735;MAC=20.000000	No	13	non-PW
NF1	Coding	17	31357079	31357362	ref	Coding	phecode_215	Benign neoplasm of soft tissue	Coding	0.365071	0.000659353	202.133	0.754534	3.50155e-05	1149	1149	0	0	298718	298697	21	0	REGENIE_BETA=-1.007663;REGENIE_SE=3.222809;MAC=21.000000	No	13	non-PW
NF1	Coding	17	31357085	31357362	ref	Coding	phecode_215	Benign neoplasm of soft tissue	Coding	0.365018	0.000597106	223.14	0.75817	3.33481e-05	1149	1149	0	0	298718	298698	20	0	REGENIE_BETA=-1.007809;REGENIE_SE=3.273329;MAC=20.000000	No	12	non-PW
NF1	Coding	17	31357269	31357368	ref	Coding	phecode_215	Benign neoplasm of soft tissue	Coding	0.365082	0.000519144	256.74	0.763222	3.33481e-05	1149	1149	0	0	298718	298698	20	0	REGENIE_BETA=-1.007633;REGENIE_SE=3.344805;MAC=20.000000	No	12	non-PW
NF1	Coding	17	31357269	31357368	ref	Coding	phecode_215	Benign neoplasm of soft tissue	Coding	0.365082	0.000519144	256.74	0.763222	3.33481e-05	1149	1149	0	0	298718	298698	20	0	REGENIE_BETA=-1.007633;REGENIE_SE=3.344805;MAC=20.000000	No	12	non-PW
NF1	Coding	17	31357288	31358497	ref	Coding	phecode_215	Benign neoplasm of soft tissue	Coding	0.365962	0.000275206	486.646	0.78415	3.33481e-05	1149	1149	0	0	298718	298698	20	0	REGENIE_BETA=-1.005227;REGENIE_SE=3.669845;MAC=20.000000	No	13	non-PW
NF1	Coding	17	31357306	31358982	ref	Coding	phecode_215	Benign neoplasm of soft tissue	Coding	0.366083	0.00021486	623.739	0.791238	3.33481e-05	1149	1149	0	0	298718	298698	20	0	REGENIE_BETA=-1.004896;REGENIE_SE=3.796309;MAC=20.000000	No	16	non-PW
NF1	Coding	17	31357309	31358992	ref	Coding	phecode_215	Benign neoplasm of soft tissue	Coding	0.366128	0.000326515	410.546	0.779141	3.66829e-05	1149	1149	0	0	298718	298696	22	0	REGENIE_BETA=-1.004772;REGENIE_SE=3.582852;MAC=22.000000	No	16	non-PW
NF1	Coding	17	31357318	31358992	ref	Coding	phecode_215	Benign neoplasm of soft tissue	Coding	0.366123	0.000266098	503.746	0.785235	3.50155e-05	1149	1149	0	0	298718	298697	21	0	REGENIE_BETA=-1.004787;REGENIE_SE=3.687241;MAC=21.000000	No	15	non-PW
NF1	Coding	17	31260464	31260464	ref	Coding	phecode_215	Benign neoplasm of soft tissue	Coding	0.363876	0.00513797	25.77	0.641858	8.67054e-05	1149	1149	0	0	298717	298665	52	0	REGENIE_BETA=-1.010942;REGENIE_SE=2.173588;MAC=52.000000	chr17:31260464:G:A	1	non-PW
NF1	Coding	17	31181478	31182622	ref	Coding	phecode_215	Benign neoplasm of soft tissue	Coding	0.365792	0.000296983	450.544	0.781786	3.33481e-05	1149	1149	0	0	298718	298698	20	0	REGENIE_BETA=-1.005689;REGENIE_SE=3.630753;MAC=20.000000	No	11	non-PW
NF1	Coding	17	31357322	31358992	ref	Coding	phecode_215	Benign neoplasm of soft tissue	Coding	0.3661	0.000249255	537.719	0.787099	3.33481e-05	1149	1149	0	0	298718	298698	20	0	REGENIE_BETA=-1.004848;REGENIE_SE=3.720571;MAC=20.000000	No	14	non-PW
NF1	Coding	17	31357332	31358993	ref	Coding	phecode_215	Benign neoplasm of soft tissue	Coding	0.366121	0.000269723	496.973	0.784841	3.50155e-05	1149	1149	0	0	298718	298697	21	0	REGENIE_BETA=-1.004791;REGENIE_SE=3.680336;MAC=21.000000	No	14	non-PW
NF1	Coding	17	31357338	31358993	ref	Coding	phecode_215	Benign neoplasm of soft tissue	Coding	0.366095	0.000246107	544.58	0.787457	3.33481e-05	1149	1149	0	0	298718	298698	20	0	REGENIE_BETA=-1.004864;REGENIE_SE=3.727047;MAC=20.000000	No	13	non-PW
NF1	Coding	17	31357344	31359005	ref	Coding	phecode_215	Benign neoplasm of soft tissue	Coding	0.366102	0.000261266	513.004	0.785751	3.33481e-05	1149	1149	0	0	298718	298698	20	0	REGENIE_BETA=-1.004843;REGENIE_SE=3.696561;MAC=20.000000	No	13	non-PW
NF1	Coding	17	31357348	31360508	ref	Coding	phecode_215	Benign neoplasm of soft tissue	Coding	0.365867	0.000419949	318.749	0.770975	3.66829e-05	1149	1149	0	0	298718	298696	22	0	REGENIE_BETA=-1.005486;REGENIE_SE=3.454090;MAC=22.000000	No	13	non-PW
NF1	Coding	17	31357362	31360508	ref	Coding	phecode_215	Benign neoplasm of soft tissue	Coding	0.365854	0.000345152	387.798	0.777242	3.50155e-05	1149	1149	0	0	298718	298697	21	0	REGENIE_BETA=-1.005521;REGENIE_SE=3.554149;MAC=21.000000	No	12	non-PW
NF1	Coding	17	31357362	31360508	ref	Coding	phecode_215	Benign neoplasm of soft tissue	Coding	0.365854	0.000345152	387.798	0.777242	3.50155e-05	1149	1149	0	0	298718	298697	21	0	REGENIE_BETA=-1.005521;REGENIE_SE=3.554149;MAC=21.000000	No	12	non-PW
NF1	Coding	17	31357368	31360548	ref	Coding	phecode_215	Benign neoplasm of soft tissue	Coding	0.366063	0.000438151	305.836	0.769708	4.33526e-05	1149	1149	0	0	298718	298692	26	0	REGENIE_BETA=-1.004949;REGENIE_SE=3.432715;MAC=26.000000	No	12	non-PW
NF1	Coding	17	31358482	31360548	ref	Coding	phecode_215	Benign neoplasm of soft tissue	Coding	0.366046	0.000375112	357.198	0.774752	4.16851e-05	1149	1149	0	0	298718	298693	25	0	REGENIE_BETA=-1.004997;REGENIE_SE=3.511946;MAC=25.000000	No	11	non-PW
NF1	Coding	17	31358497	31360548	ref	Coding	phecode_215	Benign neoplasm of soft tissue	Coding	0.366019	0.000337965	396.401	0.778006	4.00177e-05	1149	1149	0	0	298718	298694	24	0	REGENIE_BETA=-1.005070;REGENIE_SE=3.565115;MAC=24.000000	No	10	non-PW
NF1	Coding	17	31181711	31182624	ref	Coding	phecode_215	Benign neoplasm of soft tissue	Coding	0.365782	0.000345551	387.197	0.777158	3.33481e-05	1149	1149	0	0	298718	298698	20	0	REGENIE_BETA=-1.005718;REGENIE_SE=3.553459;MAC=20.000000	No	11	non-PW
NF1	Coding	17	31358515	31360548	ref	Coding	phecode_215	Benign neoplasm of soft tissue	Coding	0.366001	0.000324002	413.445	0.779292	3.83503e-05	1149	1149	0	0	298718	298695	23	0	REGENIE_BETA=-1.005118;REGENIE_SE=3.586618;MAC=23.000000	No	9	non-PW
NF1	Coding	17	31358548	31360548	ref	Coding	phecode_215	Benign neoplasm of soft tissue	Coding	0.365974	0.00027733	482.953	0.783933	3.66829e-05	1149	1149	0	0	298718	298696	22	0	REGENIE_BETA=-1.005192;REGENIE_SE=3.665940;MAC=22.000000	No	8	non-PW
NF1	Coding	17	31358587	31360548	ref	Coding	phecode_215	Benign neoplasm of soft tissue	Coding	0.365962	0.000221145	605.611	0.790368	3.50155e-05	1149	1149	0	0	298718	298697	21	0	REGENIE_BETA=-1.005226;REGENIE_SE=3.781429;MAC=21.000000	No	7	non-PW
NF1	Coding	17	31358982	31360548	ref	Coding	phecode_215	Benign neoplasm of soft tissue	Coding	0.36593	0.000200195	668.873	0.793063	3.33481e-05	1149	1149	0	0	298718	298698	20	0	REGENIE_BETA=-1.005313;REGENIE_SE=3.832166;MAC=20.000000	No	6	non-PW
NF1	Coding	17	31358992	31360581	ref	Coding	phecode_215	Benign neoplasm of soft tissue	Coding	0.365916	0.000218032	614.104	0.79073	3.33481e-05	1149	1149	0	0	298718	298698	20	0	REGENIE_BETA=-1.005351;REGENIE_SE=3.788598;MAC=20.000000	No	6	non-PW
NF1	Coding	17	31358992	31360581	ref	Coding	phecode_215	Benign neoplasm of soft tissue	Coding	0.365916	0.000218032	614.104	0.79073	3.33481e-05	1149	1149	0	0	298718	298698	20	0	REGENIE_BETA=-1.005351;REGENIE_SE=3.788598;MAC=20.000000	No	6	non-PW
NF1	Coding	17	31358993	31360635	ref	Coding	phecode_215	Benign neoplasm of soft tissue	Coding	0.365972	0.000191119	700.796	0.794331	3.50155e-05	1149	1149	0	0	298718	298697	21	0	REGENIE_BETA=-1.005198;REGENIE_SE=3.855895;MAC=21.000000	No	9	non-PW
NF1	Coding	17	31359005	31360637	ref	Coding	phecode_215	Benign neoplasm of soft tissue	Coding	0.366269	0.000109189	1228.63	0.808398	3.33481e-05	1149	1149	0	0	298718	298698	20	0	REGENIE_BETA=-1.004389;REGENIE_SE=4.141934;MAC=20.000000	No	9	non-PW
NF1	Coding	17	31360508	31360650	ref	Coding	phecode_215	Benign neoplasm of soft tissue	Coding	0.366297	0.000187461	715.74	0.795044	3.83503e-05	1149	1149	0	0	298718	298695	23	0	REGENIE_BETA=-1.004312;REGENIE_SE=3.866208;MAC=23.000000	No	10	non-PW
NF1	Coding	17	31360548	31360650	ref	Coding	phecode_215	Benign neoplasm of soft tissue	Coding	0.366676	7.83205e-05	1716.68	0.816018	3.33481e-05	1149	1149	0	0	298718	298698	20	0	REGENIE_BETA=-1.003278;REGENIE_SE=4.312030;MAC=20.000000	No	9	non-PW
NF1	Coding	17	31181723	31200432	ref	Coding	phecode_215	Benign neoplasm of soft tissue	Coding	0.365974	0.000258301	518.53	0.785997	3.33481e-05	1149	1149	0	0	298718	298698	20	0	REGENIE_BETA=-1.005194;REGENIE_SE=3.702207;MAC=20.000000	No	13	non-PW
NF1	Coding	17	31360548	31360650	ref	Coding	phecode_215	Benign neoplasm of soft tissue	Coding	0.366676	7.83205e-05	1716.68	0.816018	3.33481e-05	1149	1149	0	0	298718	298698	20	0	REGENIE_BETA=-1.003278;REGENIE_SE=4.312030;MAC=20.000000	No	9	non-PW
NF1	Coding	17	31360581	31374067	ref	Coding	phecode_215	Benign neoplasm of soft tissue	Coding	0.366531	0.000115725	1160.9	0.807195	3.50155e-05	1149	1149	0	0	298718	298697	21	0	REGENIE_BETA=-1.003674;REGENIE_SE=4.112638;MAC=21.000000	No	14	non-PW
NF1	Coding	17	31360581	31374067	ref	Coding	phecode_215	Benign neoplasm of soft tissue	Coding	0.366531	0.000115725	1160.9	0.807195	3.50155e-05	1149	1149	0	0	298718	298697	21	0	REGENIE_BETA=-1.003674;REGENIE_SE=4.112638;MAC=21.000000	No	14	non-PW
NF1	Coding	17	31360608	31374067	ref	Coding	phecode_215	Benign neoplasm of soft tissue	Coding	0.366549	8.54651e-05	1572.08	0.814062	3.33481e-05	1149	1149	0	0	298718	298698	20	0	REGENIE_BETA=-1.003624;REGENIE_SE=4.267313;MAC=20.000000	No	13	non-PW
NF1	Coding	17	31360633	31374076	ref	Coding	phecode_215	Benign neoplasm of soft tissue	Coding	0.366418	0.000118721	1130.91	0.806528	3.33481e-05	1149	1149	0	0	298718	298698	20	0	REGENIE_BETA=-1.003982;REGENIE_SE=4.099440;MAC=20.000000	No	13	non-PW
NF1	Coding	17	31360635	31374081	ref	Coding	phecode_215	Benign neoplasm of soft tissue	Coding	0.366455	0.000135917	988.024	0.803305	3.50155e-05	1149	1149	0	0	298718	298697	21	0	REGENIE_BETA=-1.003880;REGENIE_SE=4.030475;MAC=21.000000	No	14	non-PW
NF1	Coding	17	31360637	31374085	ref	Coding	phecode_215	Benign neoplasm of soft tissue	Coding	0.366432	0.000128914	1041.57	0.804573	3.50155e-05	1149	1149	0	0	298718	298697	21	0	REGENIE_BETA=-1.003941;REGENIE_SE=4.057432;MAC=21.000000	No	13	non-PW
NF1	Coding	17	31360639	31374085	ref	Coding	phecode_215	Benign neoplasm of soft tissue	Coding	0.366412	0.000110478	1215.25	0.808209	3.33481e-05	1149	1149	0	0	298718	298698	20	0	REGENIE_BETA=-1.003997;REGENIE_SE=4.136148;MAC=20.000000	No	12	non-PW
NF1	Coding	17	31360650	31374093	ref	Coding	phecode_215	Benign neoplasm of soft tissue	Coding	0.366205	0.00038997	343.888	0.773617	4.16851e-05	1149	1149	0	0	298718	298693	25	0	REGENIE_BETA=-1.004562;REGENIE_SE=3.492349;MAC=25.000000	No	12	non-PW
NF1	Coding	17	31360653	31374093	ref	Coding	phecode_215	Benign neoplasm of soft tissue	Coding	0.366125	0.000184789	725.409	0.795317	3.33481e-05	1149	1149	0	0	298718	298698	20	0	REGENIE_BETA=-1.004780;REGENIE_SE=3.873293;MAC=20.000000	No	11	non-PW
NF1	Coding	17	31181724	31200452	ref	Coding	phecode_215	Benign neoplasm of soft tissue	Coding	0.365955	0.000278812	480.335	0.783764	3.33481e-05	1149	1149	0	0	298718	298698	20	0	REGENIE_BETA=-1.005244;REGENIE_SE=3.663193;MAC=20.000000	No	13	non-PW
NF1	Coding	17	31360683	31374121	ref	Coding	phecode_215	Benign neoplasm of soft tissue	Coding	0.366124	0.000194967	687.536	0.793893	3.33481e-05	1149	1149	0	0	298718	298698	20	0	REGENIE_BETA=-1.004784;REGENIE_SE=3.845937;MAC=20.000000	No	11	non-PW
NF1	Coding	17	31360683	31374121	ref	Coding	phecode_215	Benign neoplasm of soft tissue	Coding	0.366124	0.000194967	687.536	0.793893	3.33481e-05	1149	1149	0	0	298718	298698	20	0	REGENIE_BETA=-1.004784;REGENIE_SE=3.845937;MAC=20.000000	No	11	non-PW
NF1	Coding	17	31360689	31374130	ref	Coding	phecode_215	Benign neoplasm of soft tissue	Coding	0.365943	0.00112555	118.977	0.733378	5.00222e-05	1149	1149	0	0	298718	298688	30	0	REGENIE_BETA=-1.005276;REGENIE_SE=2.951181;MAC=30.000000	No	12	non-PW
NF1	Coding	17	31374018	31374130	ref	Coding	phecode_215	Benign neoplasm of soft tissue	Coding	0.365966	0.000876245	152.847	0.744062	4.66874e-05	1149	1149	0	0	298718	298690	28	0	REGENIE_BETA=-1.005214;REGENIE_SE=3.078960;MAC=28.000000	No	11	non-PW
NF1	Coding	17	31374024	31374130	ref	Coding	phecode_215	Benign neoplasm of soft tissue	Coding	0.365955	0.000856682	156.327	0.744974	4.502e-05	1149	1149	0	0	298718	298691	27	0	REGENIE_BETA=-1.005246;REGENIE_SE=3.090463;MAC=27.000000	No	10	non-PW
NF1	Coding	17	31374067	31374130	ref	Coding	phecode_215	Benign neoplasm of soft tissue	Coding	0.365934	0.000777304	172.272	0.748851	4.33526e-05	1149	1149	0	0	298718	298692	26	0	REGENIE_BETA=-1.005302;REGENIE_SE=3.140047;MAC=26.000000	No	9	non-PW
NF1	Coding	17	31374067	31374130	ref	Coding	phecode_215	Benign neoplasm of soft tissue	Coding	0.365934	0.000777304	172.272	0.748851	4.33526e-05	1149	1149	0	0	298718	298692	26	0	REGENIE_BETA=-1.005302;REGENIE_SE=3.140047;MAC=26.000000	No	9	non-PW
NF1	Coding	17	31374076	31374130	ref	Coding	phecode_215	Benign neoplasm of soft tissue	Coding	0.365891	0.00063484	210.881	0.75656	4.00177e-05	1149	1149	0	0	298718	298694	24	0	REGENIE_BETA=-1.005421;REGENIE_SE=3.243282;MAC=24.000000	No	8	non-PW
NF1	Coding	17	31374079	31374130	ref	Coding	phecode_215	Benign neoplasm of soft tissue	Coding	0.365919	0.000508468	263.334	0.764548	3.83503e-05	1149	1149	0	0	298718	298695	23	0	REGENIE_BETA=-1.005342;REGENIE_SE=3.356575;MAC=23.000000	No	7	non-PW
NF1	Coding	17	31374081	31374130	ref	Coding	phecode_215	Benign neoplasm of soft tissue	Coding	0.36589	0.000455831	293.696	0.768264	3.66829e-05	1149	1149	0	0	298718	298696	22	0	REGENIE_BETA=-1.005421;REGENIE_SE=3.412291;MAC=22.000000	No	6	non-PW
NF1	Coding	17	31181735	31200498	ref	Coding	phecode_215	Benign neoplasm of soft tissue	Coding	0.365687	0.000570119	234.56	0.760336	3.50155e-05	1149	1149	0	0	298718	298697	21	0	REGENIE_BETA=-1.005978;REGENIE_SE=3.297860;MAC=21.000000	No	15	non-PW
NF1	Coding	17	31374085	31374130	ref	Coding	phecode_215	Benign neoplasm of soft tissue	Coding	0.36584	0.000397484	336.714	0.77275	3.33481e-05	1149	1149	0	0	298718	298698	20	0	REGENIE_BETA=-1.005560;REGENIE_SE=3.482102;MAC=20.000000	No	5	non-PW
NF1	Coding	17	31374093	31374150	ref	Coding	phecode_215	Benign neoplasm of soft tissue	Coding	0.365536	0.000610584	218.834	0.757735	3.66829e-05	1149	1149	0	0	298718	298696	22	0	REGENIE_BETA=-1.006390;REGENIE_SE=3.262664;MAC=22.000000	No	6	non-PW
NF1	Coding	17	31182552	31200506	ref	Coding	phecode_215	Benign neoplasm of soft tissue	Coding	0.36529	0.000793731	168.113	0.747527	3.50155e-05	1149	1149	0	0	298718	298697	21	0	REGENIE_BETA=-1.007065;REGENIE_SE=3.128477;MAC=21.000000	No	15	non-PW
NF1	Coding	17	31182560	31200524	ref	Coding	phecode_215	Benign neoplasm of soft tissue	Coding	0.365266	0.000751704	177.489	0.749654	3.33481e-05	1149	1149	0	0	298718	298698	20	0	REGENIE_BETA=-1.007129;REGENIE_SE=3.156201;MAC=20.000000	No	15	non-PW
NF1	Coding	17	31182561	31200542	ref	Coding	phecode_215	Benign neoplasm of soft tissue	Coding	0.365316	0.000840544	158.773	0.745247	3.50155e-05	1149	1149	0	0	298718	298697	21	0	REGENIE_BETA=-1.006993;REGENIE_SE=3.099275;MAC=21.000000	No	15	non-PW
NF1	Coding	17	31182600	31200542	ref	Coding	phecode_215	Benign neoplasm of soft tissue	Coding	0.365273	0.000767431	173.859	0.748847	3.33481e-05	1149	1149	0	0	298718	298698	20	0	REGENIE_BETA=-1.007110;REGENIE_SE=3.145646;MAC=20.000000	No	14	non-PW
NF1	Coding	17	31182603	31200575	ref	Coding	phecode_215	Benign neoplasm of soft tissue	Coding	0.365261	0.000743938	179.337	0.750055	3.33481e-05	1149	1149	0	0	298718	298698	20	0	REGENIE_BETA=-1.007144;REGENIE_SE=3.161491;MAC=20.000000	No	15	non-PW
NF1	Coding	17	31327743	31327743	ref	Coding	phecode_215	Benign neoplasm of soft tissue	Coding	10.7624	0.292664	395.779	0.196395	0.000128391	1149	1148	1	0	298717	298641	76	0	REGENIE_BETA=2.376062;REGENIE_SE=1.839214;MAC=77.000000	chr17:31327743:C:G	1	non-PW
NF1	Coding	17	31182622	31201092	ref	Coding	phecode_215	Benign neoplasm of soft tissue	Coding	0.365252	0.000799266	166.914	0.747221	3.33481e-05	1149	1149	0	0	298718	298698	20	0	REGENIE_BETA=-1.007168;REGENIE_SE=3.124878;MAC=20.000000	No	15	non-PW
NF1	Coding	17	31182624	31201128	ref	Coding	phecode_215	Benign neoplasm of soft tissue	Coding	0.365508	0.000852366	156.735	0.744831	3.66829e-05	1149	1149	0	0	298718	298696	22	0	REGENIE_BETA=-1.006467;REGENIE_SE=3.092417;MAC=22.000000	No	15	non-PW
NF1	Coding	17	31182625	31201128	ref	Coding	phecode_215	Benign neoplasm of soft tissue	Coding	0.365481	0.000740546	180.375	0.750401	3.50155e-05	1149	1149	0	0	298718	298697	21	0	REGENIE_BETA=-1.006542;REGENIE_SE=3.164130;MAC=21.000000	No	14	non-PW
NF1	Coding	17	31200429	31201128	ref	Coding	phecode_215	Benign neoplasm of soft tissue	Coding	0.365448	0.000642849	207.751	0.755765	3.33481e-05	1149	1149	0	0	298718	298698	20	0	REGENIE_BETA=-1.006630;REGENIE_SE=3.236269;MAC=20.000000	No	13	non-PW
NF1	Coding	17	31200432	31201447	ref	Coding	phecode_215	Benign neoplasm of soft tissue	Coding	0.365491	0.000609157	219.292	0.757787	3.50155e-05	1149	1149	0	0	298718	298697	21	0	REGENIE_BETA=-1.006515;REGENIE_SE=3.263795;MAC=21.000000	No	13	non-PW
NF1	Coding	17	31200452	31201447	ref	Coding	phecode_215	Benign neoplasm of soft tissue	Coding	0.365456	0.000567796	235.222	0.760314	3.33481e-05	1149	1149	0	0	298718	298698	20	0	REGENIE_BETA=-1.006610;REGENIE_SE=3.299621;MAC=20.000000	No	12	non-PW
NF1	Coding	17	31200452	31201447	ref	Coding	phecode_215	Benign neoplasm of soft tissue	Coding	0.365456	0.000567796	235.222	0.760314	3.33481e-05	1149	1149	0	0	298718	298698	20	0	REGENIE_BETA=-1.006610;REGENIE_SE=3.299621;MAC=20.000000	No	12	non-PW
NF1	Coding	17	31200465	31201450	ref	Coding	phecode_215	Benign neoplasm of soft tissue	Coding	0.365452	0.000560968	238.079	0.760745	3.33481e-05	1149	1149	0	0	298718	298698	20	0	REGENIE_BETA=-1.006622;REGENIE_SE=3.305788;MAC=20.000000	No	12	non-PW
NF1	Coding	17	31200491	31206241	ref	Coding	phecode_215	Benign neoplasm of soft tissue	Coding	0.365608	0.000435626	306.844	0.769582	3.33481e-05	1149	1149	0	0	298718	298698	20	0	REGENIE_BETA=-1.006193;REGENIE_SE=3.435029;MAC=20.000000	No	12	non-PW
NF1	Coding	17	31200498	31206259	ref	Coding	phecode_215	Benign neoplasm of soft tissue	Coding	0.365612	0.000438795	304.634	0.769343	3.33481e-05	1149	1149	0	0	298718	298698	20	0	REGENIE_BETA=-1.006184;REGENIE_SE=3.431336;MAC=20.000000	No	12	non-PW
NF1	Coding	17	31360542	31360542	ref	Coding	phecode_215	Benign neoplasm of soft tissue	Coding	0.365905	0.00148466	90.18	0.720487	5.16896e-05	1149	1149	0	0	298718	298687	31	0	REGENIE_BETA=-1.005383;REGENIE_SE=2.809843;MAC=31.000000	chr17:31360542:T:C	1	non-PW
NF1	Coding	17	31200506	31206337	ref	Coding	phecode_215	Benign neoplasm of soft tissue	Coding	0.365611	0.000524274	254.965	0.763258	3.66829e-05	1149	1149	0	0	298718	298696	22	0	REGENIE_BETA=-1.006185;REGENIE_SE=3.340527;MAC=22.000000	No	14	non-PW
NF1	Coding	17	31200524	31206337	ref	Coding	phecode_215	Benign neoplasm of soft tissue	Coding	0.366048	0.000259017	517.305	0.785965	3.33481e-05	1149	1149	0	0	298718	298698	20	0	REGENIE_BETA=-1.004992;REGENIE_SE=3.700897;MAC=20.000000	No	13	non-PW
NF1	Coding	17	31200542	31206349	ref	Coding	phecode_215	Benign neoplasm of soft tissue	Coding	0.36616	0.000235961	568.199	0.788688	3.66829e-05	1149	1149	0	0	298718	298696	22	0	REGENIE_BETA=-1.004685;REGENIE_SE=3.748618;MAC=22.000000	No	13	non-PW
NF1	Coding	17	31200566	31206349	ref	Coding	phecode_215	Benign neoplasm of soft tissue	Coding	0.366117	0.000164556	814.564	0.798325	3.33481e-05	1149	1149	0	0	298718	298698	20	0	REGENIE_BETA=-1.004802;REGENIE_SE=3.932448;MAC=20.000000	No	12	non-PW
NF1	Coding	17	31200566	31206349	ref	Coding	phecode_215	Benign neoplasm of soft tissue	Coding	0.366117	0.000164556	814.564	0.798325	3.33481e-05	1149	1149	0	0	298718	298698	20	0	REGENIE_BETA=-1.004802;REGENIE_SE=3.932448;MAC=20.000000	No	12	non-PW
NF1	Coding	17	31200575	31206359	ref	Coding	phecode_215	Benign neoplasm of soft tissue	Coding	0.366117	0.000164678	813.962	0.798306	3.33481e-05	1149	1149	0	0	298718	298698	20	0	REGENIE_BETA=-1.004802;REGENIE_SE=3.932070;MAC=20.000000	No	12	non-PW
NF1	Coding	17	31201092	31206361	ref	Coding	phecode_215	Benign neoplasm of soft tissue	Coding	0.366084	0.000192212	697.236	0.794248	3.33481e-05	1149	1149	0	0	298718	298698	20	0	REGENIE_BETA=-1.004893;REGENIE_SE=3.853140;MAC=20.000000	No	12	non-PW
NF1	Coding	17	31201092	31206361	ref	Coding	phecode_215	Benign neoplasm of soft tissue	Coding	0.366084	0.000192212	697.236	0.794248	3.33481e-05	1149	1149	0	0	298718	298698	20	0	REGENIE_BETA=-1.004893;REGENIE_SE=3.853140;MAC=20.000000	No	12	non-PW
NF1	Coding	17	31201092	31206361	ref	Coding	phecode_215	Benign neoplasm of soft tissue	Coding	0.366084	0.000192212	697.236	0.794248	3.33481e-05	1149	1149	0	0	298718	298698	20	0	REGENIE_BETA=-1.004893;REGENIE_SE=3.853140;MAC=20.000000	No	12	non-PW
NF1	Coding	17	31201092	31206361	ref	Coding	phecode_215	Benign neoplasm of soft tissue	Coding	0.366084	0.000192212	697.236	0.794248	3.33481e-05	1149	1149	0	0	298718	298698	20	0	REGENIE_BETA=-1.004893;REGENIE_SE=3.853140;MAC=20.000000	No	12	non-PW
NF1	Coding	17	31095314	31156014	ref	Coding	phecode_215	Benign neoplasm of soft tissue	Coding	0.366365	0.000142095	944.602	0.802162	3.33481e-05	1149	1149	0	0	298718	298698	20	0	REGENIE_BETA=-1.004124;REGENIE_SE=4.007669;MAC=20.000000	No	8	non-PW
NF1	Coding	17	31201128	31214452	ref	Coding	phecode_215	Benign neoplasm of soft tissue	Coding	0.36613	0.00018439	727.001	0.795377	3.50155e-05	1149	1149	0	0	298718	298697	21	0	REGENIE_BETA=-1.004766;REGENIE_SE=3.874404;MAC=21.000000	No	12	non-PW
NF1	Coding	17	31201447	31221850	ref	Coding	phecode_215	Benign neoplasm of soft tissue	Coding	0.366237	9.97207e-05	1345.06	0.810458	3.33481e-05	1149	1149	0	0	298718	298698	20	0	REGENIE_BETA=-1.004473;REGENIE_SE=4.188171;MAC=20.000000	No	14	non-PW
NF1	Coding	17	31201450	31221875	ref	Coding	phecode_215	Benign neoplasm of soft tissue	Coding	0.366224	0.000119533	1122.03	0.806255	3.33481e-05	1149	1149	0	0	298718	298698	20	0	REGENIE_BETA=-1.004509;REGENIE_SE=4.095690;MAC=20.000000	No	15	non-PW
NF1	Coding	17	31201450	31221875	ref	Coding	phecode_215	Benign neoplasm of soft tissue	Coding	0.366224	0.000119533	1122.03	0.806255	3.33481e-05	1149	1149	0	0	298718	298698	20	0	REGENIE_BETA=-1.004509;REGENIE_SE=4.095690;MAC=20.000000	No	15	non-PW
NF1	Coding	17	31206241	31221898	ref	Coding	phecode_215	Benign neoplasm of soft tissue	Coding	0.366239	0.000115098	1165.37	0.807154	3.33481e-05	1149	1149	0	0	298718	298698	20	0	REGENIE_BETA=-1.004469;REGENIE_SE=4.115004;MAC=20.000000	No	15	non-PW
NF1	Coding	17	31206259	31221905	ref	Coding	phecode_215	Benign neoplasm of soft tissue	Coding	0.366251	0.000113879	1177.91	0.80741	3.50155e-05	1149	1149	0	0	298718	298697	21	0	REGENIE_BETA=-1.004437;REGENIE_SE=4.120451;MAC=21.000000	No	15	non-PW
NF1	Coding	17	31206286	31221905	ref	Coding	phecode_215	Benign neoplasm of soft tissue	Coding	0.366222	0.000100613	1333.02	0.810247	3.33481e-05	1149	1149	0	0	298718	298698	20	0	REGENIE_BETA=-1.004515;REGENIE_SE=4.183605;MAC=20.000000	No	14	non-PW
NF1	Coding	17	31206294	31223494	ref	Coding	phecode_215	Benign neoplasm of soft tissue	Coding	0.366216	0.000111768	1199.94	0.807827	3.33481e-05	1149	1149	0	0	298718	298698	20	0	REGENIE_BETA=-1.004531;REGENIE_SE=4.129953;MAC=20.000000	No	14	non-PW
NF1	Coding	17	31206337	31223511	ref	Coding	phecode_215	Benign neoplasm of soft tissue	Coding	0.366271	0.00013101	1024	0.804089	3.66829e-05	1149	1149	0	0	298718	298696	22	0	REGENIE_BETA=-1.004383;REGENIE_SE=4.048980;MAC=22.000000	No	14	non-PW
NF1	Coding	17	31206349	31223517	ref	Coding	phecode_215	Benign neoplasm of soft tissue	Coding	0.366664	3.93729e-05	3414.59	0.829636	3.33481e-05	1149	1149	0	0	298718	298698	20	0	REGENIE_BETA=-1.003310;REGENIE_SE=4.662904;MAC=20.000000	No	14	non-PW
OCA2	Coding	15	27845011	27845011	ref	Coding	x1747_1	Blonde hair color	Coding	0.895989	0.325473	2.46656	0.831665	6.86029e-05	32010	32006	4	0	266811	266774	37	0	REGENIE_BETA=-0.109827;REGENIE_SE=0.516668;MAC=41.000000	chr15:27845011:C:A	1	non-PW
OCA2	Coding	15	27845032	27845032	ref	Coding	x1747_1	Blonde hair color	Coding	4.95227	1.97048	12.4462	0.00138506	3.51389e-05	32010	32002	8	0	266804	266791	13	0	REGENIE_BETA=1.599845;REGENIE_SE=0.470198;MAC=21.000000	chr15:27845032:C:T	1	PWpos
OCA2	Coding	15	27957694	27957694	ref	Coding	x1747_1	Blonde hair color	Coding	1.62294	0.581517	4.52944	0.35511	6.86032e-05	32010	32004	6	0	266810	266775	35	0	REGENIE_BETA=0.484241;REGENIE_SE=0.523661;MAC=41.000000	chr15:27957694:G:A	1	non-PW
OCA2	Coding	15	27926236	27926240	ref	Coding	x1747_1	Blonde hair color	Coding	0.718276	0.19219	2.68444	0.622765	3.68113e-05	32010	32008	2	0	266811	266791	20	0	REGENIE_BETA=-0.330901;REGENIE_SE=0.672651;MAC=22.000000	No	2	non-PW
OCA2	Coding	15	27926240	27926242	ref	Coding	x1747_1	Blonde hair color	Coding	1.16499	0.306438	4.42899	0.822654	3.51381e-05	32010	32007	3	0	266811	266793	18	0	REGENIE_BETA=0.152716;REGENIE_SE=0.681367;MAC=21.000000	No	3	non-PW
OCA2	Coding	15	27926242	27951860	ref	Coding	x1747_1	Blonde hair color	Coding	12.6718	5.47404	29.3341	3.59276e-08	4.18311e-05	32010	31998	12	0	266811	266798	13	0	REGENIE_BETA=2.539383;REGENIE_SE=0.428256;MAC=25.000000	No	6	PWpos
OCA2	Coding	15	27926245	27951860	ref	Coding	x1747_1	Blonde hair color	Coding	12.4455	5.15943	30.021	1.631e-07	3.84846e-05	32010	31999	11	0	266811	266799	12	0	REGENIE_BETA=2.521362;REGENIE_SE=0.449261;MAC=23.000000	No	4	PWpos
OCA2	Coding	15	27951813	27951860	ref	Coding	x1747_1	Blonde hair color	Coding	13.1448	5.35167	32.2862	1.20929e-07	3.68113e-05	32010	31999	11	0	266811	266800	11	0	REGENIE_BETA=2.576024;REGENIE_SE=0.458486;MAC=22.000000	No	3	PWpos
OCA2	Coding	15	27951813	27951860	ref	Coding	x1747_1	Blonde hair color	Coding	13.1448	5.35167	32.2862	1.20929e-07	3.68113e-05	32010	31999	11	0	266811	266800	11	0	REGENIE_BETA=2.576024;REGENIE_SE=0.458486;MAC=22.000000	No	3	PWpos
OCA2	Coding	15	27951813	27951860	ref	Coding	x1747_1	Blonde hair color	Coding	13.1448	5.35167	32.2862	1.20929e-07	3.68113e-05	32010	31999	11	0	266811	266800	11	0	REGENIE_BETA=2.576024;REGENIE_SE=0.458486;MAC=22.000000	No	3	PWpos
OCA2	Coding	15	27951846	27951885	ref	Coding	x1747_1	Blonde hair color	Coding	11.2229	4.87747	25.8235	1.10605e-07	4.18311e-05	32010	31998	12	0	266811	266798	13	0	REGENIE_BETA=2.417956;REGENIE_SE=0.425176;MAC=25.000000	No	4	PWpos
OCA2	Coding	15	27951846	27951885	ref	Coding	x1747_1	Blonde hair color	Coding	11.2229	4.87747	25.8235	1.10605e-07	4.18311e-05	32010	31998	12	0	266811	266798	13	0	REGENIE_BETA=2.417956;REGENIE_SE=0.425176;MAC=25.000000	No	4	PWpos
OCA2	Coding	15	27951860	27951885	ref	Coding	x1747_1	Blonde hair color	Coding	12.1583	5.18613	28.504	6.45454e-08	4.01578e-05	32010	31998	12	0	266811	266799	12	0	REGENIE_BETA=2.498016;REGENIE_SE=0.434716;MAC=24.000000	No	3	PWpos
OCA2	Coding	15	27966734	27966734	ref	Coding	x1747_1	Blonde hair color	Coding	1.2835	0.656101	2.51086	0.465992	0.000153939	32010	31998	12	0	266810	266730	80	0	REGENIE_BETA=0.249593;REGENIE_SE=0.342370;MAC=92.000000	chr15:27966734:T:C	1	non-PW
OCA2	Coding	15	27951860	27951885	ref	Coding	x1747_1	Blonde hair color	Coding	12.1583	5.18613	28.504	6.45454e-08	4.01578e-05	32010	31998	12	0	266811	266799	12	0	REGENIE_BETA=2.498016;REGENIE_SE=0.434716;MAC=24.000000	No	3	PWpos
OCA2	Coding	15	27951867	27957624	ref	Coding	x1747_1	Blonde hair color	Coding	0.844514	0.209825	3.39903	0.811986	3.68113e-05	32010	32008	2	0	266811	266791	20	0	REGENIE_BETA=-0.168994;REGENIE_SE=0.710465;MAC=22.000000	No	10	non-PW
OCA2	Coding	15	27951885	27957624	ref	Coding	x1747_1	Blonde hair color	Coding	0.884161	0.21246	3.67948	0.865616	3.51381e-05	32010	32008	2	0	266811	266792	19	0	REGENIE_BETA=-0.123116;REGENIE_SE=0.727506;MAC=21.000000	No	9	non-PW
OCA2	Coding	15	27951887	27957657	ref	Coding	x1747_1	Blonde hair color	Coding	0.569621	0.125311	2.58931	0.466324	3.17916e-05	32010	32009	1	0	266811	266793	18	0	REGENIE_BETA=-0.562784;REGENIE_SE=0.772553;MAC=19.000000	No	11	non-PW
OCA2	Coding	15	27955168	27957658	ref	Coding	x1747_1	Blonde hair color	Coding	0.472267	0.12813	1.7407	0.259673	4.18311e-05	32010	32009	1	0	266811	266787	24	0	REGENIE_BETA=-0.750211;REGENIE_SE=0.665574;MAC=25.000000	No	11	non-PW
OCA2	Coding	15	27955183	27957658	ref	Coding	x1747_1	Blonde hair color	Coding	0.477678	0.126797	1.79953	0.274936	4.01578e-05	32010	32009	1	0	266811	266788	23	0	REGENIE_BETA=-0.738819;REGENIE_SE=0.676719;MAC=24.000000	No	10	non-PW
OCA2	Coding	15	27955199	27957658	ref	Coding	x1747_1	Blonde hair color	Coding	0.500146	0.123474	2.0259	0.331666	3.68113e-05	32010	32009	1	0	266811	266790	21	0	REGENIE_BETA=-0.692855;REGENIE_SE=0.713721;MAC=22.000000	No	9	non-PW
OCA2	Coding	15	27957603	27957658	ref	Coding	x1747_1	Blonde hair color	Coding	0.526683	0.122171	2.27054	0.389777	3.51381e-05	32010	32009	1	0	266811	266791	20	0	REGENIE_BETA=-0.641157;REGENIE_SE=0.745511;MAC=21.000000	No	8	non-PW
OCA2	Coding	15	27957607	27957658	ref	Coding	x1747_1	Blonde hair color	Coding	0.544203	0.120465	2.45845	0.429057	3.34649e-05	32010	32009	1	0	266811	266792	19	0	REGENIE_BETA=-0.608433;REGENIE_SE=0.769383;MAC=20.000000	No	7	non-PW
OCA2	Coding	15	27957615	27957676	ref	Coding	x1747_1	Blonde hair color	Coding	0.701299	0.199604	2.46397	0.579969	4.68508e-05	32010	32008	2	0	266811	266785	26	0	REGENIE_BETA=-0.354822;REGENIE_SE=0.641132;MAC=28.000000	No	8	non-PW
OCA2	Coding	15	27966798	27966798	ref	Coding	x1747_1	Blonde hair color	Coding	0.55305	0.28392	1.07729	0.0816624	0.000157286	32010	32005	5	0	266808	266719	89	0	REGENIE_BETA=-0.592307;REGENIE_SE=0.340187;MAC=94.000000	chr15:27966798:C:T	1	non-PW
OCA2	Coding	15	27957624	27957676	ref	Coding	x1747_1	Blonde hair color	Coding	0.712621	0.199973	2.53949	0.601284	4.51775e-05	32010	32008	2	0	266811	266786	25	0	REGENIE_BETA=-0.338805;REGENIE_SE=0.648364;MAC=27.000000	No	7	non-PW
OCA2	Coding	15	27957645	27957676	ref	Coding	x1747_1	Blonde hair color	Coding	0.813183	0.20671	3.19902	0.767284	3.68113e-05	32010	32008	2	0	266811	266791	20	0	REGENIE_BETA=-0.206799;REGENIE_SE=0.698810;MAC=22.000000	No	6	non-PW
OCA2	Coding	15	27957645	27957676	ref	Coding	x1747_1	Blonde hair color	Coding	0.813183	0.20671	3.19902	0.767284	3.68113e-05	32010	32008	2	0	266811	266791	20	0	REGENIE_BETA=-0.206799;REGENIE_SE=0.698810;MAC=22.000000	No	6	non-PW
OCA2	Coding	15	27957657	27957676	ref	Coding	x1747_1	Blonde hair color	Coding	0.519924	0.123784	2.18382	0.371719	3.34649e-05	32010	32009	1	0	266811	266792	19	0	REGENIE_BETA=-0.654072;REGENIE_SE=0.732232;MAC=20.000000	No	5	non-PW
OCA2	Coding	15	27957658	27957684	ref	Coding	x1747_1	Blonde hair color	Coding	1.34849	0.461418	3.94097	0.584774	5.85635e-05	32010	32005	5	0	266811	266781	30	0	REGENIE_BETA=0.298988;REGENIE_SE=0.547172;MAC=35.000000	No	4	non-PW
OCA2	Coding	15	27957675	27957684	ref	Coding	x1747_1	Blonde hair color	Coding	1.90238	0.582613	6.21174	0.286797	4.68508e-05	32010	32005	5	0	266811	266788	23	0	REGENIE_BETA=0.643104;REGENIE_SE=0.603754;MAC=28.000000	No	3	non-PW
OCA2	Coding	15	27957675	27957684	ref	Coding	x1747_1	Blonde hair color	Coding	1.90238	0.582613	6.21174	0.286797	4.68508e-05	32010	32005	5	0	266811	266788	23	0	REGENIE_BETA=0.643104;REGENIE_SE=0.603754;MAC=28.000000	No	3	non-PW
OCA2	Coding	15	27957676	27957684	ref	Coding	x1747_1	Blonde hair color	Coding	1.96706	0.595497	6.49765	0.267123	4.51775e-05	32010	32005	5	0	266811	266789	22	0	REGENIE_BETA=0.676540;REGENIE_SE=0.609654;MAC=27.000000	No	2	non-PW
OCA2	Coding	15	27957684	27957720	ref	Coding	x1747_1	Blonde hair color	Coding	3.35995	0.86595	13.0369	0.0797897	3.84846e-05	32010	32005	5	0	266811	266793	18	0	REGENIE_BETA=1.211927;REGENIE_SE=0.691775;MAC=23.000000	No	4	non-PW
OCA2	Coding	15	27957688	27966735	ref	Coding	x1747_1	Blonde hair color	Coding	3.21334	1.15263	8.95826	0.0382263	3.51381e-05	32010	32005	5	0	266811	266795	16	0	REGENIE_BETA=1.167310;REGENIE_SE=0.523105;MAC=21.000000	No	6	non-PW
OCA2	Coding	15	27983365	27983365	ref	Coding	x1747_1	Blonde hair color	Coding	0.326915	0.0845216	1.26445	0.105235	4.01578e-05	32010	32010	0	0	266811	266787	24	0	REGENIE_BETA=-1.118055;REGENIE_SE=0.690162;MAC=24.000000	chr15:27983365:T:C	1	non-PW
OCA2	Coding	15	27957702	27966735	ref	Coding	x1747_1	Blonde hair color	Coding	3.26442	1.16526	9.1451	0.0363711	3.34649e-05	32010	32005	5	0	266811	266796	15	0	REGENIE_BETA=1.183081;REGENIE_SE=0.525590;MAC=20.000000	No	5	non-PW
OCA2	Coding	15	27957720	27966746	ref	Coding	x1747_1	Blonde hair color	Coding	4.309	1.6049	11.5692	0.00736029	3.51381e-05	32010	32004	5	1	266811	266797	14	0	REGENIE_BETA=1.460706;REGENIE_SE=0.503909;MAC=21.000000	No	5	non-PW
OCA2	Coding	15	27957720	27966746	ref	Coding	x1747_1	Blonde hair color	Coding	4.309	1.6049	11.5692	0.00736029	3.51381e-05	32010	32004	5	1	266811	266797	14	0	REGENIE_BETA=1.460706;REGENIE_SE=0.503909;MAC=21.000000	No	5	non-PW
OCA2	Coding	15	27957733	27966758	ref	Coding	x1747_1	Blonde hair color	Coding	4.73577	1.84264	12.1714	0.00271965	3.68113e-05	32010	32003	6	1	266811	266797	14	0	REGENIE_BETA=1.555144;REGENIE_SE=0.481613;MAC=22.000000	No	6	PWpos
OCA2	Coding	15	27957733	27966758	ref	Coding	x1747_1	Blonde hair color	Coding	4.73577	1.84264	12.1714	0.00271965	3.68113e-05	32010	32003	6	1	266811	266797	14	0	REGENIE_BETA=1.555144;REGENIE_SE=0.481613;MAC=22.000000	No	6	PWpos
OCA2	Coding	15	27966710	27966758	ref	Coding	x1747_1	Blonde hair color	Coding	4.88053	1.88048	12.6668	0.0024055	3.51381e-05	32010	32003	6	1	266811	266798	13	0	REGENIE_BETA=1.585255;REGENIE_SE=0.486605;MAC=21.000000	No	5	PWpos
OCA2	Coding	15	27966710	27966758	ref	Coding	x1747_1	Blonde hair color	Coding	4.88053	1.88048	12.6668	0.0024055	3.51381e-05	32010	32003	6	1	266811	266798	13	0	REGENIE_BETA=1.585255;REGENIE_SE=0.486605;MAC=21.000000	No	5	PWpos
OCA2	Coding	15	27966735	27966773	ref	Coding	x1747_1	Blonde hair color	Coding	2.99811	1.08311	8.29892	0.0483234	3.68113e-05	32010	32005	4	1	266811	266795	16	0	REGENIE_BETA=1.097981;REGENIE_SE=0.519471;MAC=22.000000	No	5	non-PW
OCA2	Coding	15	27966746	27966773	ref	Coding	x1747_1	Blonde hair color	Coding	3.29441	1.16436	9.32112	0.0355015	3.34649e-05	32010	32005	4	1	266811	266797	14	0	REGENIE_BETA=1.192228;REGENIE_SE=0.530650;MAC=20.000000	No	4	non-PW
OCA2	Coding	15	27966754	27966774	ref	Coding	x1747_1	Blonde hair color	Coding	2.25718	0.569171	8.95141	0.246783	3.34649e-05	32010	32006	4	0	266811	266795	16	0	REGENIE_BETA=0.814118;REGENIE_SE=0.702917;MAC=20.000000	No	4	non-PW
OCA2	Coding	15	27985095	27985095	ref	Coding	x1747_1	Blonde hair color	Coding	3.9236	0.972466	15.8305	0.0547653	3.34649e-05	32010	32005	5	0	266811	266796	15	0	REGENIE_BETA=1.367010;REGENIE_SE=0.711712;MAC=20.000000	chr15:27985095:T:C	1	non-PW
OCA2	Coding	15	27966758	27966790	ref	Coding	x1747_1	Blonde hair color	Coding	2.43469	0.597525	9.92047	0.214425	3.17916e-05	32010	32006	4	0	266811	266796	15	0	REGENIE_BETA=0.889821;REGENIE_SE=0.716737;MAC=19.000000	No	4	non-PW
OCA2	Coding	15	27966773	27966809	ref	Coding	x1747_1	Blonde hair color	Coding	1.444	0.357733	5.82871	0.605804	3.34649e-05	32010	32007	3	0	266811	266794	17	0	REGENIE_BETA=0.367414;REGENIE_SE=0.711943;MAC=20.000000	No	5	non-PW
OCA2	Coding	15	27966774	27983419	ref	Coding	x1747_1	Blonde hair color	Coding	1.54376	0.367326	6.48793	0.553336	3.17916e-05	32010	32007	3	0	266811	266795	16	0	REGENIE_BETA=0.434219;REGENIE_SE=0.732526;MAC=19.000000	No	11	non-PW
OCA2	Coding	15	27966790	27983430	ref	Coding	x1747_1	Blonde hair color	Coding	2.23793	0.565339	8.85901	0.251166	3.51381e-05	32010	32006	4	0	266811	266794	17	0	REGENIE_BETA=0.805553;REGENIE_SE=0.701994;MAC=21.000000	No	12	non-PW
OCA2	Coding	15	27966801	27983430	ref	Coding	x1747_1	Blonde hair color	Coding	2.23793	0.565339	8.85901	0.251166	3.51381e-05	32010	32006	4	0	266811	266794	17	0	REGENIE_BETA=0.805553;REGENIE_SE=0.701994;MAC=21.000000	No	11	non-PW
OCA2	Coding	15	27966801	27983430	ref	Coding	x1747_1	Blonde hair color	Coding	2.23793	0.565339	8.85901	0.251166	3.51381e-05	32010	32006	4	0	266811	266794	17	0	REGENIE_BETA=0.805553;REGENIE_SE=0.701994;MAC=21.000000	No	11	non-PW
OCA2	Coding	15	27966809	27983437	ref	Coding	x1747_1	Blonde hair color	Coding	1.49964	0.362879	6.1974	0.575656	3.34649e-05	32010	32007	3	0	266811	266794	17	0	REGENIE_BETA=0.405222;REGENIE_SE=0.723946;MAC=20.000000	No	11	non-PW
OCA2	Coding	15	27966813	27983470	ref	Coding	x1747_1	Blonde hair color	Coding	3.30843	1.49683	7.31259	0.00602545	5.5217e-05	32010	32001	9	0	266811	266787	24	0	REGENIE_BETA=1.196475;REGENIE_SE=0.404662;MAC=33.000000	No	12	non-PW
OCA2	Coding	15	27983376	27983470	ref	Coding	x1747_1	Blonde hair color	Coding	3.39336	1.52731	7.53929	0.00528983	5.35438e-05	32010	32001	9	0	266811	266788	23	0	REGENIE_BETA=1.221820;REGENIE_SE=0.407308;MAC=32.000000	No	11	non-PW
OCA2	Coding	15	27983376	27983470	ref	Coding	x1747_1	Blonde hair color	Coding	3.39336	1.52731	7.53929	0.00528983	5.35438e-05	32010	32001	9	0	266811	266788	23	0	REGENIE_BETA=1.221820;REGENIE_SE=0.407308;MAC=32.000000	No	11	non-PW
OCA2	Coding	15	27985166	27985166	ref	Coding	x1747_1	Blonde hair color	Coding	0.326411	0.0747967	1.42445	0.136396	3.51382e-05	32010	32010	0	0	266810	266789	21	0	REGENIE_BETA=-1.119599;REGENIE_SE=0.751739;MAC=21.000000	chr15:27985166:C:T	1	non-PW
OCA2	Coding	15	27983377	27983470	ref	Coding	x1747_1	Blonde hair color	Coding	2.99942	1.23398	7.29064	0.0232052	4.51775e-05	32010	32003	7	0	266811	266791	20	0	REGENIE_BETA=1.098419;REGENIE_SE=0.453158;MAC=27.000000	No	10	non-PW
OCA2	Coding	15	27983404	27983470	ref	Coding	x1747_1	Blonde hair color	Coding	3.04042	1.2462	7.41788	0.0219912	4.35043e-05	32010	32003	7	0	266811	266792	19	0	REGENIE_BETA=1.111995;REGENIE_SE=0.455059;MAC=26.000000	No	9	non-PW
OCA2	Coding	15	27983404	27983470	ref	Coding	x1747_1	Blonde hair color	Coding	3.04042	1.2462	7.41788	0.0219912	4.35043e-05	32010	32003	7	0	266811	266792	19	0	REGENIE_BETA=1.111995;REGENIE_SE=0.455059;MAC=26.000000	No	9	non-PW
OCA2	Coding	15	27983404	27983470	ref	Coding	x1747_1	Blonde hair color	Coding	3.04042	1.2462	7.41788	0.0219912	4.35043e-05	32010	32003	7	0	266811	266792	19	0	REGENIE_BETA=1.111995;REGENIE_SE=0.455059;MAC=26.000000	No	9	non-PW
OCA2	Coding	15	27983404	27983470	ref	Coding	x1747_1	Blonde hair color	Coding	3.04042	1.2462	7.41788	0.0219912	4.35043e-05	32010	32003	7	0	266811	266792	19	0	REGENIE_BETA=1.111995;REGENIE_SE=0.455059;MAC=26.000000	No	9	non-PW
OCA2	Coding	15	27983404	27983470	ref	Coding	x1747_1	Blonde hair color	Coding	3.04042	1.2462	7.41788	0.0219912	4.35043e-05	32010	32003	7	0	266811	266792	19	0	REGENIE_BETA=1.111995;REGENIE_SE=0.455059;MAC=26.000000	No	9	non-PW
OCA2	Coding	15	27983410	27983470	ref	Coding	x1747_1	Blonde hair color	Coding	3.28003	1.33208	8.07651	0.0156821	4.18311e-05	32010	32003	7	0	266811	266793	18	0	REGENIE_BETA=1.187851;REGENIE_SE=0.459757;MAC=25.000000	No	8	non-PW
OCA2	Coding	15	27983418	27983470	ref	Coding	x1747_1	Blonde hair color	Coding	3.63676	1.45181	9.11005	0.00996689	3.84846e-05	32010	32003	7	0	266811	266795	16	0	REGENIE_BETA=1.291093;REGENIE_SE=0.468521;MAC=23.000000	No	7	non-PW
OCA2	Coding	15	27983419	27983470	ref	Coding	x1747_1	Blonde hair color	Coding	3.93667	1.55192	9.98591	0.00699594	3.68113e-05	32010	32003	7	0	266811	266796	15	0	REGENIE_BETA=1.370336;REGENIE_SE=0.474927;MAC=22.000000	No	6	non-PW
OCA2	Coding	15	27983430	27983470	ref	Coding	x1747_1	Blonde hair color	Coding	4.50901	1.76505	11.5187	0.00343538	3.51381e-05	32010	32003	7	0	266811	266797	14	0	REGENIE_BETA=1.506077;REGENIE_SE=0.478527;MAC=21.000000	No	5	PWpos
OCA2	Coding	15	27985167	27985167	ref	Coding	x1747_1	Blonde hair color	Coding	2.28554	0.863954	6.04625	0.0958439	9.03557e-05	32010	32002	8	0	266809	266763	46	0	REGENIE_BETA=0.826601;REGENIE_SE=0.496354;MAC=54.000000	chr15:27985167:G:A	1	non-PW
OCA2	Coding	15	27983430	27983470	ref	Coding	x1747_1	Blonde hair color	Coding	4.50901	1.76505	11.5187	0.00343538	3.51381e-05	32010	32003	7	0	266811	266797	14	0	REGENIE_BETA=1.506077;REGENIE_SE=0.478527;MAC=21.000000	No	5	PWpos
OCA2	Coding	15	27983437	27983478	ref	Coding	x1747_1	Blonde hair color	Coding	4.84094	1.86857	12.5415	0.00249328	3.34649e-05	32010	32003	7	0	266811	266798	13	0	REGENIE_BETA=1.577108;REGENIE_SE=0.485690;MAC=20.000000	No	5	PWpos
OCA2	Coding	15	27983457	27983481	ref	Coding	x1747_1	Blonde hair color	Coding	4.72997	1.82866	12.2345	0.00279979	3.34649e-05	32010	32003	7	0	266811	266798	13	0	REGENIE_BETA=1.553919;REGENIE_SE=0.484875;MAC=20.000000	No	5	PWpos
OCA2	Coding	15	27983457	27983481	ref	Coding	x1747_1	Blonde hair color	Coding	4.72997	1.82866	12.2345	0.00279979	3.34649e-05	32010	32003	7	0	266811	266798	13	0	REGENIE_BETA=1.553919;REGENIE_SE=0.484875;MAC=20.000000	No	5	PWpos
OCA2	Coding	15	27983470	27985079	ref	Coding	x1747_1	Blonde hair color	Coding	5.46286	2.19113	13.6199	0.000677472	3.51381e-05	32010	32002	8	0	266811	266798	13	0	REGENIE_BETA=1.697973;REGENIE_SE=0.466109;MAC=21.000000	No	5	PWpos
OCA2	Coding	15	27983473	27985110	ref	Coding	x1747_1	Blonde hair color	Coding	9.60678	3.86387	23.8854	2.01015e-06	3.34649e-05	32010	31999	11	0	266811	266802	9	0	REGENIE_BETA=2.262469;REGENIE_SE=0.464702;MAC=20.000000	No	7	PWpos
OCA2	Coding	15	27983478	27985122	ref	Coding	x1747_1	Blonde hair color	Coding	6.14015	2.69191	14.0055	6.5976e-05	4.35043e-05	32010	32000	10	0	266811	266795	16	0	REGENIE_BETA=1.814848;REGENIE_SE=0.420722;MAC=26.000000	No	7	PWpos
OCA2	Coding	15	27983481	27985122	ref	Coding	x1747_1	Blonde hair color	Coding	7.22231	3.08063	16.9321	2.32688e-05	4.01578e-05	32010	32000	10	0	266811	266797	14	0	REGENIE_BETA=1.977174;REGENIE_SE=0.434722;MAC=24.000000	No	6	PWpos
OCA2	Coding	15	27985079	27985122	ref	Coding	x1747_1	Blonde hair color	Coding	7.8715	3.30236	18.7625	1.36125e-05	3.84846e-05	32010	32000	10	0	266811	266798	13	0	REGENIE_BETA=2.063249;REGENIE_SE=0.443177;MAC=23.000000	No	5	PWpos
OCA2	Coding	15	27985079	27985122	ref	Coding	x1747_1	Blonde hair color	Coding	7.8715	3.30236	18.7625	1.36125e-05	3.84846e-05	32010	32000	10	0	266811	266798	13	0	REGENIE_BETA=2.063249;REGENIE_SE=0.443177;MAC=23.000000	No	5	PWpos
OCA2	Coding	15	28014795	28014795	ref	Coding	x1747_1	Blonde hair color	Coding	1.28255	0.873915	1.88225	0.203589	0.000466853	32010	31973	37	0	266799	266557	242	0	REGENIE_BETA=0.248847;REGENIE_SE=0.195728;MAC=279.000000	chr15:28014795:T:C	1	non-PW
OCA2	Coding	15	27985079	27985122	ref	Coding	x1747_1	Blonde hair color	Coding	7.8715	3.30236	18.7625	1.36125e-05	3.84846e-05	32010	32000	10	0	266811	266798	13	0	REGENIE_BETA=2.063249;REGENIE_SE=0.443177;MAC=23.000000	No	5	PWpos
OCA2	Coding	15	27985089	27985122	ref	Coding	x1747_1	Blonde hair color	Coding	7.30635	2.94951	18.0989	5.72364e-05	3.51381e-05	32010	32001	9	0	266811	266799	12	0	REGENIE_BETA=1.988743;REGENIE_SE=0.462817;MAC=21.000000	No	4	PWpos
OCA2	Coding	15	27985101	27985122	ref	Coding	x1747_1	Blonde hair color	Coding	8.47985	3.37319	21.3175	2.05097e-05	3.34649e-05	32010	32001	9	0	266811	266800	11	0	REGENIE_BETA=2.137693;REGENIE_SE=0.470333;MAC=20.000000	No	3	PWpos
OCA2	Coding	15	27985110	27985130	ref	Coding	x1747_1	Blonde hair color	Coding	0.604448	0.127572	2.86394	0.525893	3.68113e-05	32010	32009	1	0	266811	266790	21	0	REGENIE_BETA=-0.503440;REGENIE_SE=0.793708;MAC=22.000000	No	4	non-PW
OCA2	Coding	15	27985110	27985130	ref	Coding	x1747_1	Blonde hair color	Coding	0.604448	0.127572	2.86394	0.525893	3.68113e-05	32010	32009	1	0	266811	266790	21	0	REGENIE_BETA=-0.503440;REGENIE_SE=0.793708;MAC=22.000000	No	4	non-PW
OCA2	Coding	15	27985122	27985130	ref	Coding	x1747_1	Blonde hair color	Coding	0.626064	0.126366	3.10175	0.566263	3.51381e-05	32010	32009	1	0	266811	266791	20	0	REGENIE_BETA=-0.468303;REGENIE_SE=0.816479;MAC=21.000000	No	3	non-PW
OCA2	Coding	15	27985127	27985182	ref	Coding	x1747_1	Blonde hair color	Coding	0.487768	0.124991	1.90347	0.301411	4.01578e-05	32010	32009	1	0	266811	266788	23	0	REGENIE_BETA=-0.717916;REGENIE_SE=0.694705;MAC=24.000000	No	6	non-PW
OCA2	Coding	15	27985130	27985182	ref	Coding	x1747_1	Blonde hair color	Coding	0.490607	0.124191	1.9381	0.30966	3.84846e-05	32010	32009	1	0	266811	266789	22	0	REGENIE_BETA=-0.712111;REGENIE_SE=0.700941;MAC=23.000000	No	5	non-PW
OCA2	Coding	15	27985150	27986600	ref	Coding	x1747_1	Blonde hair color	Coding	0.429076	0.135529	1.35843	0.150152	5.18705e-05	32010	32009	1	0	266811	266781	30	0	REGENIE_BETA=-0.846122;REGENIE_SE=0.587995;MAC=31.000000	No	7	non-PW
OCA2	Coding	15	27985155	27986600	ref	Coding	x1747_1	Blonde hair color	Coding	0.436913	0.13317	1.43345	0.171955	4.8524e-05	32010	32009	1	0	266811	266783	28	0	REGENIE_BETA=-0.828022;REGENIE_SE=0.606188;MAC=29.000000	No	6	non-PW
OCA2	Coding	15	28022515	28022515	ref	Coding	x1747_1	Blonde hair color	Coding	6.67835	3.46445	12.8737	2.29989e-07	7.20324e-05	31970	31954	16	0	266507	266480	27	0	REGENIE_BETA=1.898871;REGENIE_SE=0.334862;MAC=43.000000	chr15:28022515:G:A	1	PWpos
OCA2	Coding	15	27985178	27986600	ref	Coding	x1747_1	Blonde hair color	Coding	0.441581	0.131741	1.48013	0.185323	4.68508e-05	32010	32009	1	0	266811	266784	27	0	REGENIE_BETA=-0.817394;REGENIE_SE=0.617114;MAC=28.000000	No	5	non-PW
OCA2	Coding	15	27985178	27986600	ref	Coding	x1747_1	Blonde hair color	Coding	0.441581	0.131741	1.48013	0.185323	4.68508e-05	32010	32009	1	0	266811	266784	27	0	REGENIE_BETA=-0.817394;REGENIE_SE=0.617114;MAC=28.000000	No	5	non-PW
OCA2	Coding	15	27985182	27986600	ref	Coding	x1747_1	Blonde hair color	Coding	0.442567	0.1312	1.49288	0.188836	4.51775e-05	32010	32009	1	0	266811	266785	26	0	REGENIE_BETA=-0.815164;REGENIE_SE=0.620354;MAC=27.000000	No	4	non-PW
OCA2	Coding	15	27986592	27986600	ref	Coding	x1747_1	Blonde hair color	Coding	0.522177	0.128558	2.12098	0.363575	3.51381e-05	32010	32009	1	0	266811	266791	20	0	REGENIE_BETA=-0.649749;REGENIE_SE=0.715130;MAC=21.000000	No	3	non-PW
OCA2	Coding	15	27986595	27986613	ref	Coding	x1747_1	Blonde hair color	Coding	0.315994	0.0734389	1.35966	0.121788	3.51381e-05	32010	32010	0	0	266811	266790	21	0	REGENIE_BETA=-1.152033;REGENIE_SE=0.744538;MAC=21.000000	No	4	non-PW
OCA2	Coding	15	27986600	27986615	ref	Coding	x1747_1	Blonde hair color	Coding	0.482888	0.137138	1.70033	0.257019	4.8524e-05	32010	32009	1	0	266811	266783	28	0	REGENIE_BETA=-0.727971;REGENIE_SE=0.642253;MAC=29.000000	No	4	non-PW
OCA2	Coding	15	27986604	27986619	ref	Coding	x1747_1	Blonde hair color	Coding	0.517163	0.130991	2.0418	0.346635	4.18311e-05	32010	32009	1	0	266811	266787	24	0	REGENIE_BETA=-0.659397;REGENIE_SE=0.700639;MAC=25.000000	No	5	non-PW
OCA2	Coding	15	27986613	27986619	ref	Coding	x1747_1	Blonde hair color	Coding	0.532085	0.128704	2.19973	0.383584	3.84846e-05	32010	32009	1	0	266811	266789	22	0	REGENIE_BETA=-0.630952;REGENIE_SE=0.724140;MAC=23.000000	No	4	non-PW
OCA2	Coding	15	27986615	27986630	ref	Coding	x1747_1	Blonde hair color	Coding	0.807881	0.202352	3.22542	0.762625	3.51381e-05	32010	32008	2	0	266811	266792	19	0	REGENIE_BETA=-0.213340;REGENIE_SE=0.706341;MAC=21.000000	No	4	non-PW
OCA2	Coding	15	27986618	27989644	ref	Coding	x1747_1	Blonde hair color	Coding	3.44767	1.18583	10.0237	0.0335078	3.34649e-05	32010	32005	5	0	266811	266796	15	0	REGENIE_BETA=1.237698;REGENIE_SE=0.544526;MAC=20.000000	No	10	non-PW
OCA2	Coding	15	27755392	27755468	ref	Coding	x1747_1	Blonde hair color	Coding	0.327429	0.0730515	1.46759	0.144637	3.84846e-05	32010	32010	0	0	266811	266788	23	0	REGENIE_BETA=-1.116483;REGENIE_SE=0.765375;MAC=23.000000	No	7	non-PW
OCA2	Coding	15	27986619	27989648	ref	Coding	x1747_1	Blonde hair color	Coding	2.72543	0.741186	10.0218	0.13126	3.84846e-05	32010	32005	5	0	266811	266793	18	0	REGENIE_BETA=1.002628;REGENIE_SE=0.664365;MAC=23.000000	No	10	non-PW
OCA2	Coding	15	27986630	27990599	ref	Coding	x1747_1	Blonde hair color	Coding	3.23178	1.10423	9.4585	0.0433835	3.34649e-05	32010	32005	5	0	266811	266796	15	0	REGENIE_BETA=1.173033;REGENIE_SE=0.547909;MAC=20.000000	No	12	non-PW
OCA2	Coding	15	27986630	27990599	ref	Coding	x1747_1	Blonde hair color	Coding	3.23178	1.10423	9.4585	0.0433835	3.34649e-05	32010	32005	5	0	266811	266796	15	0	REGENIE_BETA=1.173033;REGENIE_SE=0.547909;MAC=20.000000	No	12	non-PW
OCA2	Coding	15	27986641	27990616	ref	Coding	x1747_1	Blonde hair color	Coding	4.44825	1.78307	11.0971	0.00328314	4.18311e-05	32010	32003	7	0	266811	266793	18	0	REGENIE_BETA=1.492510;REGENIE_SE=0.466424;MAC=25.000000	No	12	non-PW
OCA2	Coding	15	27986641	27990616	ref	Coding	x1747_1	Blonde hair color	Coding	4.44825	1.78307	11.0971	0.00328314	4.18311e-05	32010	32003	7	0	266811	266793	18	0	REGENIE_BETA=1.492510;REGENIE_SE=0.466424;MAC=25.000000	No	12	non-PW
OCA2	Coding	15	27989603	27990616	ref	Coding	x1747_1	Blonde hair color	Coding	4.77355	1.87805	12.1332	0.00242257	3.84846e-05	32010	32003	7	0	266811	266795	16	0	REGENIE_BETA=1.563091;REGENIE_SE=0.475956;MAC=23.000000	No	10	PWpos
OCA2	Coding	15	27989603	27990616	ref	Coding	x1747_1	Blonde hair color	Coding	4.77355	1.87805	12.1332	0.00242257	3.84846e-05	32010	32003	7	0	266811	266795	16	0	REGENIE_BETA=1.563091;REGENIE_SE=0.475956;MAC=23.000000	No	10	PWpos
OCA2	Coding	15	27989603	27990616	ref	Coding	x1747_1	Blonde hair color	Coding	4.77355	1.87805	12.1332	0.00242257	3.84846e-05	32010	32003	7	0	266811	266795	16	0	REGENIE_BETA=1.563091;REGENIE_SE=0.475956;MAC=23.000000	No	10	PWpos
OCA2	Coding	15	27989605	27990616	ref	Coding	x1747_1	Blonde hair color	Coding	4.11597	1.54326	10.9775	0.00887136	3.68113e-05	32010	32004	6	0	266811	266795	16	0	REGENIE_BETA=1.414874;REGENIE_SE=0.500507;MAC=22.000000	No	9	non-PW
OCA2	Coding	15	27989615	27990616	ref	Coding	x1747_1	Blonde hair color	Coding	3.37131	1.19016	9.54972	0.0328525	3.51381e-05	32010	32005	5	0	266811	266795	16	0	REGENIE_BETA=1.215301;REGENIE_SE=0.531240;MAC=21.000000	No	8	non-PW
OCA2	Coding	15	27851390	27851390	ref	Coding	x1747_1	Blonde hair color	Coding	13.0194	8.40318	20.1714	1.30434e-27	0.00014725	32010	31961	49	0	266801	266762	39	0	REGENIE_BETA=2.566438;REGENIE_SE=0.223386;MAC=88.000000	chr15:27851390:C:T	1	PWpos
OCA2	Coding	15	27755398	27755468	ref	Coding	x1747_1	Blonde hair color	Coding	0.326831	0.0713224	1.49769	0.149898	3.68113e-05	32010	32010	0	0	266811	266789	22	0	REGENIE_BETA=-1.118312;REGENIE_SE=0.776664;MAC=22.000000	No	6	non-PW
OCA2	Coding	15	27989632	27990617	ref	Coding	x1747_1	Blonde hair color	Coding	5.77778	2.65096	12.5927	4.60695e-05	5.01973e-05	32010	31999	11	0	266811	266792	19	0	REGENIE_BETA=1.754020;REGENIE_SE=0.397506;MAC=30.000000	No	8	PWpos
OCA2	Coding	15	27989644	27990617	ref	Coding	x1747_1	Blonde hair color	Coding	4.8546	2.12089	11.1119	0.000579025	4.68508e-05	32010	32001	9	0	266811	266792	19	0	REGENIE_BETA=1.579927;REGENIE_SE=0.422503;MAC=28.000000	No	7	PWpos
OCA2	Coding	15	27989644	27990617	ref	Coding	x1747_1	Blonde hair color	Coding	4.8546	2.12089	11.1119	0.000579025	4.68508e-05	32010	32001	9	0	266811	266792	19	0	REGENIE_BETA=1.579927;REGENIE_SE=0.422503;MAC=28.000000	No	7	PWpos
OCA2	Coding	15	27989648	27990617	ref	Coding	x1747_1	Blonde hair color	Coding	5.23283	2.26303	12.0999	0.000369129	4.51775e-05	32010	32001	9	0	266811	266793	18	0	REGENIE_BETA=1.654952;REGENIE_SE=0.427684;MAC=27.000000	No	6	PWpos
OCA2	Coding	15	27989662	27990617	ref	Coding	x1747_1	Blonde hair color	Coding	9.25983	3.70139	23.1655	9.89372e-06	3.51381e-05	32010	32001	9	0	266811	266799	12	0	REGENIE_BETA=2.225686;REGENIE_SE=0.467854;MAC=21.000000	No	5	PWpos
OCA2	Coding	15	27989662	27990617	ref	Coding	x1747_1	Blonde hair color	Coding	9.25983	3.70139	23.1655	9.89372e-06	3.51381e-05	32010	32001	9	0	266811	266799	12	0	REGENIE_BETA=2.225686;REGENIE_SE=0.467854;MAC=21.000000	No	5	PWpos
OCA2	Coding	15	27989665	27990617	ref	Coding	x1747_1	Blonde hair color	Coding	9.60721	3.78656	24.3753	8.29854e-06	3.34649e-05	32010	32001	9	0	266811	266800	11	0	REGENIE_BETA=2.262514;REGENIE_SE=0.475037;MAC=20.000000	No	4	PWpos
OCA2	Coding	15	27990599	27990622	ref	Coding	x1747_1	Blonde hair color	Coding	7.55097	3.10886	18.3402	3.66074e-05	3.68113e-05	32010	32001	9	0	266811	266798	13	0	REGENIE_BETA=2.021676;REGENIE_SE=0.452773;MAC=22.000000	No	4	PWpos
OCA2	Coding	15	27990616	27990622	ref	Coding	x1747_1	Blonde hair color	Coding	8.40664	3.40199	20.7736	1.89535e-05	3.51381e-05	32010	32001	9	0	266811	266799	12	0	REGENIE_BETA=2.129021;REGENIE_SE=0.461571;MAC=21.000000	No	3	PWpos
OCA2	Coding	15	27990617	27990631	ref	Coding	x1747_1	Blonde hair color	Coding	4.99326	2.07805	11.9981	0.000749368	4.18311e-05	32010	32001	9	0	266811	266795	16	0	REGENIE_BETA=1.608089;REGENIE_SE=0.447283;MAC=25.000000	No	4	PWpos
OCA2	Coding	15	27755401	27755472	ref	Coding	x1747_1	Blonde hair color	Coding	0.953448	0.220544	4.12192	0.949114	3.68113e-05	32010	32008	2	0	266811	266791	20	0	REGENIE_BETA=-0.047670;REGENIE_SE=0.746947;MAC=22.000000	No	6	non-PW
OCA2	Coding	15	27990622	28014787	ref	Coding	x1747_1	Blonde hair color	Coding	1.9839	0.580984	6.77447	0.274253	3.84846e-05	32010	32005	5	0	266811	266793	18	0	REGENIE_BETA=0.685065;REGENIE_SE=0.626591;MAC=23.000000	No	6	non-PW
OCA2	Coding	15	27990626	28014787	ref	Coding	x1747_1	Blonde hair color	Coding	2.41063	0.662926	8.76592	0.1816	3.34649e-05	32010	32005	5	0	266811	266796	15	0	REGENIE_BETA=0.879890;REGENIE_SE=0.658676;MAC=20.000000	No	5	non-PW
OCA2	Coding	15	27990631	28014799	ref	Coding	x1747_1	Blonde hair color	Coding	3.0273	0.879967	10.4147	0.0788973	3.68113e-05	32010	32004	6	0	266811	266795	16	0	REGENIE_BETA=1.107672;REGENIE_SE=0.630390;MAC=22.000000	No	7	non-PW
OCA2	Coding	15	27990641	28014804	ref	Coding	x1747_1	Blonde hair color	Coding	5.62264	2.47548	12.7709	0.000139585	4.68508e-05	32010	32000	10	0	266811	266793	18	0	REGENIE_BETA=1.726802;REGENIE_SE=0.418563;MAC=28.000000	No	8	PWpos
OCA2	Coding	15	28014786	28014804	ref	Coding	x1747_1	Blonde hair color	Coding	5.73021	2.50822	13.0911	0.000126092	4.51775e-05	32010	32000	10	0	266811	266794	17	0	REGENIE_BETA=1.745752;REGENIE_SE=0.421528;MAC=27.000000	No	7	PWpos
OCA2	Coding	15	28014787	28014804	ref	Coding	x1747_1	Blonde hair color	Coding	5.68752	2.39261	13.5199	0.000276679	4.18311e-05	32010	32001	9	0	266811	266795	16	0	REGENIE_BETA=1.738275;REGENIE_SE=0.441788;MAC=25.000000	No	6	PWpos
OCA2	Coding	15	28014793	28014808	ref	Coding	x1747_1	Blonde hair color	Coding	9.20357	3.70876	22.8393	9.40208e-06	3.51381e-05	32010	32001	9	0	266811	266799	12	0	REGENIE_BETA=2.219591;REGENIE_SE=0.463730;MAC=21.000000	No	6	PWpos
OCA2	Coding	15	28014799	28014808	ref	Coding	x1747_1	Blonde hair color	Coding	8.39647	3.28268	21.4766	4.42776e-05	3.34649e-05	32010	32002	8	0	266811	266799	12	0	REGENIE_BETA=2.127811;REGENIE_SE=0.479168;MAC=20.000000	No	5	PWpos
OCA2	Coding	15	28014801	28014819	ref	Coding	x1747_1	Blonde hair color	Coding	20.0684	8.6427	46.5992	9.16524e-12	4.18311e-05	32010	31995	15	0	266811	266801	10	0	REGENIE_BETA=2.999148;REGENIE_SE=0.429821;MAC=25.000000	No	5	PWpos
OCA2	Coding	15	28014804	28014819	ref	Coding	x1747_1	Blonde hair color	Coding	20.9439	8.85378	49.5433	7.07422e-12	4.01578e-05	32010	31995	15	0	266811	266802	9	0	REGENIE_BETA=3.041846;REGENIE_SE=0.439294;MAC=24.000000	No	4	PWpos
OCA2	Coding	15	27755401	27755472	ref	Coding	x1747_1	Blonde hair color	Coding	0.953448	0.220544	4.12192	0.949114	3.68113e-05	32010	32008	2	0	266811	266791	20	0	REGENIE_BETA=-0.047670;REGENIE_SE=0.746947;MAC=22.000000	No	6	non-PW
OCA2	Coding	15	28014808	28014879	ref	Coding	x1747_1	Blonde hair color	Coding	9.92659	4.22101	23.3445	8.33498e-07	4.01578e-05	32010	31999	11	0	266811	266798	13	0	REGENIE_BETA=2.295217;REGENIE_SE=0.436305;MAC=24.000000	No	9	PWpos
OCA2	Coding	15	28014810	28014879	ref	Coding	x1747_1	Blonde hair color	Coding	9.99973	4.07955	24.5112	2.38195e-06	3.68113e-05	32010	32000	10	0	266811	266799	12	0	REGENIE_BETA=2.302558;REGENIE_SE=0.457442;MAC=22.000000	No	8	PWpos
OCA2	Coding	15	28014819	28014879	ref	Coding	x1747_1	Blonde hair color	Coding	11.0916	4.42106	27.8269	1.27583e-06	3.51381e-05	32010	32000	10	0	266811	266800	11	0	REGENIE_BETA=2.406191;REGENIE_SE=0.469300;MAC=21.000000	No	7	PWpos
OCA2	Coding	15	28014820	28016170	ref	Coding	x1747_1	Blonde hair color	Coding	0.889793	0.271235	2.91899	0.84724	5.18705e-05	32010	32007	3	0	266811	266783	28	0	REGENIE_BETA=-0.116766;REGENIE_SE=0.606136;MAC=31.000000	No	10	non-PW
OCA2	Coding	15	28014830	28016170	ref	Coding	x1747_1	Blonde hair color	Coding	0.891515	0.271409	2.92842	0.8499	5.01973e-05	32010	32007	3	0	266811	266784	27	0	REGENIE_BETA=-0.114833;REGENIE_SE=0.606794;MAC=30.000000	No	9	non-PW
OCA2	Coding	15	28014842	28016170	ref	Coding	x1747_1	Blonde hair color	Coding	0.897182	0.272001	2.95931	0.858582	4.8524e-05	32010	32007	3	0	266811	266785	26	0	REGENIE_BETA=-0.108496;REGENIE_SE=0.608915;MAC=29.000000	No	8	non-PW
OCA2	Coding	15	28014855	28016170	ref	Coding	x1747_1	Blonde hair color	Coding	0.927518	0.275709	3.12028	0.903246	4.68508e-05	32010	32007	3	0	266811	266786	25	0	REGENIE_BETA=-0.075243;REGENIE_SE=0.618974;MAC=28.000000	No	7	non-PW
OCA2	Coding	15	28014877	28016170	ref	Coding	x1747_1	Blonde hair color	Coding	0.937829	0.276832	3.1771	0.917878	4.51775e-05	32010	32007	3	0	266811	266787	24	0	REGENIE_BETA=-0.064188;REGENIE_SE=0.622540;MAC=27.000000	No	6	non-PW
OCA2	Coding	15	28014879	28016170	ref	Coding	x1747_1	Blonde hair color	Coding	0.96605	0.280195	3.33073	0.956382	4.35043e-05	32010	32007	3	0	266811	266788	23	0	REGENIE_BETA=-0.034540;REGENIE_SE=0.631507;MAC=26.000000	No	5	non-PW
OCA2	Coding	15	28014897	28016176	ref	Coding	x1747_1	Blonde hair color	Coding	0.62214	0.18803	2.05849	0.436937	4.8524e-05	32010	32008	2	0	266811	266784	27	0	REGENIE_BETA=-0.474590;REGENIE_SE=0.610503;MAC=29.000000	No	5	non-PW
OCA2	Coding	15	27755404	27755472	ref	Coding	x1747_1	Blonde hair color	Coding	1.0337	0.226976	4.70769	0.965822	3.51381e-05	32010	32008	2	0	266811	266792	19	0	REGENIE_BETA=0.033144;REGENIE_SE=0.773511;MAC=21.000000	No	5	non-PW
OCA2	Coding	15	28016135	28016176	ref	Coding	x1747_1	Blonde hair color	Coding	0.627667	0.187955	2.09607	0.449027	4.68508e-05	32010	32008	2	0	266811	266785	26	0	REGENIE_BETA=-0.465745;REGENIE_SE=0.615220;MAC=28.000000	No	4	non-PW
OCA2	Coding	15	28016135	28016176	ref	Coding	x1747_1	Blonde hair color	Coding	0.627667	0.187955	2.09607	0.449027	4.68508e-05	32010	32008	2	0	266811	266785	26	0	REGENIE_BETA=-0.465745;REGENIE_SE=0.615220;MAC=28.000000	No	4	non-PW
OCA2	Coding	15	28016145	28016176	ref	Coding	x1747_1	Blonde hair color	Coding	0.629646	0.187899	2.10994	0.453388	4.51775e-05	32010	32008	2	0	266811	266786	25	0	REGENIE_BETA=-0.462597;REGENIE_SE=0.616979;MAC=27.000000	No	3	non-PW
OCA2	Coding	15	28016170	28016176	ref	Coding	x1747_1	Blonde hair color	Coding	0.479016	0.126481	1.81415	0.278671	4.01578e-05	32010	32009	1	0	266811	266788	23	0	REGENIE_BETA=-0.736021;REGENIE_SE=0.679420;MAC=24.000000	No	2	non-PW
OCA2	Coding	15	28016176	28018412	ref	Coding	x1747_1	Blonde hair color	Coding	2.17425	0.632663	7.47216	0.217536	4.01578e-05	32010	32005	5	0	266811	266792	19	0	REGENIE_BETA=0.776683;REGENIE_SE=0.629859;MAC=24.000000	No	2	non-PW
OCA2	Coding	15	28018412	28018457	ref	Coding	x1747_1	Blonde hair color	Coding	2.01705	0.519935	7.82501	0.310402	3.68113e-05	32010	32006	4	0	266811	266793	18	0	REGENIE_BETA=0.701636;REGENIE_SE=0.691691;MAC=22.000000	No	3	non-PW
OCA2	Coding	15	28018436	28022509	ref	Coding	x1747_1	Blonde hair color	Coding	3.45198	0.760774	15.6632	0.108356	3.34649e-05	32010	32006	4	0	266811	266795	16	0	REGENIE_BETA=1.238947;REGENIE_SE=0.771630;MAC=20.000000	No	10	non-PW
OCA2	Coding	15	28018457	28022520	ref	Coding	x1747_1	Blonde hair color	Coding	1.79018	0.490749	6.53034	0.377822	4.01578e-05	32010	32006	4	0	266811	266791	20	0	REGENIE_BETA=0.582319;REGENIE_SE=0.660288;MAC=24.000000	No	12	non-PW
OCA2	Coding	15	28018498	28022520	ref	Coding	x1747_1	Blonde hair color	Coding	2.72217	0.645245	11.4843	0.172739	3.34649e-05	32010	32006	4	0	266811	266795	16	0	REGENIE_BETA=1.001430;REGENIE_SE=0.734480;MAC=20.000000	No	11	non-PW
OCA2	Coding	15	28018498	28022520	ref	Coding	x1747_1	Blonde hair color	Coding	2.72217	0.645245	11.4843	0.172739	3.34649e-05	32010	32006	4	0	266811	266795	16	0	REGENIE_BETA=1.001430;REGENIE_SE=0.734480;MAC=20.000000	No	11	non-PW
OCA2	Coding	15	27755426	27755472	ref	Coding	x1747_1	Blonde hair color	Coding	1.08279	0.230423	5.08821	0.919747	3.34649e-05	32010	32008	2	0	266811	266793	18	0	REGENIE_BETA=0.079544;REGENIE_SE=0.789495;MAC=20.000000	No	4	non-PW
OCA2	Coding	15	28018500	28022525	ref	Coding	x1747_1	Blonde hair color	Coding	1.3868	0.468137	4.10823	0.555085	5.18705e-05	32010	32005	5	0	266811	266785	26	0	REGENIE_BETA=0.326999;REGENIE_SE=0.554088;MAC=31.000000	No	11	non-PW
OCA2	Coding	15	28018506	28022525	ref	Coding	x1747_1	Blonde hair color	Coding	1.06924	0.353357	3.23546	0.905666	5.01973e-05	32010	32006	4	0	266811	266785	26	0	REGENIE_BETA=0.066947;REGENIE_SE=0.564920;MAC=30.000000	No	10	non-PW
OCA2	Coding	15	28018507	28022525	ref	Coding	x1747_1	Blonde hair color	Coding	1.18258	0.373782	3.74147	0.77536	4.68508e-05	32010	32006	4	0	266811	266787	24	0	REGENIE_BETA=0.167699;REGENIE_SE=0.587654;MAC=28.000000	No	9	non-PW
OCA2	Coding	15	28018521	28022525	ref	Coding	x1747_1	Blonde hair color	Coding	1.26045	0.387829	4.09646	0.700311	4.51775e-05	32010	32006	4	0	266811	266788	23	0	REGENIE_BETA=0.231466;REGENIE_SE=0.601366;MAC=27.000000	No	8	non-PW
OCA2	Coding	15	28018530	28022525	ref	Coding	x1747_1	Blonde hair color	Coding	0.909366	0.274052	3.01747	0.876623	4.35043e-05	32010	32007	3	0	266811	266788	23	0	REGENIE_BETA=-0.095008;REGENIE_SE=0.611964;MAC=26.000000	No	7	non-PW
OCA2	Coding	15	28022503	28022525	ref	Coding	x1747_1	Blonde hair color	Coding	0.955446	0.279664	3.26419	0.942037	4.01578e-05	32010	32007	3	0	266811	266790	21	0	REGENIE_BETA=-0.045577;REGENIE_SE=0.626843;MAC=24.000000	No	6	non-PW
OCA2	Coding	15	28022503	28022525	ref	Coding	x1747_1	Blonde hair color	Coding	0.955446	0.279664	3.26419	0.942037	4.01578e-05	32010	32007	3	0	266811	266790	21	0	REGENIE_BETA=-0.045577;REGENIE_SE=0.626843;MAC=24.000000	No	6	non-PW
OCA2	Coding	15	28022509	28022525	ref	Coding	x1747_1	Blonde hair color	Coding	0.679806	0.189918	2.43335	0.553055	3.68117e-05	32010	32008	2	0	266808	266788	20	0	REGENIE_BETA=-0.385948;REGENIE_SE=0.650632;MAC=22.000000	No	5	non-PW
OCA2	Coding	15	28022510	28022525	ref	Coding	x1747_1	Blonde hair color	Coding	0.689486	0.190079	2.50101	0.571689	3.51786e-05	31970	31968	2	0	266507	266488	19	0	REGENIE_BETA=-0.371809;REGENIE_SE=0.657412;MAC=21.000000	No	4	non-PW
OCA2	Coding	15	28022516	28022551	ref	Coding	x1747_1	Blonde hair color	Coding	0.723437	0.191309	2.73569	0.633334	3.34649e-05	32010	32008	2	0	266811	266793	18	0	REGENIE_BETA=-0.323742;REGENIE_SE=0.678648;MAC=20.000000	No	4	non-PW
OCA2	Coding	15	27755464	27844966	ref	Coding	x1747_1	Blonde hair color	Coding	1.03077	0.225799	4.70545	0.968797	3.34649e-05	32010	32008	2	0	266811	266793	18	0	REGENIE_BETA=0.030304;REGENIE_SE=0.774717;MAC=20.000000	No	4	non-PW
OCA2	Coding	15	28022520	28024866	ref	Coding	x1747_1	Blonde hair color	Coding	0.725713	0.19063	2.76272	0.638322	3.17916e-05	32010	32008	2	0	266811	266794	17	0	REGENIE_BETA=-0.320601;REGENIE_SE=0.682063;MAC=19.000000	No	4	non-PW
OCA2	Coding	15	28022525	28024885	ref	Coding	x1747_1	Blonde hair color	Coding	1.81321	0.481581	6.82699	0.378987	3.34649e-05	32010	32006	4	0	266811	266795	16	0	REGENIE_BETA=0.595101;REGENIE_SE=0.676432;MAC=20.000000	No	7	non-PW
OCA2	Coding	15	28022551	28027964	ref	Coding	x1747_1	Blonde hair color	Coding	2.61295	0.505108	13.5169	0.252022	3.01184e-05	32010	32007	3	0	266811	266796	15	0	REGENIE_BETA=0.960480;REGENIE_SE=0.838517;MAC=18.000000	No	14	non-PW
OCA2	Coding	15	28024866	28032089	ref	Coding	x1747_1	Blonde hair color	Coding	3.82761	0.814684	17.9832	0.0890687	3.17916e-05	32010	32006	4	0	266811	266796	15	0	REGENIE_BETA=1.342241;REGENIE_SE=0.789400;MAC=19.000000	No	15	non-PW
OCA2	Coding	15	28024866	28032089	ref	Coding	x1747_1	Blonde hair color	Coding	3.82761	0.814684	17.9832	0.0890687	3.17916e-05	32010	32006	4	0	266811	266796	15	0	REGENIE_BETA=1.342241;REGENIE_SE=0.789400;MAC=19.000000	No	15	non-PW
OCA2	Coding	15	28024873	28032104	ref	Coding	x1747_1	Blonde hair color	Coding	1.48329	0.497907	4.41883	0.479009	5.85635e-05	32010	32005	5	0	266811	266781	30	0	REGENIE_BETA=0.394266;REGENIE_SE=0.556953;MAC=35.000000	No	15	non-PW
OCA2	Coding	15	28024883	28032104	ref	Coding	x1747_1	Blonde hair color	Coding	1.51997	0.505581	4.56959	0.455962	5.68902e-05	32010	32005	5	0	266811	266782	29	0	REGENIE_BETA=0.418688;REGENIE_SE=0.561610;MAC=34.000000	No	14	non-PW
OCA2	Coding	15	28024885	28032104	ref	Coding	x1747_1	Blonde hair color	Coding	1.58212	0.51871	4.82564	0.420071	5.5217e-05	32010	32005	5	0	266811	266783	28	0	REGENIE_BETA=0.458766;REGENIE_SE=0.568978;MAC=33.000000	No	13	non-PW
OCA2	Coding	15	28027871	28032104	ref	Coding	x1747_1	Blonde hair color	Coding	0.952495	0.289568	3.1331	0.936146	4.8524e-05	32010	32007	3	0	266811	266785	26	0	REGENIE_BETA=-0.048670;REGENIE_SE=0.607508;MAC=29.000000	No	11	non-PW
OCA2	Coding	15	28027887	28032104	ref	Coding	x1747_1	Blonde hair color	Coding	0.753583	0.207345	2.73885	0.667415	4.18311e-05	32010	32008	2	0	266811	266788	23	0	REGENIE_BETA=-0.282916;REGENIE_SE=0.658407;MAC=25.000000	No	10	non-PW
OCA2	Coding	15	27755464	27844966	ref	Coding	x1747_1	Blonde hair color	Coding	1.03077	0.225799	4.70545	0.968797	3.34649e-05	32010	32008	2	0	266811	266793	18	0	REGENIE_BETA=0.030304;REGENIE_SE=0.774717;MAC=20.000000	No	4	non-PW
OCA2	Coding	15	28027895	28032104	ref	Coding	x1747_1	Blonde hair color	Coding	0.774355	0.208513	2.87572	0.702452	4.01578e-05	32010	32008	2	0	266811	266789	22	0	REGENIE_BETA=-0.255725;REGENIE_SE=0.669414;MAC=24.000000	No	9	non-PW
OCA2	Coding	15	28027895	28032104	ref	Coding	x1747_1	Blonde hair color	Coding	0.774355	0.208513	2.87572	0.702452	4.01578e-05	32010	32008	2	0	266811	266789	22	0	REGENIE_BETA=-0.255725;REGENIE_SE=0.669414;MAC=24.000000	No	9	non-PW
OCA2	Coding	15	28027928	28032104	ref	Coding	x1747_1	Blonde hair color	Coding	0.774355	0.208513	2.87572	0.702452	4.01578e-05	32010	32008	2	0	266811	266789	22	0	REGENIE_BETA=-0.255725;REGENIE_SE=0.669414;MAC=24.000000	No	8	non-PW
OCA2	Coding	15	28027944	28032104	ref	Coding	x1747_1	Blonde hair color	Coding	0.795856	0.209742	3.01984	0.737174	3.84846e-05	32010	32008	2	0	266811	266790	21	0	REGENIE_BETA=-0.228337;REGENIE_SE=0.680390;MAC=23.000000	No	7	non-PW
OCA2	Coding	15	28027950	28032104	ref	Coding	x1747_1	Blonde hair color	Coding	0.823721	0.211496	3.20817	0.779822	3.68113e-05	32010	32008	2	0	266811	266791	20	0	REGENIE_BETA=-0.193924;REGENIE_SE=0.693699;MAC=22.000000	No	6	non-PW
OCA2	Coding	15	28027963	28032104	ref	Coding	x1747_1	Blonde hair color	Coding	0.854285	0.213469	3.41877	0.823858	3.51381e-05	32010	32008	2	0	266811	266792	19	0	REGENIE_BETA=-0.157490;REGENIE_SE=0.707550;MAC=21.000000	No	5	non-PW
OCA2	Coding	15	28027963	28032104	ref	Coding	x1747_1	Blonde hair color	Coding	0.854285	0.213469	3.41877	0.823858	3.51381e-05	32010	32008	2	0	266811	266792	19	0	REGENIE_BETA=-0.157490;REGENIE_SE=0.707550;MAC=21.000000	No	5	non-PW
OCA2	Coding	15	28027964	28032104	ref	Coding	x1747_1	Blonde hair color	Coding	0.861035	0.2138	3.46764	0.833276	3.34649e-05	32010	32008	2	0	266811	266793	18	0	REGENIE_BETA=-0.149620;REGENIE_SE=0.710775;MAC=20.000000	No	4	non-PW
OCA2	Coding	15	28027981	28032105	ref	Coding	x1747_1	Blonde hair color	Coding	0.833774	0.212199	3.27607	0.794574	3.84846e-05	32010	32008	2	0	266811	266790	21	0	REGENIE_BETA=-0.181793;REGENIE_SE=0.698195;MAC=23.000000	No	4	non-PW
OCA2	Coding	15	28032089	28032105	ref	Coding	x1747_1	Blonde hair color	Coding	0.893505	0.217102	3.67731	0.876038	3.68113e-05	32010	32008	2	0	266811	266791	20	0	REGENIE_BETA=-0.112603;REGENIE_SE=0.721842;MAC=22.000000	No	3	non-PW
OCA2	Coding	15	27755468	27844986	ref	Coding	x1747_1	Blonde hair color	Coding	1.04001	0.226419	4.77703	0.959781	3.34649e-05	32010	32008	2	0	266811	266793	18	0	REGENIE_BETA=0.039226;REGENIE_SE=0.777868;MAC=20.000000	No	5	non-PW
OCA2	Coding	15	28032089	28032105	ref	Coding	x1747_1	Blonde hair color	Coding	0.893505	0.217102	3.67731	0.876038	3.68113e-05	32010	32008	2	0	266811	266791	20	0	REGENIE_BETA=-0.112603;REGENIE_SE=0.721842;MAC=22.000000	No	3	non-PW
OCA2	Coding	15	28032104	28032105	ref	Coding	x1747_1	Blonde hair color	Coding	0.539302	0.127739	2.27688	0.400754	3.51381e-05	32010	32009	1	0	266811	266791	20	0	REGENIE_BETA=-0.617479;REGENIE_SE=0.734854;MAC=21.000000	No	2	non-PW
OCA2	Coding	15	28032105	28081705	ref	Coding	x1747_1	Blonde hair color	Coding	0.511892	0.132038	1.98453	0.332746	4.51775e-05	32010	32009	1	0	266811	266785	26	0	REGENIE_BETA=-0.669641;REGENIE_SE=0.691352;MAC=27.000000	No	8	non-PW
OCA2	Coding	15	28032119	28081705	ref	Coding	x1747_1	Blonde hair color	Coding	0.522652	0.13006	2.10031	0.360566	3.84846e-05	32010	32009	1	0	266811	266789	22	0	REGENIE_BETA=-0.648840;REGENIE_SE=0.709668;MAC=23.000000	No	7	non-PW
OCA2	Coding	15	28032120	28081705	ref	Coding	x1747_1	Blonde hair color	Coding	0.522652	0.13006	2.10031	0.360566	3.84846e-05	32010	32009	1	0	266811	266789	22	0	REGENIE_BETA=-0.648840;REGENIE_SE=0.709668;MAC=23.000000	No	6	non-PW
OCA2	Coding	15	28032133	28081705	ref	Coding	x1747_1	Blonde hair color	Coding	0.541363	0.127564	2.29746	0.405358	3.51381e-05	32010	32009	1	0	266811	266791	20	0	REGENIE_BETA=-0.613665;REGENIE_SE=0.737498;MAC=21.000000	No	5	non-PW
OCA2	Coding	15	28032163	28081705	ref	Coding	x1747_1	Blonde hair color	Coding	0.557496	0.126112	2.46448	0.440993	3.34649e-05	32010	32009	1	0	266811	266792	19	0	REGENIE_BETA=-0.584299;REGENIE_SE=0.758321;MAC=20.000000	No	4	non-PW
OCA2	Coding	15	28032163	28081705	ref	Coding	x1747_1	Blonde hair color	Coding	0.557496	0.126112	2.46448	0.440993	3.34649e-05	32010	32009	1	0	266811	266792	19	0	REGENIE_BETA=-0.584299;REGENIE_SE=0.758321;MAC=20.000000	No	4	non-PW
OCA2	Coding	15	28081649	28081712	ref	Coding	x1747_1	Blonde hair color	Coding	0.531935	0.127146	2.22543	0.387338	3.34649e-05	32010	32009	1	0	266811	266792	19	0	REGENIE_BETA=-0.631234;REGENIE_SE=0.730210;MAC=20.000000	No	4	non-PW
OCA2	Coding	15	28081701	28081738	ref	Coding	x1747_1	Blonde hair color	Coding	0.322669	0.0736375	1.41389	0.13348	3.51381e-05	32010	32010	0	0	266811	266790	21	0	REGENIE_BETA=-1.131129;REGENIE_SE=0.753826;MAC=21.000000	No	7	non-PW
OCA2	Coding	15	27755472	27845015	ref	Coding	x1747_1	Blonde hair color	Coding	3.69166	0.918079	14.8444	0.06583	3.51381e-05	32010	32005	5	0	266811	266795	16	0	REGENIE_BETA=1.306075;REGENIE_SE=0.709986;MAC=21.000000	No	8	non-PW
OCA2	Coding	15	28081705	28081738	ref	Coding	x1747_1	Blonde hair color	Coding	0.322056	0.0711708	1.45734	0.141288	3.34649e-05	32010	32010	0	0	266811	266791	20	0	REGENIE_BETA=-1.133031;REGENIE_SE=0.770240;MAC=20.000000	No	6	non-PW
OCA2	Coding	15	28081712	28081805	ref	Coding	x1747_1	Blonde hair color	Coding	0.840201	0.210818	3.34857	0.805052	3.51381e-05	32010	32008	2	0	266811	266792	19	0	REGENIE_BETA=-0.174114;REGENIE_SE=0.705445;MAC=21.000000	No	10	non-PW
OCA2	Coding	15	28081718	28081805	ref	Coding	x1747_1	Blonde hair color	Coding	0.911453	0.216884	3.83037	0.899278	3.34649e-05	32010	32008	2	0	266811	266793	18	0	REGENIE_BETA=-0.092715;REGENIE_SE=0.732501;MAC=20.000000	No	9	non-PW
OCA2	Coding	15	28081726	28081810	ref	Coding	x1747_1	Blonde hair color	Coding	0.822516	0.21002	3.22127	0.77908	3.68113e-05	32010	32008	2	0	266811	266791	20	0	REGENIE_BETA=-0.195388;REGENIE_SE=0.696525;MAC=22.000000	No	9	non-PW
OCA2	Coding	15	28081738	28081812	ref	Coding	x1747_1	Blonde hair color	Coding	2.06521	0.68851	6.19466	0.195658	5.68902e-05	32010	32004	6	0	266811	266783	28	0	REGENIE_BETA=0.725231;REGENIE_SE=0.560447;MAC=34.000000	No	8	non-PW
OCA2	Coding	15	28081738	28081812	ref	Coding	x1747_1	Blonde hair color	Coding	2.06521	0.68851	6.19466	0.195658	5.68902e-05	32010	32004	6	0	266811	266783	28	0	REGENIE_BETA=0.725231;REGENIE_SE=0.560447;MAC=34.000000	No	8	non-PW
OCA2	Coding	15	28081739	28081812	ref	Coding	x1747_1	Blonde hair color	Coding	2.19327	0.717897	6.70072	0.168104	5.35438e-05	32010	32004	6	0	266811	266785	26	0	REGENIE_BETA=0.785392;REGENIE_SE=0.569818;MAC=32.000000	No	7	non-PW
OCA2	Coding	15	28081757	28081812	ref	Coding	x1747_1	Blonde hair color	Coding	2.23783	0.727992	6.87903	0.159759	5.18705e-05	32010	32004	6	0	266811	266786	25	0	REGENIE_BETA=0.805507;REGENIE_SE=0.572955;MAC=31.000000	No	6	non-PW
OCA2	Coding	15	28081790	28081812	ref	Coding	x1747_1	Blonde hair color	Coding	1.86373	0.504135	6.89002	0.350683	3.84846e-05	32010	32006	4	0	266811	266792	19	0	REGENIE_BETA=0.622582;REGENIE_SE=0.667100;MAC=23.000000	No	5	non-PW
OCA2	Coding	15	28081793	28081812	ref	Coding	x1747_1	Blonde hair color	Coding	2.13521	0.551026	8.27391	0.272373	3.68113e-05	32010	32006	4	0	266811	266793	18	0	REGENIE_BETA=0.758567;REGENIE_SE=0.691105;MAC=22.000000	No	4	non-PW
OCA2	Coding	15	27844966	27845017	ref	Coding	x1747_1	Blonde hair color	Coding	2.2215	0.652364	7.5649	0.201701	5.01973e-05	32010	32005	5	0	266811	266786	25	0	REGENIE_BETA=0.798183;REGENIE_SE=0.625183;MAC=30.000000	No	8	non-PW
OCA2	Coding	15	28081805	28081812	ref	Coding	x1747_1	Blonde hair color	Coding	2.20782	0.562672	8.66307	0.256166	3.51381e-05	32010	32006	4	0	266811	266794	17	0	REGENIE_BETA=0.792005;REGENIE_SE=0.697494;MAC=21.000000	No	3	non-PW
OCA2	Coding	15	28081810	28081812	ref	Coding	x1747_1	Blonde hair color	Coding	3.01849	0.694068	13.1274	0.14074	3.17916e-05	32010	32006	4	0	266811	266796	15	0	REGENIE_BETA=1.104758;REGENIE_SE=0.749985;MAC=19.000000	No	2	non-PW
OCA2	Coding	15	28081812	28081853	ref	Coding	x1747_1	Blonde hair color	Coding	3.41552	0.755609	15.4389	0.110516	3.01184e-05	32010	32006	4	0	266811	266797	14	0	REGENIE_BETA=1.228328;REGENIE_SE=0.769687;MAC=18.000000	No	2	non-PW
OCA2	Coding	15	27871197	27871197	ref	Coding	x1747_1	Blonde hair color	Coding	13.09	5.96731	28.7146	3.25578e-10	4.51786e-05	32010	31994	16	0	266804	266793	11	0	REGENIE_BETA=2.571852;REGENIE_SE=0.400801;MAC=27.000000	chr15:27871197:A:C	1	PWpos
OCA2	Coding	15	27844983	27845017	ref	Coding	x1747_1	Blonde hair color	Coding	2.4438	0.696794	8.57091	0.162809	4.8524e-05	32010	32005	5	0	266811	266787	24	0	REGENIE_BETA=0.893554;REGENIE_SE=0.640226;MAC=29.000000	No	7	non-PW
OCA2	Coding	15	27844986	27845017	ref	Coding	x1747_1	Blonde hair color	Coding	2.66463	0.739833	9.59707	0.133858	4.68508e-05	32010	32005	5	0	266811	266788	23	0	REGENIE_BETA=0.980063;REGENIE_SE=0.653785;MAC=28.000000	No	6	non-PW
OCA2	Coding	15	27844989	27845017	ref	Coding	x1747_1	Blonde hair color	Coding	2.79234	0.764036	10.2052	0.120436	4.51775e-05	32010	32005	5	0	266811	266789	22	0	REGENIE_BETA=1.026881;REGENIE_SE=0.661247;MAC=27.000000	No	5	non-PW
OCA2	Coding	15	27844992	27845017	ref	Coding	x1747_1	Blonde hair color	Coding	3.06791	0.816183	11.5318	0.0970535	4.35043e-05	32010	32005	5	0	266811	266790	21	0	REGENIE_BETA=1.120996;REGENIE_SE=0.675580;MAC=26.000000	No	4	non-PW
OCA2	Coding	15	27845011	27845017	ref	Coding	x1747_1	Blonde hair color	Coding	1.86212	0.41995	8.25688	0.413257	3.84846e-05	32010	32007	3	0	266811	266791	20	0	REGENIE_BETA=0.621713;REGENIE_SE=0.759878;MAC=23.000000	No	3	non-PW
OCA2	Coding	15	27845015	27845023	ref	Coding	x1747_1	Blonde hair color	Coding	4.18048	1.51649	11.5242	0.0123207	3.51381e-05	32010	32005	5	0	266811	266795	16	0	REGENIE_BETA=1.430425;REGENIE_SE=0.517371;MAC=21.000000	No	4	non-PW
OCA2	Coding	15	27845017	27845028	ref	Coding	x1747_1	Blonde hair color	Coding	3.30629	1.11134	9.8364	0.0492529	3.34649e-05	32010	32006	4	0	266811	266795	16	0	REGENIE_BETA=1.195828;REGENIE_SE=0.556267;MAC=20.000000	No	4	non-PW
OCA2	Coding	15	27845020	27845037	ref	Coding	x1747_1	Blonde hair color	Coding	4.29989	1.5854	11.6621	0.007703	3.51381e-05	32010	32004	6	0	266811	266797	13	1	REGENIE_BETA=1.458590;REGENIE_SE=0.509067;MAC=21.000000	No	5	non-PW
OCA2	Coding	15	27845020	27845037	ref	Coding	x1747_1	Blonde hair color	Coding	4.29989	1.5854	11.6621	0.007703	3.51381e-05	32010	32004	6	0	266811	266797	13	1	REGENIE_BETA=1.458590;REGENIE_SE=0.509067;MAC=21.000000	No	5	non-PW
OCA2	Coding	15	27845023	27845047	ref	Coding	x1747_1	Blonde hair color	Coding	4.60864	1.68557	12.6008	0.00568508	3.34649e-05	32010	32004	6	0	266811	266798	12	1	REGENIE_BETA=1.527934;REGENIE_SE=0.513188;MAC=20.000000	No	7	PWpos
OCA2	Coding	15	27871240	27871240	ref	Coding	x1747_1	Blonde hair color	Coding	3.57407	1.53911	8.29962	0.00641793	4.8525e-05	32010	32002	8	0	266805	266784	21	0	REGENIE_BETA=1.273705;REGENIE_SE=0.429857;MAC=29.000000	chr15:27871240:G:A	1	non-PW
OCA2	Coding	15	27845028	27845052	ref	Coding	x1747_1	Blonde hair color	Coding	2.33961	0.585653	9.34643	0.229041	4.01578e-05	32010	32006	4	0	266811	266792	18	1	REGENIE_BETA=0.849983;REGENIE_SE=0.706651;MAC=24.000000	No	7	non-PW
OCA2	Coding	15	27845031	27845052	ref	Coding	x1747_1	Blonde hair color	Coding	2.48682	0.609063	10.1538	0.204375	3.84846e-05	32010	32006	4	0	266811	266793	17	1	REGENIE_BETA=0.911007;REGENIE_SE=0.717788;MAC=23.000000	No	6	non-PW
OCA2	Coding	15	27845037	27851397	ref	Coding	x1747_1	Blonde hair color	Coding	0.687697	0.126335	3.74344	0.664953	3.34649e-05	32010	32009	1	0	266811	266793	17	1	REGENIE_BETA=-0.374407;REGENIE_SE=0.864512;MAC=20.000000	No	8	non-PW
OCA2	Coding	15	27845040	27851420	ref	Coding	x1747_1	Blonde hair color	Coding	0.850871	0.212515	3.40673	0.819517	4.01578e-05	32010	32008	2	0	266811	266789	22	0	REGENIE_BETA=-0.161495;REGENIE_SE=0.707793;MAC=24.000000	No	9	non-PW
OCA2	Coding	15	27845046	27851420	ref	Coding	x1747_1	Blonde hair color	Coding	0.870607	0.213635	3.5479	0.846718	3.84846e-05	32010	32008	2	0	266811	266790	21	0	REGENIE_BETA=-0.138565;REGENIE_SE=0.716810;MAC=23.000000	No	8	non-PW
OCA2	Coding	15	27845047	27851420	ref	Coding	x1747_1	Blonde hair color	Coding	0.891837	0.214869	3.70167	0.874742	3.68113e-05	32010	32008	2	0	266811	266791	20	0	REGENIE_BETA=-0.114471;REGENIE_SE=0.726164;MAC=22.000000	No	7	non-PW
OCA2	Coding	15	27845052	27851420	ref	Coding	x1747_1	Blonde hair color	Coding	0.924503	0.216961	3.93945	0.915471	3.51381e-05	32010	32008	2	0	266811	266792	19	0	REGENIE_BETA=-0.078499;REGENIE_SE=0.739575;MAC=21.000000	No	6	non-PW
OCA2	Coding	15	27851393	27851430	ref	Coding	x1747_1	Blonde hair color	Coding	1.0827	0.305819	3.8331	0.901962	4.51775e-05	32010	32007	3	0	266811	266787	24	0	REGENIE_BETA=0.079456;REGENIE_SE=0.645021;MAC=27.000000	No	10	non-PW
OCA2	Coding	15	27851397	27851430	ref	Coding	x1747_1	Blonde hair color	Coding	1.13201	0.312316	4.10307	0.850308	4.35043e-05	32010	32007	3	0	266811	266788	23	0	REGENIE_BETA=0.123997;REGENIE_SE=0.657021;MAC=26.000000	No	9	non-PW
OCA2	Coding	15	27851409	27851430	ref	Coding	x1747_1	Blonde hair color	Coding	0.845636	0.209907	3.40675	0.81356	3.34649e-05	32010	32008	2	0	266811	266793	18	0	REGENIE_BETA=-0.167667;REGENIE_SE=0.710945;MAC=20.000000	No	7	non-PW
OCA2	Coding	15	27926155	27926155	ref	Coding	x1747_1	Blonde hair color	Coding	6.678	3.5111	12.7013	1.63772e-07	7.19494e-05	32010	31994	16	0	266811	266784	27	0	REGENIE_BETA=1.898818;REGENIE_SE=0.328011;MAC=43.000000	chr15:27926155:A:C	1	PWpos
OCA2	Coding	15	27851409	27851430	ref	Coding	x1747_1	Blonde hair color	Coding	0.845636	0.209907	3.40675	0.81356	3.34649e-05	32010	32008	2	0	266811	266793	18	0	REGENIE_BETA=-0.167667;REGENIE_SE=0.710945;MAC=20.000000	No	7	non-PW
OCA2	Coding	15	27851409	27851430	ref	Coding	x1747_1	Blonde hair color	Coding	0.845636	0.209907	3.40675	0.81356	3.34649e-05	32010	32008	2	0	266811	266793	18	0	REGENIE_BETA=-0.167667;REGENIE_SE=0.710945;MAC=20.000000	No	7	non-PW
OCA2	Coding	15	27851420	27851433	ref	Coding	x1747_1	Blonde hair color	Coding	0.529999	0.126085	2.22786	0.386171	3.34649e-05	32010	32009	1	0	266811	266792	19	0	REGENIE_BETA=-0.634881;REGENIE_SE=0.732626;MAC=20.000000	No	7	non-PW
OCA2	Coding	15	27851420	27851433	ref	Coding	x1747_1	Blonde hair color	Coding	0.529999	0.126085	2.22786	0.386171	3.34649e-05	32010	32009	1	0	266811	266792	19	0	REGENIE_BETA=-0.634881;REGENIE_SE=0.732626;MAC=20.000000	No	7	non-PW
OCA2	Coding	15	27851421	27851469	ref	Coding	x1747_1	Blonde hair color	Coding	0.600258	0.130011	2.77138	0.513151	3.84846e-05	32010	32009	1	0	266811	266789	22	0	REGENIE_BETA=-0.510395;REGENIE_SE=0.780493;MAC=23.000000	No	10	non-PW
OCA2	Coding	15	27851427	27851469	ref	Coding	x1747_1	Blonde hair color	Coding	0.327726	0.066786	1.60818	0.169267	3.68113e-05	32010	32010	0	0	266811	266789	22	0	REGENIE_BETA=-1.115579;REGENIE_SE=0.811588;MAC=22.000000	No	9	non-PW
OCA2	Coding	15	27851429	27851469	ref	Coding	x1747_1	Blonde hair color	Coding	0.327294	0.065954	1.62418	0.171766	3.51381e-05	32010	32010	0	0	266811	266790	21	0	REGENIE_BETA=-1.116898;REGENIE_SE=0.817311;MAC=21.000000	No	8	non-PW
OCA2	Coding	15	27851430	27851471	ref	Coding	x1747_1	Blonde hair color	Coding	0.326524	0.0761671	1.39979	0.131785	4.01578e-05	32010	32010	0	0	266811	266787	24	0	REGENIE_BETA=-1.119253;REGENIE_SE=0.742653;MAC=24.000000	No	8	non-PW
OCA2	Coding	15	27851433	27871156	ref	Coding	x1747_1	Blonde hair color	Coding	0.333687	0.0647934	1.71849	0.189357	3.68113e-05	32010	32010	0	0	266811	266789	22	0	REGENIE_BETA=-1.097552;REGENIE_SE=0.836240;MAC=22.000000	No	8	non-PW
OCA2	Coding	15	27851447	27871156	ref	Coding	x1747_1	Blonde hair color	Coding	0.33318	0.0633252	1.753	0.194507	3.51381e-05	32010	32010	0	0	266811	266790	21	0	REGENIE_BETA=-1.099071;REGENIE_SE=0.847159;MAC=21.000000	No	7	non-PW
OCA2	Coding	15	27926169	27926169	ref	Coding	x1747_1	Blonde hair color	Coding	7.85616	3.25811	18.9433	2.53036e-05	3.68115e-05	32010	32001	9	0	266810	266797	13	0	REGENIE_BETA=2.061299;REGENIE_SE=0.449065;MAC=22.000000	chr15:27926169:C:G	1	PWpos
OCA2	Coding	15	27851452	27871172	ref	Coding	x1747_1	Blonde hair color	Coding	0.326978	0.0630088	1.69682	0.183324	3.34649e-05	32010	32010	0	0	266811	266791	20	0	REGENIE_BETA=-1.117863;REGENIE_SE=0.840126;MAC=20.000000	No	7	non-PW
OCA2	Coding	15	27851469	27871175	ref	Coding	x1747_1	Blonde hair color	Coding	0.563639	0.132616	2.39555	0.437386	4.18311e-05	32010	32009	1	0	266811	266787	24	0	REGENIE_BETA=-0.573341;REGENIE_SE=0.738256;MAC=25.000000	No	7	non-PW
OCA2	Coding	15	27851471	27871175	ref	Coding	x1747_1	Blonde hair color	Coding	0.601823	0.129269	2.80184	0.51758	3.34649e-05	32010	32009	1	0	266811	266792	19	0	REGENIE_BETA=-0.507791;REGENIE_SE=0.784742;MAC=20.000000	No	6	non-PW
OCA2	Coding	15	27871156	27871191	ref	Coding	x1747_1	Blonde hair color	Coding	3.26327	1.28264	8.30235	0.0220389	4.18311e-05	32010	32004	6	0	266811	266792	19	0	REGENIE_BETA=1.182730;REGENIE_SE=0.476441;MAC=25.000000	No	8	non-PW
OCA2	Coding	15	27871165	27871197	ref	Coding	x1747_1	Blonde hair color	Coding	5.0802	2.07168	12.4577	0.00096393	3.68113e-05	32010	32002	8	0	266811	266797	14	0	REGENIE_BETA=1.625350;REGENIE_SE=0.457656;MAC=22.000000	No	7	PWpos
OCA2	Coding	15	27871165	27871197	ref	Coding	x1747_1	Blonde hair color	Coding	5.0802	2.07168	12.4577	0.00096393	3.68113e-05	32010	32002	8	0	266811	266797	14	0	REGENIE_BETA=1.625350;REGENIE_SE=0.457656;MAC=22.000000	No	7	PWpos
OCA2	Coding	15	27871172	27871197	ref	Coding	x1747_1	Blonde hair color	Coding	6.25988	2.4803	15.7989	0.0003009	3.34649e-05	32010	32002	8	0	266811	266799	12	0	REGENIE_BETA=1.834161;REGENIE_SE=0.472346;MAC=20.000000	No	6	PWpos
OCA2	Coding	15	27871175	27871210	ref	Coding	x1747_1	Blonde hair color	Coding	7.06677	2.88437	17.3137	6.46332e-05	3.51381e-05	32010	32001	9	0	266811	266799	12	0	REGENIE_BETA=1.955404;REGENIE_SE=0.457200;MAC=21.000000	No	6	PWpos
OCA2	Coding	15	27871177	27871228	ref	Coding	x1747_1	Blonde hair color	Coding	6.35659	2.52011	16.0335	0.000270278	3.34649e-05	32010	32002	8	0	266811	266799	12	0	REGENIE_BETA=1.849492;REGENIE_SE=0.472045;MAC=20.000000	No	7	PWpos
OCA2	Coding	15	27871182	27871239	ref	Coding	x1747_1	Blonde hair color	Coding	4.47659	1.78527	11.2251	0.0031851	3.68113e-05	32010	32003	7	0	266811	266796	15	0	REGENIE_BETA=1.498861;REGENIE_SE=0.469035;MAC=22.000000	No	7	non-PW
OCA2	Coding	15	27951787	27951787	ref	Coding	x1747_1	Blonde hair color	Coding	2.11359	0.694015	6.43683	0.187798	4.85409e-05	31996	31990	6	0	266721	266698	23	0	REGENIE_BETA=0.748387;REGENIE_SE=0.568199;MAC=29.000000	chr15:27951787:G:A	1	non-PW
OCA2	Coding	15	27871191	27871239	ref	Coding	x1747_1	Blonde hair color	Coding	4.78639	1.88381	12.1613	0.00234355	3.51381e-05	32010	32003	7	0	266811	266797	14	0	REGENIE_BETA=1.565777;REGENIE_SE=0.475765;MAC=21.000000	No	6	PWpos
OCA2	Coding	15	27871197	27871894	ref	Coding	x1747_1	Blonde hair color	Coding	2.37206	0.585544	9.60927	0.22623	3.84846e-05	32010	32006	4	0	266811	266792	19	0	REGENIE_BETA=0.863757;REGENIE_SE=0.713774;MAC=23.000000	No	10	non-PW
OCA2	Coding	15	27871210	27871894	ref	Coding	x1747_1	Blonde hair color	Coding	1.04908	0.227017	4.84799	0.951075	3.34649e-05	32010	32008	2	0	266811	266793	18	0	REGENIE_BETA=0.047917;REGENIE_SE=0.780957;MAC=20.000000	No	9	non-PW
OCA2	Coding	15	27871225	27871922	ref	Coding	x1747_1	Blonde hair color	Coding	0.858224	0.212093	3.47276	0.830256	3.84846e-05	32010	32008	2	0	266811	266790	21	0	REGENIE_BETA=-0.152890;REGENIE_SE=0.713197;MAC=23.000000	No	9	non-PW
OCA2	Coding	15	27871228	27871922	ref	Coding	x1747_1	Blonde hair color	Coding	1.01892	0.223977	4.63528	0.980656	3.34649e-05	32010	32008	2	0	266811	266793	18	0	REGENIE_BETA=0.018742;REGENIE_SE=0.772950;MAC=20.000000	No	8	non-PW
OCA2	Coding	15	27871239	27926128	ref	Coding	x1747_1	Blonde hair color	Coding	1.0611	0.22684	4.96353	0.939946	3.17916e-05	32010	32008	2	0	266811	266794	17	0	REGENIE_BETA=0.059303;REGENIE_SE=0.787165;MAC=19.000000	No	8	non-PW
OCA2	Coding	15	27871248	27926146	ref	Coding	x1747_1	Blonde hair color	Coding	2.13863	0.550878	8.30262	0.272024	4.51775e-05	32010	32006	4	0	266811	266788	23	0	REGENIE_BETA=0.760164;REGENIE_SE=0.692057;MAC=27.000000	No	9	non-PW
OCA2	Coding	15	27871866	27926146	ref	Coding	x1747_1	Blonde hair color	Coding	1.53485	0.371698	6.33787	0.553758	4.35043e-05	32010	32007	3	0	266811	266788	23	0	REGENIE_BETA=0.428435;REGENIE_SE=0.723538;MAC=26.000000	No	8	non-PW
OCA2	Coding	15	27871870	27926146	ref	Coding	x1747_1	Blonde hair color	Coding	2.1727	0.456902	10.3318	0.32937	3.84846e-05	32010	32007	3	0	266811	266791	20	0	REGENIE_BETA=0.775971;REGENIE_SE=0.795555;MAC=23.000000	No	7	non-PW
OCA2	Coding	15	27871892	27926146	ref	Coding	x1747_1	Blonde hair color	Coding	2.44076	0.489571	12.1684	0.276325	3.68113e-05	32010	32007	3	0	266811	266792	19	0	REGENIE_BETA=0.892309;REGENIE_SE=0.819676;MAC=22.000000	No	6	non-PW
OCA2	Coding	15	27951838	27951838	ref	Coding	x1747_1	Blonde hair color	Coding	0.45912	0.13811	1.52625	0.204047	4.68511e-05	32010	32009	1	0	266809	266782	27	0	REGENIE_BETA=-0.778445;REGENIE_SE=0.612897;MAC=28.000000	chr15:27951838:C:T	1	non-PW
OCA2	Coding	15	27871894	27926146	ref	Coding	x1747_1	Blonde hair color	Coding	2.56024	0.50349	13.0188	0.25722	3.51381e-05	32010	32007	3	0	266811	266793	18	0	REGENIE_BETA=0.940102;REGENIE_SE=0.829757;MAC=21.000000	No	5	non-PW
OCA2	Coding	15	27871922	27926151	ref	Coding	x1747_1	Blonde hair color	Coding	4.53218	0.92195	22.2796	0.0628931	3.17916e-05	32010	32006	4	0	266811	266796	15	0	REGENIE_BETA=1.511204;REGENIE_SE=0.812499;MAC=19.000000	No	6	PWpos
OCA2	Coding	15	27871922	27926151	ref	Coding	x1747_1	Blonde hair color	Coding	4.53218	0.92195	22.2796	0.0628931	3.17916e-05	32010	32006	4	0	266811	266796	15	0	REGENIE_BETA=1.511204;REGENIE_SE=0.812499;MAC=19.000000	No	6	PWpos
OCA2	Coding	15	27871922	27926151	ref	Coding	x1747_1	Blonde hair color	Coding	4.53218	0.92195	22.2796	0.0628931	3.17916e-05	32010	32006	4	0	266811	266796	15	0	REGENIE_BETA=1.511204;REGENIE_SE=0.812499;MAC=19.000000	No	6	PWpos
OCA2	Coding	15	27926128	27926176	ref	Coding	x1747_1	Blonde hair color	Coding	3.86928	1.45294	10.3042	0.0118785	3.51381e-05	32010	32004	6	0	266811	266796	15	0	REGENIE_BETA=1.353069;REGENIE_SE=0.499745;MAC=21.000000	No	9	non-PW
OCA2	Coding	15	27926138	27926176	ref	Coding	x1747_1	Blonde hair color	Coding	4.12333	1.52688	11.1351	0.00929851	3.34649e-05	32010	32004	6	0	266811	266797	14	0	REGENIE_BETA=1.416662;REGENIE_SE=0.506865;MAC=20.000000	No	8	non-PW
OCA2	Coding	15	27926146	27926177	ref	Coding	x1747_1	Blonde hair color	Coding	3.956	1.46298	10.6973	0.0113375	3.34649e-05	32010	32004	6	0	266811	266797	14	0	REGENIE_BETA=1.375234;REGENIE_SE=0.507541;MAC=20.000000	No	8	non-PW
OCA2	Coding	15	27926147	27926240	ref	Coding	x1747_1	Blonde hair color	Coding	1.95109	0.706766	5.38614	0.197019	6.191e-05	32010	32003	7	0	266811	266781	30	0	REGENIE_BETA=0.668387;REGENIE_SE=0.518093;MAC=37.000000	No	14	non-PW
OCA2	Coding	15	27926151	27926240	ref	Coding	x1747_1	Blonde hair color	Coding	1.99695	0.718464	5.55049	0.184828	6.02367e-05	32010	32003	7	0	266811	266782	29	0	REGENIE_BETA=0.691623;REGENIE_SE=0.521573;MAC=36.000000	No	13	non-PW
OCA2	Coding	15	27926167	27926240	ref	Coding	x1747_1	Blonde hair color	Coding	1.59076	0.56403	4.4865	0.380218	5.85635e-05	32010	32004	6	0	266811	266782	29	0	REGENIE_BETA=0.464213;REGENIE_SE=0.529020;MAC=35.000000	No	12	non-PW
OCA2	Coding	15	27951886	27951886	ref	Coding	x1747_1	Blonde hair color	Coding	12.6538	5.44327	29.4159	1.21256e-08	3.84884e-05	32003	31990	13	0	266788	266778	10	0	REGENIE_BETA=2.537958;REGENIE_SE=0.430405;MAC=23.000000	chr15:27951886:T:A	1	PWpos
OCA2	Coding	15	27926174	27926240	ref	Coding	x1747_1	Blonde hair color	Coding	1.09515	0.358582	3.34472	0.873229	5.35438e-05	32010	32006	4	0	266811	266783	28	0	REGENIE_BETA=0.090892;REGENIE_SE=0.569648;MAC=32.000000	No	10	non-PW
OCA2	Coding	15	27926176	27926240	ref	Coding	x1747_1	Blonde hair color	Coding	1.19939	0.377271	3.81299	0.75801	5.01973e-05	32010	32006	4	0	266811	266785	26	0	REGENIE_BETA=0.181812;REGENIE_SE=0.590114;MAC=30.000000	No	9	non-PW
OCA2	Coding	15	27926177	27926240	ref	Coding	x1747_1	Blonde hair color	Coding	0.887054	0.271115	2.90232	0.842913	4.68508e-05	32010	32007	3	0	266811	266786	25	0	REGENIE_BETA=-0.119850;REGENIE_SE=0.604788;MAC=28.000000	No	8	non-PW
OCA2	Coding	15	27926180	27926240	ref	Coding	x1747_1	Blonde hair color	Coding	0.940923	0.278584	3.17799	0.921887	4.51775e-05	32010	32007	3	0	266811	266787	24	0	REGENIE_BETA=-0.060894;REGENIE_SE=0.621002;MAC=27.000000	No	7	non-PW
OCA2	Coding	15	27926180	27926240	ref	Coding	x1747_1	Blonde hair color	Coding	0.940923	0.278584	3.17799	0.921887	4.51775e-05	32010	32007	3	0	266811	266787	24	0	REGENIE_BETA=-0.060894;REGENIE_SE=0.621002;MAC=27.000000	No	7	non-PW
OCA2	Coding	15	27926183	27926240	ref	Coding	x1747_1	Blonde hair color	Coding	0.965814	0.281538	3.31321	0.955895	4.35043e-05	32010	32007	3	0	266811	266788	23	0	REGENIE_BETA=-0.034784;REGENIE_SE=0.628941;MAC=26.000000	No	6	non-PW
OCA2	Coding	15	27926195	27926240	ref	Coding	x1747_1	Blonde hair color	Coding	0.978119	0.282914	3.38165	0.972115	4.18311e-05	32010	32007	3	0	266811	266789	22	0	REGENIE_BETA=-0.022124;REGENIE_SE=0.632913;MAC=25.000000	No	5	non-PW
OCA2	Coding	15	27926195	27926240	ref	Coding	x1747_1	Blonde hair color	Coding	0.978119	0.282914	3.38165	0.972115	4.18311e-05	32010	32007	3	0	266811	266789	22	0	REGENIE_BETA=-0.022124;REGENIE_SE=0.632913;MAC=25.000000	No	5	non-PW
OCA2	Coding	15	27926230	27926240	ref	Coding	x1747_1	Blonde hair color	Coding	1.04069	0.291274	3.71827	0.951049	4.01578e-05	32010	32007	3	0	266811	266790	21	0	REGENIE_BETA=0.039884;REGENIE_SE=0.649692;MAC=24.000000	No	4	non-PW
OCA2	Coding	15	27926234	27926240	ref	Coding	x1747_1	Blonde hair color	Coding	1.08174	0.29631	3.94909	0.905339	3.84846e-05	32010	32007	3	0	266811	266791	20	0	REGENIE_BETA=0.078568;REGENIE_SE=0.660684;MAC=23.000000	No	3	non-PW
PALB2	Coding	16	23603571	23603571	ref	Coding	phecode_174.11	Malignant neoplasm of breast	Coding	0.589932	0.134452	2.58843	0.484263	7.61049e-05	12813	12812	1	0	151434	151410	24	0	REGENIE_BETA=-0.527747;REGENIE_SE=0.754504;MAC=25.000000	chr16:23603571:A:C	1	non-PW
PALB2	Coding	16	23603592	23603592	ref	Coding	phecode_174.11	Malignant neoplasm of breast	Coding	1.34158	0.516927	3.48181	0.545915	0.000161342	12813	12807	6	0	151434	151387	47	0	REGENIE_BETA=0.293849;REGENIE_SE=0.486592;MAC=53.000000	chr16:23603592:A:T	1	non-PW
PALB2	Coding	16	23637951	23637951	ref	Coding	phecode_174.11	Malignant neoplasm of breast	Coding	1.12172	0.239083	5.26283	0.884209	6.39304e-05	12813	12811	2	0	151428	151409	19	0	REGENIE_BETA=0.114862;REGENIE_SE=0.788692;MAC=21.000000	chr16:23637951:C:T	1	non-PW
PALB2	Coding	16	23622969	23623068	ref	Coding	phecode_174.11	Malignant neoplasm of breast	Coding	2.85608	0.543097	15.0198	0.21529	6.39281e-05	12813	12810	3	0	151434	151416	18	0	REGENIE_BETA=1.049451;REGENIE_SE=0.846912;MAC=21.000000	No	7	non-PW
PALB2	Coding	16	23622976	23623068	ref	Coding	phecode_174.11	Malignant neoplasm of breast	Coding	3.21684	0.584443	17.7059	0.179359	6.08839e-05	12813	12810	3	0	151434	151417	17	0	REGENIE_BETA=1.168400;REGENIE_SE=0.870167;MAC=20.000000	No	6	non-PW
PALB2	Coding	16	23622994	23623068	ref	Coding	phecode_174.11	Malignant neoplasm of breast	Coding	4.13723	0.684905	24.9913	0.12174	5.47955e-05	12813	12810	3	0	151434	151419	15	0	REGENIE_BETA=1.420027;REGENIE_SE=0.917620;MAC=18.000000	No	5	non-PW
PALB2	Coding	16	23623035	23623069	ref	Coding	phecode_174.11	Malignant neoplasm of breast	Coding	4.14616	1.13548	15.1396	0.0481995	3.95745e-05	12813	12810	3	0	151434	151424	10	0	REGENIE_BETA=1.422182;REGENIE_SE=0.660793;MAC=13.000000	No	5	non-PW
PALB2	Coding	16	23623035	23623069	ref	Coding	phecode_174.11	Malignant neoplasm of breast	Coding	4.14616	1.13548	15.1396	0.0481995	3.95745e-05	12813	12810	3	0	151434	151424	10	0	REGENIE_BETA=1.422182;REGENIE_SE=0.660793;MAC=13.000000	No	5	non-PW
PALB2	Coding	16	23623037	23623069	ref	Coding	phecode_174.11	Malignant neoplasm of breast	Coding	3.85688	0.438526	33.9217	0.22366	3.65303e-05	12813	12811	2	0	151434	151424	10	0	REGENIE_BETA=1.349859;REGENIE_SE=1.109304;MAC=12.000000	No	4	non-PW
PALB2	Coding	16	23623062	23623069	ref	Coding	phecode_174.11	Malignant neoplasm of breast	Coding	5.07861	0.512707	50.306	0.164844	3.34862e-05	12813	12811	2	0	151434	151425	9	0	REGENIE_BETA=1.625037;REGENIE_SE=1.169964;MAC=11.000000	No	3	PWpos
PALB2	Coding	16	23623068	23623113	ref	Coding	phecode_174.11	Malignant neoplasm of breast	Coding	5.32376	0.526886	53.7924	0.156488	3.34862e-05	12813	12811	2	0	151434	151425	9	0	REGENIE_BETA=1.672181;REGENIE_SE=1.180099;MAC=11.000000	No	5	PWpos
PALB2	Coding	16	23623069	23624069	ref	Coding	phecode_174.11	Malignant neoplasm of breast	Coding	1.47948	0.138437	15.8111	0.745897	3.95745e-05	12813	12812	1	0	151434	151422	12	0	REGENIE_BETA=0.391688;REGENIE_SE=1.208708;MAC=13.000000	No	14	non-PW
PALB2	Coding	16	23623084	23624091	ref	Coding	phecode_174.11	Malignant neoplasm of breast	Coding	1.53664	0.280107	8.42981	0.620844	7.00165e-05	12813	12811	2	0	151434	151413	21	0	REGENIE_BETA=0.429595;REGENIE_SE=0.868475;MAC=23.000000	No	15	non-PW
PALB2	Coding	16	23638078	23638078	ref	Coding	phecode_174.11	Malignant neoplasm of breast	Coding	4.52609	0.721162	28.4062	0.107149	4.8708e-05	12813	12810	3	0	151431	151418	13	0	REGENIE_BETA=1.509858;REGENIE_SE=0.937135;MAC=16.000000	chr16:23638078:G:A	1	non-PW
PALB2	Coding	16	23623084	23624091	ref	Coding	phecode_174.11	Malignant neoplasm of breast	Coding	1.53664	0.280107	8.42981	0.620844	7.00165e-05	12813	12811	2	0	151434	151413	21	0	REGENIE_BETA=0.429595;REGENIE_SE=0.868475;MAC=23.000000	No	15	non-PW
PALB2	Coding	16	23623096	23624091	ref	Coding	phecode_174.11	Malignant neoplasm of breast	Coding	1.73192	0.295305	10.1575	0.542836	6.39281e-05	12813	12811	2	0	151434	151415	19	0	REGENIE_BETA=0.549232;REGENIE_SE=0.902557;MAC=21.000000	No	14	non-PW
PALB2	Coding	16	23623113	23624091	ref	Coding	phecode_174.11	Malignant neoplasm of breast	Coding	1.88577	0.307121	11.579	0.493307	6.08839e-05	12813	12811	2	0	151434	151416	18	0	REGENIE_BETA=0.634338;REGENIE_SE=0.925962;MAC=20.000000	No	13	non-PW
PALB2	Coding	16	23623124	23624091	ref	Coding	phecode_174.11	Malignant neoplasm of breast	Coding	1.88577	0.307121	11.579	0.493307	6.08839e-05	12813	12811	2	0	151434	151416	18	0	REGENIE_BETA=0.634338;REGENIE_SE=0.925962;MAC=20.000000	No	12	non-PW
PALB2	Coding	16	23624012	23624091	ref	Coding	phecode_174.11	Malignant neoplasm of breast	Coding	1.97867	0.313995	12.4687	0.467471	5.78397e-05	12813	12811	2	0	151434	151417	17	0	REGENIE_BETA=0.682424;REGENIE_SE=0.939201;MAC=19.000000	No	11	non-PW
PALB2	Coding	16	23624022	23624091	ref	Coding	phecode_174.11	Malignant neoplasm of breast	Coding	2.20215	0.330692	14.6646	0.414462	5.47955e-05	12813	12811	2	0	151434	151418	16	0	REGENIE_BETA=0.789434;REGENIE_SE=0.967365;MAC=18.000000	No	10	non-PW
PALB2	Coding	16	23624022	23624091	ref	Coding	phecode_174.11	Malignant neoplasm of breast	Coding	2.20215	0.330692	14.6646	0.414462	5.47955e-05	12813	12811	2	0	151434	151418	16	0	REGENIE_BETA=0.789434;REGENIE_SE=0.967365;MAC=18.000000	No	10	non-PW
PALB2	Coding	16	23624027	23624091	ref	Coding	phecode_174.11	Malignant neoplasm of breast	Coding	2.49489	0.352012	17.6825	0.360189	5.17513e-05	12813	12811	2	0	151434	151419	15	0	REGENIE_BETA=0.914243;REGENIE_SE=0.999168;MAC=17.000000	No	9	non-PW
PALB2	Coding	16	23624045	23624091	ref	Coding	phecode_174.11	Malignant neoplasm of breast	Coding	2.49489	0.352012	17.6825	0.360189	5.17513e-05	12813	12811	2	0	151434	151419	15	0	REGENIE_BETA=0.914243;REGENIE_SE=0.999168;MAC=17.000000	No	8	non-PW
PALB2	Coding	16	23624051	23624091	ref	Coding	phecode_174.11	Malignant neoplasm of breast	Coding	3.20455	0.401432	25.5812	0.271857	4.56629e-05	12813	12811	2	0	151434	151421	13	0	REGENIE_BETA=1.164571;REGENIE_SE=1.059861;MAC=15.000000	No	7	non-PW
PALB2	Coding	16	23607918	23607918	ref	Coding	phecode_174.11	Malignant neoplasm of breast	Coding	0.330488	0.032143	3.398	0.35175	2.73981e-05	12813	12813	0	0	151432	151423	9	0	REGENIE_BETA=-1.107186;REGENIE_SE=1.188989;MAC=9.000000	No	2	non-PW
PALB2	Coding	16	23624063	23624091	ref	Coding	phecode_174.11	Malignant neoplasm of breast	Coding	1.12645	0.131083	9.68014	0.9136	3.95745e-05	12813	12812	1	0	151434	151422	12	0	REGENIE_BETA=0.119075;REGENIE_SE=1.097470;MAC=13.000000	No	5	non-PW
PALB2	Coding	16	23624064	23624093	ref	Coding	phecode_174.11	Malignant neoplasm of breast	Coding	0.623255	0.131663	2.95032	0.551149	7.00165e-05	12813	12812	1	0	151434	151412	22	0	REGENIE_BETA=-0.472800;REGENIE_SE=0.793235;MAC=23.000000	No	5	non-PW
PALB2	Coding	16	23624069	23624093	ref	Coding	phecode_174.11	Malignant neoplasm of breast	Coding	0.640101	0.130717	3.13447	0.582029	6.69723e-05	12813	12812	1	0	151434	151413	21	0	REGENIE_BETA=-0.446129;REGENIE_SE=0.810520;MAC=22.000000	No	4	non-PW
PALB2	Coding	16	23624087	23624093	ref	Coding	phecode_174.11	Malignant neoplasm of breast	Coding	0.67579	0.128983	3.54072	0.64283	6.08839e-05	12813	12812	1	0	151434	151415	19	0	REGENIE_BETA=-0.391873;REGENIE_SE=0.845017;MAC=20.000000	No	3	non-PW
PALB2	Coding	16	23624087	23624093	ref	Coding	phecode_174.11	Malignant neoplasm of breast	Coding	0.67579	0.128983	3.54072	0.64283	6.08839e-05	12813	12812	1	0	151434	151415	19	0	REGENIE_BETA=-0.391873;REGENIE_SE=0.845017;MAC=20.000000	No	3	non-PW
PALB2	Coding	16	23624091	23624093	ref	Coding	phecode_174.11	Malignant neoplasm of breast	Coding	0.67579	0.128983	3.54072	0.64283	6.08839e-05	12813	12812	1	0	151434	151415	19	0	REGENIE_BETA=-0.391873;REGENIE_SE=0.845017;MAC=20.000000	No	2	non-PW
PALB2	Coding	16	23624093	23626315	ref	Coding	phecode_174.11	Malignant neoplasm of breast	Coding	0.326247	0.034401	3.09401	0.329113	3.0442e-05	12813	12813	0	0	151434	151424	10	0	REGENIE_BETA=-1.120101;REGENIE_SE=1.147760;MAC=10.000000	No	3	non-PW
PALB2	Coding	16	23626246	23626342	ref	Coding	phecode_174.11	Malignant neoplasm of breast	Coding	12.1905	0.881881	168.512	0.0620191	2.43536e-05	12813	12811	2	0	151434	151428	6	0	REGENIE_BETA=2.500655;REGENIE_SE=1.340001;MAC=8.000000	No	6	PWpos
PALB2	Coding	16	23626315	23626343	ref	Coding	phecode_174.11	Malignant neoplasm of breast	Coding	4.31813	0.47131	39.5626	0.195542	3.34862e-05	12813	12811	2	0	151434	151425	9	0	REGENIE_BETA=1.462823;REGENIE_SE=1.130154;MAC=11.000000	No	6	non-PW
PALB2	Coding	16	23626315	23626343	ref	Coding	phecode_174.11	Malignant neoplasm of breast	Coding	4.31813	0.47131	39.5626	0.195542	3.34862e-05	12813	12811	2	0	151434	151425	9	0	REGENIE_BETA=1.462823;REGENIE_SE=1.130154;MAC=11.000000	No	6	non-PW
PALB2	Coding	16	23603490	23603545	ref	Coding	phecode_174.11	Malignant neoplasm of breast	Coding	0.339638	0.0391633	2.94546	0.327183	4.26187e-05	12813	12813	0	0	151434	151420	14	0	REGENIE_BETA=-1.079874;REGENIE_SE=1.102133;MAC=14.000000	No	8	non-PW
PALB2	Coding	16	23626315	23626343	ref	Coding	phecode_174.11	Malignant neoplasm of breast	Coding	4.31813	0.47131	39.5626	0.195542	3.34862e-05	12813	12811	2	0	151434	151425	9	0	REGENIE_BETA=1.462823;REGENIE_SE=1.130154;MAC=11.000000	No	6	non-PW
PALB2	Coding	16	23626315	23626343	ref	Coding	phecode_174.11	Malignant neoplasm of breast	Coding	4.31813	0.47131	39.5626	0.195542	3.34862e-05	12813	12811	2	0	151434	151425	9	0	REGENIE_BETA=1.462823;REGENIE_SE=1.130154;MAC=11.000000	No	6	non-PW
PALB2	Coding	16	23626324	23626343	ref	Coding	phecode_174.11	Malignant neoplasm of breast	Coding	4.31813	0.47131	39.5626	0.195542	3.34862e-05	12813	12811	2	0	151434	151425	9	0	REGENIE_BETA=1.462823;REGENIE_SE=1.130154;MAC=11.000000	No	5	non-PW
PALB2	Coding	16	23626324	23626343	ref	Coding	phecode_174.11	Malignant neoplasm of breast	Coding	4.31813	0.47131	39.5626	0.195542	3.34862e-05	12813	12811	2	0	151434	151425	9	0	REGENIE_BETA=1.462823;REGENIE_SE=1.130154;MAC=11.000000	No	5	non-PW
PALB2	Coding	16	23626334	23626365	ref	Coding	phecode_174.11	Malignant neoplasm of breast	Coding	0.733725	0.123607	4.35537	0.733308	4.26187e-05	12813	12812	1	0	151434	151421	13	0	REGENIE_BETA=-0.309621;REGENIE_SE=0.908706;MAC=14.000000	No	6	non-PW
PALB2	Coding	16	23626337	23626365	ref	Coding	phecode_174.11	Malignant neoplasm of breast	Coding	0.769414	0.122815	4.82023	0.779489	3.95745e-05	12813	12812	1	0	151434	151422	12	0	REGENIE_BETA=-0.262126;REGENIE_SE=0.936215;MAC=13.000000	No	5	non-PW
PALB2	Coding	16	23626342	23626372	ref	Coding	phecode_174.11	Malignant neoplasm of breast	Coding	0.722177	0.124227	4.19826	0.717028	4.56629e-05	12813	12812	1	0	151434	151420	14	0	REGENIE_BETA=-0.325485;REGENIE_SE=0.898055;MAC=15.000000	No	5	non-PW
PALB2	Coding	16	23626343	23626372	ref	Coding	phecode_174.11	Malignant neoplasm of breast	Coding	0.722177	0.124227	4.19826	0.717028	4.56629e-05	12813	12812	1	0	151434	151420	14	0	REGENIE_BETA=-0.325485;REGENIE_SE=0.898055;MAC=15.000000	No	4	non-PW
PALB2	Coding	16	23626353	23626378	ref	Coding	phecode_174.11	Malignant neoplasm of breast	Coding	1.66927	0.392189	7.10486	0.488086	7.00165e-05	12813	12810	3	0	151434	151414	20	0	REGENIE_BETA=0.512384;REGENIE_SE=0.738991;MAC=23.000000	No	4	non-PW
PALB2	Coding	16	23626365	23626378	ref	Coding	phecode_174.11	Malignant neoplasm of breast	Coding	1.66927	0.392189	7.10486	0.488086	7.00165e-05	12813	12810	3	0	151434	151414	20	0	REGENIE_BETA=0.512384;REGENIE_SE=0.738991;MAC=23.000000	No	3	non-PW
PALB2	Coding	16	23603490	23603545	ref	Coding	phecode_174.11	Malignant neoplasm of breast	Coding	0.339638	0.0391633	2.94546	0.327183	4.26187e-05	12813	12813	0	0	151434	151420	14	0	REGENIE_BETA=-1.079874;REGENIE_SE=1.102133;MAC=14.000000	No	8	non-PW
PALB2	Coding	16	23626365	23626378	ref	Coding	phecode_174.11	Malignant neoplasm of breast	Coding	1.66927	0.392189	7.10486	0.488086	7.00165e-05	12813	12810	3	0	151434	151414	20	0	REGENIE_BETA=0.512384;REGENIE_SE=0.738991;MAC=23.000000	No	3	non-PW
PALB2	Coding	16	23626372	23626378	ref	Coding	phecode_174.11	Malignant neoplasm of breast	Coding	2.5932	0.355992	18.8899	0.346949	4.26187e-05	12813	12811	2	0	151434	151422	12	0	REGENIE_BETA=0.952892;REGENIE_SE=1.013150;MAC=14.000000	No	2	non-PW
PALB2	Coding	16	23626372	23626378	ref	Coding	phecode_174.11	Malignant neoplasm of breast	Coding	2.5932	0.355992	18.8899	0.346949	4.26187e-05	12813	12811	2	0	151434	151422	12	0	REGENIE_BETA=0.952892;REGENIE_SE=1.013150;MAC=14.000000	No	2	non-PW
PALB2	Coding	16	23626378	23626396	ref	Coding	phecode_174.11	Malignant neoplasm of breast	Coding	2.58576	0.355789	18.7925	0.347845	4.56629e-05	12813	12811	2	0	151434	151421	13	0	REGENIE_BETA=0.950021;REGENIE_SE=1.011977;MAC=15.000000	No	3	non-PW
PALB2	Coding	16	23626381	23629881	ref	Coding	phecode_174.11	Malignant neoplasm of breast	Coding	0.347526	0.0159924	7.55201	0.501044	2.73978e-05	12813	12813	0	0	151434	151425	9	0	REGENIE_BETA=-1.056914;REGENIE_SE=1.570808;MAC=9.000000	No	14	non-PW
PALB2	Coding	16	23626396	23629881	ref	Coding	phecode_174.11	Malignant neoplasm of breast	Coding	0.346944	0.0137328	8.76516	0.520563	2.43536e-05	12813	12813	0	0	151434	151426	8	0	REGENIE_BETA=-1.058592;REGENIE_SE=1.647672;MAC=8.000000	No	13	non-PW
PALB2	Coding	16	23626396	23629881	ref	Coding	phecode_174.11	Malignant neoplasm of breast	Coding	0.346944	0.0137328	8.76516	0.520563	2.43536e-05	12813	12813	0	0	151434	151426	8	0	REGENIE_BETA=-1.058592;REGENIE_SE=1.647672;MAC=8.000000	No	13	non-PW
PALB2	Coding	16	23629204	23629924	ref	Coding	phecode_174.11	Malignant neoplasm of breast	Coding	4.45856	0.194094	102.418	0.349905	2.73978e-05	12813	12812	1	0	151434	151426	8	0	REGENIE_BETA=1.494827;REGENIE_SE=1.599131;MAC=9.000000	No	13	non-PW
PALB2	Coding	16	23629220	23629924	ref	Coding	phecode_174.11	Malignant neoplasm of breast	Coding	4.45856	0.194094	102.418	0.349905	2.73978e-05	12813	12812	1	0	151434	151426	8	0	REGENIE_BETA=1.494827;REGENIE_SE=1.599131;MAC=9.000000	No	12	non-PW
PALB2	Coding	16	23629233	23629924	ref	Coding	phecode_174.11	Malignant neoplasm of breast	Coding	4.45856	0.194094	102.418	0.349905	2.73978e-05	12813	12812	1	0	151434	151426	8	0	REGENIE_BETA=1.494827;REGENIE_SE=1.599131;MAC=9.000000	No	11	non-PW
PALB2	Coding	16	23603502	23603566	ref	Coding	phecode_174.11	Malignant neoplasm of breast	Coding	0.336596	0.048205	2.35032	0.272143	4.87071e-05	12813	12813	0	0	151434	151418	16	0	REGENIE_BETA=-1.088872;REGENIE_SE=0.991560;MAC=16.000000	No	8	non-PW
PALB2	Coding	16	23629257	23629953	ref	Coding	phecode_174.11	Malignant neoplasm of breast	Coding	2.34847	0.155389	35.4936	0.537762	3.34862e-05	12813	12812	1	0	151434	151424	10	0	REGENIE_BETA=0.853765;REGENIE_SE=1.385530;MAC=11.000000	No	11	non-PW
PALB2	Coding	16	23629262	23629953	ref	Coding	phecode_174.11	Malignant neoplasm of breast	Coding	2.58438	0.159716	41.818	0.503825	3.0442e-05	12813	12812	1	0	151434	151425	9	0	REGENIE_BETA=0.949484;REGENIE_SE=1.420354;MAC=10.000000	No	10	non-PW
PALB2	Coding	16	23629641	23629953	ref	Coding	phecode_174.11	Malignant neoplasm of breast	Coding	3.13563	0.169887	57.8746	0.442316	2.73978e-05	12813	12812	1	0	151434	151426	8	0	REGENIE_BETA=1.142829;REGENIE_SE=1.487502;MAC=9.000000	No	9	non-PW
PALB2	Coding	16	23629642	23629953	ref	Coding	phecode_174.11	Malignant neoplasm of breast	Coding	3.13563	0.169887	57.8746	0.442316	2.73978e-05	12813	12812	1	0	151434	151426	8	0	REGENIE_BETA=1.142829;REGENIE_SE=1.487502;MAC=9.000000	No	8	non-PW
PALB2	Coding	16	23629651	23629953	ref	Coding	phecode_174.11	Malignant neoplasm of breast	Coding	3.13563	0.169887	57.8746	0.442316	2.73978e-05	12813	12812	1	0	151434	151426	8	0	REGENIE_BETA=1.142829;REGENIE_SE=1.487502;MAC=9.000000	No	7	non-PW
PALB2	Coding	16	23629721	23630025	ref	Coding	phecode_174.11	Malignant neoplasm of breast	Coding	4.47951	0.193768	103.557	0.349374	2.43536e-05	12813	12812	1	0	151434	151427	7	0	REGENIE_BETA=1.499513;REGENIE_SE=1.602379;MAC=8.000000	No	8	non-PW
PALB2	Coding	16	23629721	23630025	ref	Coding	phecode_174.11	Malignant neoplasm of breast	Coding	4.47951	0.193768	103.557	0.349374	2.43536e-05	12813	12812	1	0	151434	151427	7	0	REGENIE_BETA=1.499513;REGENIE_SE=1.602379;MAC=8.000000	No	8	non-PW
PALB2	Coding	16	23629753	23630025	ref	Coding	phecode_174.11	Malignant neoplasm of breast	Coding	7.38634	0.238663	228.598	0.253517	2.13094e-05	12813	12812	1	0	151434	151428	6	0	REGENIE_BETA=1.999632;REGENIE_SE=1.751222;MAC=7.000000	No	7	PWpos
PALB2	Coding	16	23629753	23630025	ref	Coding	phecode_174.11	Malignant neoplasm of breast	Coding	7.38634	0.238663	228.598	0.253517	2.13094e-05	12813	12812	1	0	151434	151428	6	0	REGENIE_BETA=1.999632;REGENIE_SE=1.751222;MAC=7.000000	No	7	PWpos
PALB2	Coding	16	23629773	23630025	ref	Coding	phecode_174.11	Malignant neoplasm of breast	Coding	7.38634	0.238663	228.598	0.253517	2.13094e-05	12813	12812	1	0	151434	151428	6	0	REGENIE_BETA=1.999632;REGENIE_SE=1.751222;MAC=7.000000	No	6	PWpos
PALB2	Coding	16	23603507	23603587	ref	Coding	phecode_174.11	Malignant neoplasm of breast	Coding	0.329727	0.0494222	2.19982	0.251881	4.26187e-05	12813	12813	0	0	151434	151420	14	0	REGENIE_BETA=-1.109489;REGENIE_SE=0.968317;MAC=14.000000	No	11	non-PW
PALB2	Coding	16	23629881	23630026	ref	Coding	phecode_174.11	Malignant neoplasm of breast	Coding	3.58984	0.178015	72.3927	0.404335	2.73978e-05	12813	12812	1	0	151434	151426	8	0	REGENIE_BETA=1.278108;REGENIE_SE=1.532680;MAC=9.000000	No	6	non-PW
PALB2	Coding	16	23629881	23630026	ref	Coding	phecode_174.11	Malignant neoplasm of breast	Coding	3.58984	0.178015	72.3927	0.404335	2.73978e-05	12813	12812	1	0	151434	151426	8	0	REGENIE_BETA=1.278108;REGENIE_SE=1.532680;MAC=9.000000	No	6	non-PW
PALB2	Coding	16	23629924	23630026	ref	Coding	phecode_174.11	Malignant neoplasm of breast	Coding	3.58984	0.178015	72.3927	0.404335	2.73978e-05	12813	12812	1	0	151434	151426	8	0	REGENIE_BETA=1.278108;REGENIE_SE=1.532680;MAC=9.000000	No	5	non-PW
PALB2	Coding	16	23629953	23630061	ref	Coding	phecode_174.11	Malignant neoplasm of breast	Coding	0.338152	0.02273	5.03066	0.431204	2.73978e-05	12813	12813	0	0	151434	151425	9	0	REGENIE_BETA=-1.084258;REGENIE_SE=1.377479;MAC=9.000000	No	8	non-PW
PALB2	Coding	16	23629953	23630061	ref	Coding	phecode_174.11	Malignant neoplasm of breast	Coding	0.338152	0.02273	5.03066	0.431204	2.73978e-05	12813	12813	0	0	151434	151425	9	0	REGENIE_BETA=-1.084258;REGENIE_SE=1.377479;MAC=9.000000	No	8	non-PW
PALB2	Coding	16	23629953	23630061	ref	Coding	phecode_174.11	Malignant neoplasm of breast	Coding	0.338152	0.02273	5.03066	0.431204	2.73978e-05	12813	12813	0	0	151434	151425	9	0	REGENIE_BETA=-1.084258;REGENIE_SE=1.377479;MAC=9.000000	No	8	non-PW
PALB2	Coding	16	23629960	23630067	ref	Coding	phecode_174.11	Malignant neoplasm of breast	Coding	0.332174	0.0438628	2.51557	0.286011	4.26187e-05	12813	12813	0	0	151434	151420	14	0	REGENIE_BETA=-1.102095;REGENIE_SE=1.032975;MAC=14.000000	No	8	non-PW
PALB2	Coding	16	23630025	23630067	ref	Coding	phecode_174.11	Malignant neoplasm of breast	Coding	0.332174	0.0438628	2.51557	0.286011	4.26187e-05	12813	12813	0	0	151434	151420	14	0	REGENIE_BETA=-1.102095;REGENIE_SE=1.032975;MAC=14.000000	No	7	non-PW
PALB2	Coding	16	23630025	23630067	ref	Coding	phecode_174.11	Malignant neoplasm of breast	Coding	0.332174	0.0438628	2.51557	0.286011	4.26187e-05	12813	12813	0	0	151434	151420	14	0	REGENIE_BETA=-1.102095;REGENIE_SE=1.032975;MAC=14.000000	No	7	non-PW
PALB2	Coding	16	23630026	23630112	ref	Coding	phecode_174.11	Malignant neoplasm of breast	Coding	0.331316	0.0412918	2.6584	0.298466	3.95745e-05	12813	12813	0	0	151434	151421	13	0	REGENIE_BETA=-1.104683;REGENIE_SE=1.062472;MAC=13.000000	No	7	non-PW
PALB2	Coding	16	23603520	23603587	ref	Coding	phecode_174.11	Malignant neoplasm of breast	Coding	0.329444	0.0489802	2.21586	0.253541	3.95745e-05	12813	12813	0	0	151434	151421	13	0	REGENIE_BETA=-1.110349;REGENIE_SE=0.972462;MAC=13.000000	No	10	non-PW
PALB2	Coding	16	23630037	23630167	ref	Coding	phecode_174.11	Malignant neoplasm of breast	Coding	0.946892	0.126823	7.06972	0.957571	3.95745e-05	12813	12812	1	0	151434	151422	12	0	REGENIE_BETA=-0.054570;REGENIE_SE=1.025729;MAC=13.000000	No	7	non-PW
PALB2	Coding	16	23630041	23630167	ref	Coding	phecode_174.11	Malignant neoplasm of breast	Coding	0.946892	0.126823	7.06972	0.957571	3.95745e-05	12813	12812	1	0	151434	151422	12	0	REGENIE_BETA=-0.054570;REGENIE_SE=1.025729;MAC=13.000000	No	6	non-PW
PALB2	Coding	16	23630058	23630167	ref	Coding	phecode_174.11	Malignant neoplasm of breast	Coding	1.08464	0.128541	9.15218	0.940484	3.65303e-05	12813	12812	1	0	151434	151423	11	0	REGENIE_BETA=0.081244;REGENIE_SE=1.088157;MAC=12.000000	No	5	non-PW
PALB2	Coding	16	23630061	23630263	ref	Coding	phecode_174.11	Malignant neoplasm of breast	Coding	1.07535	0.128391	9.00674	0.946583	3.65303e-05	12813	12812	1	0	151434	151423	11	0	REGENIE_BETA=0.072651;REGENIE_SE=1.084368;MAC=12.000000	No	7	non-PW
PALB2	Coding	16	23630067	23630263	ref	Coding	phecode_174.11	Malignant neoplasm of breast	Coding	1.16682	0.129253	10.5333	0.89069	3.34862e-05	12813	12812	1	0	151434	151424	10	0	REGENIE_BETA=0.154280;REGENIE_SE=1.122604;MAC=11.000000	No	6	non-PW
PALB2	Coding	16	23630112	23630323	ref	Coding	phecode_174.11	Malignant neoplasm of breast	Coding	1.96779	0.143606	26.9642	0.612261	2.43536e-05	12813	12812	1	0	151434	151427	7	0	REGENIE_BETA=0.676913;REGENIE_SE=1.335533;MAC=8.000000	No	11	non-PW
PALB2	Coding	16	23630167	23630361	ref	Coding	phecode_174.11	Malignant neoplasm of breast	Coding	1.96779	0.143606	26.9642	0.612261	2.43536e-05	12813	12812	1	0	151434	151427	7	0	REGENIE_BETA=0.676913;REGENIE_SE=1.335533;MAC=8.000000	No	11	non-PW
PALB2	Coding	16	23630233	23630388	ref	Coding	phecode_174.11	Malignant neoplasm of breast	Coding	1.65771	0.138898	19.7843	0.689495	3.0442e-05	12813	12812	1	0	151434	151425	9	0	REGENIE_BETA=0.505438;REGENIE_SE=1.265049;MAC=10.000000	No	11	non-PW
PALB2	Coding	16	23630236	23630388	ref	Coding	phecode_174.11	Malignant neoplasm of breast	Coding	1.74825	0.140349	21.7771	0.664226	2.73978e-05	12813	12812	1	0	151434	151426	8	0	REGENIE_BETA=0.558617;REGENIE_SE=1.286882;MAC=9.000000	No	10	non-PW
PALB2	Coding	16	23630263	23630406	ref	Coding	phecode_174.11	Malignant neoplasm of breast	Coding	0.891829	0.127304	6.24769	0.908238	4.26187e-05	12813	12812	1	0	151434	151421	13	0	REGENIE_BETA=-0.114481;REGENIE_SE=0.993229;MAC=14.000000	No	10	non-PW
PALB2	Coding	16	23603526	23603587	ref	Coding	phecode_174.11	Malignant neoplasm of breast	Coding	0.327961	0.0380965	2.82331	0.3101	3.0442e-05	12813	12813	0	0	151434	151424	10	0	REGENIE_BETA=-1.114862;REGENIE_SE=1.098373;MAC=10.000000	No	9	non-PW
PALB2	Coding	16	23630268	23630406	ref	Coding	phecode_174.11	Malignant neoplasm of breast	Coding	0.891829	0.127304	6.24769	0.908238	4.26187e-05	12813	12812	1	0	151434	151421	13	0	REGENIE_BETA=-0.114481;REGENIE_SE=0.993229;MAC=14.000000	No	9	non-PW
PALB2	Coding	16	23630271	23630406	ref	Coding	phecode_174.11	Malignant neoplasm of breast	Coding	0.986364	0.12796	7.60328	0.989487	3.95745e-05	12813	12812	1	0	151434	151422	12	0	REGENIE_BETA=-0.013729;REGENIE_SE=1.042014;MAC=13.000000	No	8	non-PW
PALB2	Coding	16	23630296	23630406	ref	Coding	phecode_174.11	Malignant neoplasm of breast	Coding	1.10176	0.128526	9.44456	0.929556	3.34862e-05	12813	12812	1	0	151434	151424	10	0	REGENIE_BETA=0.096908;REGENIE_SE=1.096209;MAC=11.000000	No	6	non-PW
PALB2	Coding	16	23630296	23630406	ref	Coding	phecode_174.11	Malignant neoplasm of breast	Coding	1.10176	0.128526	9.44456	0.929556	3.34862e-05	12813	12812	1	0	151434	151424	10	0	REGENIE_BETA=0.096908;REGENIE_SE=1.096209;MAC=11.000000	No	6	non-PW
PALB2	Coding	16	23630296	23630406	ref	Coding	phecode_174.11	Malignant neoplasm of breast	Coding	1.10176	0.128526	9.44456	0.929556	3.34862e-05	12813	12812	1	0	151434	151424	10	0	REGENIE_BETA=0.096908;REGENIE_SE=1.096209;MAC=11.000000	No	6	non-PW
PALB2	Coding	16	23630308	23630406	ref	Coding	phecode_174.11	Malignant neoplasm of breast	Coding	1.10176	0.128526	9.44456	0.929556	3.34862e-05	12813	12812	1	0	151434	151424	10	0	REGENIE_BETA=0.096908;REGENIE_SE=1.096209;MAC=11.000000	No	5	non-PW
PALB2	Coding	16	23630323	23630406	ref	Coding	phecode_174.11	Malignant neoplasm of breast	Coding	1.10176	0.128526	9.44456	0.929556	3.34862e-05	12813	12812	1	0	151434	151424	10	0	REGENIE_BETA=0.096908;REGENIE_SE=1.096209;MAC=11.000000	No	4	non-PW
PALB2	Coding	16	23630323	23630406	ref	Coding	phecode_174.11	Malignant neoplasm of breast	Coding	1.10176	0.128526	9.44456	0.929556	3.34862e-05	12813	12812	1	0	151434	151424	10	0	REGENIE_BETA=0.096908;REGENIE_SE=1.096209;MAC=11.000000	No	4	non-PW
PALB2	Coding	16	23630361	23630406	ref	Coding	phecode_174.11	Malignant neoplasm of breast	Coding	1.38109	0.134127	14.2209	0.7861	3.0442e-05	12813	12812	1	0	151434	151425	9	0	REGENIE_BETA=0.322869;REGENIE_SE=1.189737;MAC=10.000000	No	3	non-PW
PALB2	Coding	16	23630388	23630406	ref	Coding	phecode_174.11	Malignant neoplasm of breast	Coding	1.38109	0.134127	14.2209	0.7861	3.0442e-05	12813	12812	1	0	151434	151425	9	0	REGENIE_BETA=0.322869;REGENIE_SE=1.189737;MAC=10.000000	No	2	non-PW
PALB2	Coding	16	23603528	23603587	ref	Coding	phecode_174.11	Malignant neoplasm of breast	Coding	0.327961	0.0380965	2.82331	0.3101	3.0442e-05	12813	12813	0	0	151434	151424	10	0	REGENIE_BETA=-1.114862;REGENIE_SE=1.098373;MAC=10.000000	No	8	non-PW
PALB2	Coding	16	23630406	23635089	ref	Coding	phecode_174.11	Malignant neoplasm of breast	Coding	0.334189	0.025726	4.34121	0.402159	2.43536e-05	12813	12813	0	0	151434	151426	8	0	REGENIE_BETA=-1.096050;REGENIE_SE=1.308291;MAC=8.000000	No	4	non-PW
PALB2	Coding	16	23630428	23635320	ref	Coding	phecode_174.11	Malignant neoplasm of breast	Coding	0.337335	0.0433341	2.62599	0.299331	4.87071e-05	12813	12813	0	0	151434	151418	16	0	REGENIE_BETA=-1.086678;REGENIE_SE=1.047028;MAC=16.000000	No	13	non-PW
PALB2	Coding	16	23634957	23635320	ref	Coding	phecode_174.11	Malignant neoplasm of breast	Coding	0.336678	0.0414953	2.73169	0.308124	4.56629e-05	12813	12813	0	0	151434	151419	15	0	REGENIE_BETA=-1.088628;REGENIE_SE=1.068156;MAC=15.000000	No	12	non-PW
PALB2	Coding	16	23635089	23635320	ref	Coding	phecode_174.11	Malignant neoplasm of breast	Coding	0.336507	0.0379225	2.986	0.328159	4.26187e-05	12813	12813	0	0	151434	151420	14	0	REGENIE_BETA=-1.089137;REGENIE_SE=1.113833;MAC=14.000000	No	11	non-PW
PALB2	Coding	16	23635092	23635320	ref	Coding	phecode_174.11	Malignant neoplasm of breast	Coding	0.336507	0.0379225	2.986	0.328159	4.26187e-05	12813	12813	0	0	151434	151420	14	0	REGENIE_BETA=-1.089137;REGENIE_SE=1.113833;MAC=14.000000	No	10	non-PW
PALB2	Coding	16	23635101	23635342	ref	Coding	phecode_174.11	Malignant neoplasm of breast	Coding	0.340059	0.0447888	2.5819	0.297004	5.17513e-05	12813	12813	0	0	151434	151417	17	0	REGENIE_BETA=-1.078635;REGENIE_SE=1.034285;MAC=17.000000	No	13	non-PW
PALB2	Coding	16	23635178	23635342	ref	Coding	phecode_174.11	Malignant neoplasm of breast	Coding	0.340348	0.0411347	2.81604	0.31747	4.87071e-05	12813	12813	0	0	151434	151418	16	0	REGENIE_BETA=-1.077785;REGENIE_SE=1.078141;MAC=16.000000	No	12	non-PW
PALB2	Coding	16	23635204	23635357	ref	Coding	phecode_174.11	Malignant neoplasm of breast	Coding	0.3398	0.0389035	2.96796	0.32899	4.56629e-05	12813	12813	0	0	151434	151419	15	0	REGENIE_BETA=-1.079399;REGENIE_SE=1.105772;MAC=15.000000	No	12	non-PW
PALB2	Coding	16	23635204	23635357	ref	Coding	phecode_174.11	Malignant neoplasm of breast	Coding	0.3398	0.0389035	2.96796	0.32899	4.56629e-05	12813	12813	0	0	151434	151419	15	0	REGENIE_BETA=-1.079399;REGENIE_SE=1.105772;MAC=15.000000	No	12	non-PW
PALB2	Coding	16	23635230	23635402	ref	Coding	phecode_174.11	Malignant neoplasm of breast	Coding	0.339015	0.0397904	2.88842	0.322376	4.56629e-05	12813	12813	0	0	151434	151419	15	0	REGENIE_BETA=-1.081710;REGENIE_SE=1.093092;MAC=15.000000	No	12	non-PW
PALB2	Coding	16	23614077	23614077	ref	Coding	phecode_174.11	Malignant neoplasm of breast	Coding	1.09055	0.12981	9.16185	0.936377	3.95794e-05	12813	12812	1	0	151414	151402	12	0	REGENIE_BETA=0.086683;REGENIE_SE=1.085920;MAC=13.000000	chr16:23614077:C:G	1	non-PW
PALB2	Coding	16	23603528	23603587	ref	Coding	phecode_174.11	Malignant neoplasm of breast	Coding	0.327961	0.0380965	2.82331	0.3101	3.0442e-05	12813	12813	0	0	151434	151424	10	0	REGENIE_BETA=-1.114862;REGENIE_SE=1.098373;MAC=10.000000	No	8	non-PW
PALB2	Coding	16	23635230	23635402	ref	Coding	phecode_174.11	Malignant neoplasm of breast	Coding	0.339015	0.0397904	2.88842	0.322376	4.56629e-05	12813	12813	0	0	151434	151419	15	0	REGENIE_BETA=-1.081710;REGENIE_SE=1.093092;MAC=15.000000	No	12	non-PW
PALB2	Coding	16	23635261	23635473	ref	Coding	phecode_174.11	Malignant neoplasm of breast	Coding	0.330209	0.0545588	1.99854	0.227741	5.47955e-05	12813	12813	0	0	151434	151416	18	0	REGENIE_BETA=-1.108028;REGENIE_SE=0.918612;MAC=18.000000	No	12	non-PW
PALB2	Coding	16	23635261	23635473	ref	Coding	phecode_174.11	Malignant neoplasm of breast	Coding	0.330209	0.0545588	1.99854	0.227741	5.47955e-05	12813	12813	0	0	151434	151416	18	0	REGENIE_BETA=-1.108028;REGENIE_SE=0.918612;MAC=18.000000	No	12	non-PW
PALB2	Coding	16	23635305	23635473	ref	Coding	phecode_174.11	Malignant neoplasm of breast	Coding	0.331515	0.0500177	2.19727	0.252554	5.17513e-05	12813	12813	0	0	151434	151417	17	0	REGENIE_BETA=-1.104081;REGENIE_SE=0.964965;MAC=17.000000	No	11	non-PW
PALB2	Coding	16	23635308	23635473	ref	Coding	phecode_174.11	Malignant neoplasm of breast	Coding	0.329998	0.0445486	2.4445	0.277871	4.56629e-05	12813	12813	0	0	151434	151419	15	0	REGENIE_BETA=-1.108667;REGENIE_SE=1.021706;MAC=15.000000	No	10	non-PW
PALB2	Coding	16	23635314	23635563	ref	Coding	phecode_174.11	Malignant neoplasm of breast	Coding	0.329998	0.0445486	2.4445	0.277871	4.56629e-05	12813	12813	0	0	151434	151419	15	0	REGENIE_BETA=-1.108667;REGENIE_SE=1.021706;MAC=15.000000	No	10	non-PW
PALB2	Coding	16	23635320	23635585	ref	Coding	phecode_174.11	Malignant neoplasm of breast	Coding	0.329295	0.0433368	2.50215	0.28302	4.26187e-05	12813	12813	0	0	151434	151420	14	0	REGENIE_BETA=-1.110801;REGENIE_SE=1.034689;MAC=14.000000	No	10	non-PW
PALB2	Coding	16	23635324	23635705	ref	Coding	phecode_174.11	Malignant neoplasm of breast	Coding	0.326957	0.0495732	2.15643	0.245425	4.26187e-05	12813	12813	0	0	151434	151420	14	0	REGENIE_BETA=-1.117926;REGENIE_SE=0.962456;MAC=14.000000	No	12	non-PW
PALB2	Coding	16	23635326	23635705	ref	Coding	phecode_174.11	Malignant neoplasm of breast	Coding	0.325989	0.0469361	2.26411	0.256983	3.95745e-05	12813	12813	0	0	151434	151421	13	0	REGENIE_BETA=-1.120892;REGENIE_SE=0.988832;MAC=13.000000	No	11	non-PW
PALB2	Coding	16	23635333	23635705	ref	Coding	phecode_174.11	Malignant neoplasm of breast	Coding	0.324903	0.0445623	2.36887	0.267373	3.65303e-05	12813	12813	0	0	151434	151422	12	0	REGENIE_BETA=-1.124228;REGENIE_SE=1.013610;MAC=12.000000	No	10	non-PW
PALB2	Coding	16	23603541	23603587	ref	Coding	phecode_174.11	Malignant neoplasm of breast	Coding	0.327961	0.0380965	2.82331	0.3101	3.0442e-05	12813	12813	0	0	151434	151424	10	0	REGENIE_BETA=-1.114862;REGENIE_SE=1.098373;MAC=10.000000	No	7	non-PW
PALB2	Coding	16	23635342	23635930	ref	Coding	phecode_174.11	Malignant neoplasm of breast	Coding	0.904334	0.124444	6.57178	0.920843	3.65303e-05	12813	12812	1	0	151434	151423	11	0	REGENIE_BETA=-0.100557;REGENIE_SE=1.011928;MAC=12.000000	No	11	non-PW
PALB2	Coding	16	23635342	23635930	ref	Coding	phecode_174.11	Malignant neoplasm of breast	Coding	0.904334	0.124444	6.57178	0.920843	3.65303e-05	12813	12812	1	0	151434	151423	11	0	REGENIE_BETA=-0.100557;REGENIE_SE=1.011928;MAC=12.000000	No	11	non-PW
PALB2	Coding	16	23635357	23635986	ref	Coding	phecode_174.11	Malignant neoplasm of breast	Coding	0.752487	0.127931	4.4261	0.753099	6.08839e-05	12813	12812	1	0	151434	151415	19	0	REGENIE_BETA=-0.284372;REGENIE_SE=0.904042;MAC=20.000000	No	11	non-PW
PALB2	Coding	16	23635402	23635986	ref	Coding	phecode_174.11	Malignant neoplasm of breast	Coding	0.752487	0.127931	4.4261	0.753099	6.08839e-05	12813	12812	1	0	151434	151415	19	0	REGENIE_BETA=-0.284372;REGENIE_SE=0.904042;MAC=20.000000	No	10	non-PW
PALB2	Coding	16	23635402	23635986	ref	Coding	phecode_174.11	Malignant neoplasm of breast	Coding	0.752487	0.127931	4.4261	0.753099	6.08839e-05	12813	12812	1	0	151434	151415	19	0	REGENIE_BETA=-0.284372;REGENIE_SE=0.904042;MAC=20.000000	No	10	non-PW
PALB2	Coding	16	23635473	23635986	ref	Coding	phecode_174.11	Malignant neoplasm of breast	Coding	0.79647	0.127404	4.97913	0.807732	5.78397e-05	12813	12812	1	0	151434	151416	18	0	REGENIE_BETA=-0.227566;REGENIE_SE=0.935130;MAC=19.000000	No	9	non-PW
PALB2	Coding	16	23635563	23635986	ref	Coding	phecode_174.11	Malignant neoplasm of breast	Coding	1.27872	0.134632	12.1452	0.830497	4.56629e-05	12813	12812	1	0	151434	151420	14	0	REGENIE_BETA=0.245859;REGENIE_SE=1.148528;MAC=15.000000	No	8	non-PW
PALB2	Coding	16	23635585	23635986	ref	Coding	phecode_174.11	Malignant neoplasm of breast	Coding	1.27872	0.134632	12.1452	0.830497	4.56629e-05	12813	12812	1	0	151434	151420	14	0	REGENIE_BETA=0.245859;REGENIE_SE=1.148528;MAC=15.000000	No	7	non-PW
PALB2	Coding	16	23635626	23635986	ref	Coding	phecode_174.11	Malignant neoplasm of breast	Coding	1.27872	0.134632	12.1452	0.830497	4.56629e-05	12813	12812	1	0	151434	151420	14	0	REGENIE_BETA=0.245859;REGENIE_SE=1.148528;MAC=15.000000	No	6	non-PW
PALB2	Coding	16	23635642	23635986	ref	Coding	phecode_174.11	Malignant neoplasm of breast	Coding	1.50195	0.138723	16.2617	0.737859	4.26187e-05	12813	12812	1	0	151434	151421	13	0	REGENIE_BETA=0.406766;REGENIE_SE=1.215352;MAC=14.000000	No	5	non-PW
PALB2	Coding	16	23603545	23603589	ref	Coding	phecode_174.11	Malignant neoplasm of breast	Coding	0.326767	0.0400966	2.66298	0.296051	3.0442e-05	12813	12813	0	0	151434	151424	10	0	REGENIE_BETA=-1.118509;REGENIE_SE=1.070405;MAC=10.000000	No	7	non-PW
PALB2	Coding	16	23635705	23635989	ref	Coding	phecode_174.11	Malignant neoplasm of breast	Coding	1.58857	0.140628	17.9449	0.708285	4.26187e-05	12813	12812	1	0	151434	151421	13	0	REGENIE_BETA=0.462836;REGENIE_SE=1.236998;MAC=14.000000	No	5	non-PW
PALB2	Coding	16	23635852	23636065	ref	Coding	phecode_174.11	Malignant neoplasm of breast	Coding	1.76692	0.14472	21.5727	0.655681	4.26187e-05	12813	12812	1	0	151434	151421	13	0	REGENIE_BETA=0.569239;REGENIE_SE=1.276651;MAC=14.000000	No	6	non-PW
PALB2	Coding	16	23635852	23636065	ref	Coding	phecode_174.11	Malignant neoplasm of breast	Coding	1.76692	0.14472	21.5727	0.655681	4.26187e-05	12813	12812	1	0	151434	151421	13	0	REGENIE_BETA=0.569239;REGENIE_SE=1.276651;MAC=14.000000	No	6	non-PW
PALB2	Coding	16	23635930	23636072	ref	Coding	phecode_174.11	Malignant neoplasm of breast	Coding	1.76692	0.14472	21.5727	0.655681	4.26187e-05	12813	12812	1	0	151434	151421	13	0	REGENIE_BETA=0.569239;REGENIE_SE=1.276651;MAC=14.000000	No	6	non-PW
PALB2	Coding	16	23635930	23636072	ref	Coding	phecode_174.11	Malignant neoplasm of breast	Coding	1.76692	0.14472	21.5727	0.655681	4.26187e-05	12813	12812	1	0	151434	151421	13	0	REGENIE_BETA=0.569239;REGENIE_SE=1.276651;MAC=14.000000	No	6	non-PW
PALB2	Coding	16	23635986	23636133	ref	Coding	phecode_174.11	Malignant neoplasm of breast	Coding	0.346523	0.0278381	4.31343	0.410067	4.26187e-05	12813	12813	0	0	151434	151420	14	0	REGENIE_BETA=-1.059807;REGENIE_SE=1.286524;MAC=14.000000	No	6	non-PW
PALB2	Coding	16	23635989	23637900	ref	Coding	phecode_174.11	Malignant neoplasm of breast	Coding	1.52321	0.139569	16.6237	0.730021	3.95745e-05	12813	12812	1	0	151434	151422	12	0	REGENIE_BETA=0.420818;REGENIE_SE=1.219416;MAC=13.000000	No	12	non-PW
PALB2	Coding	16	23636043	23637901	ref	Coding	phecode_174.11	Malignant neoplasm of breast	Coding	0.993484	0.128547	7.67823	0.995001	4.56629e-05	12813	12812	1	0	151434	151420	14	0	REGENIE_BETA=-0.006537;REGENIE_SE=1.043349;MAC=15.000000	No	13	non-PW
PALB2	Coding	16	23636065	23637901	ref	Coding	phecode_174.11	Malignant neoplasm of breast	Coding	1.11728	0.130003	9.60215	0.919518	4.26187e-05	12813	12812	1	0	151434	151421	13	0	REGENIE_BETA=0.110894;REGENIE_SE=1.097516;MAC=14.000000	No	12	non-PW
PALB2	Coding	16	23636072	23637901	ref	Coding	phecode_174.11	Malignant neoplasm of breast	Coding	1.14877	0.130204	10.1355	0.900645	3.95745e-05	12813	12812	1	0	151434	151422	12	0	REGENIE_BETA=0.138694;REGENIE_SE=1.110911;MAC=13.000000	No	11	non-PW
PALB2	Coding	16	23603566	23603590	ref	Coding	phecode_174.11	Malignant neoplasm of breast	Coding	0.32921	0.0458946	2.36147	0.26907	3.95745e-05	12813	12813	0	0	151434	151421	13	0	REGENIE_BETA=-1.111061;REGENIE_SE=1.005297;MAC=13.000000	No	7	non-PW
PALB2	Coding	16	23636133	23637901	ref	Coding	phecode_174.11	Malignant neoplasm of breast	Coding	1.14877	0.130204	10.1355	0.900645	3.95745e-05	12813	12812	1	0	151434	151422	12	0	REGENIE_BETA=0.138694;REGENIE_SE=1.110911;MAC=13.000000	No	10	non-PW
PALB2	Coding	16	23636133	23637901	ref	Coding	phecode_174.11	Malignant neoplasm of breast	Coding	1.14877	0.130204	10.1355	0.900645	3.95745e-05	12813	12812	1	0	151434	151422	12	0	REGENIE_BETA=0.138694;REGENIE_SE=1.110911;MAC=13.000000	No	10	non-PW
PALB2	Coding	16	23636152	23637911	ref	Coding	phecode_174.11	Malignant neoplasm of breast	Coding	1.03739	0.128003	8.40742	0.972571	3.95745e-05	12813	12812	1	0	151434	151422	12	0	REGENIE_BETA=0.036708;REGENIE_SE=1.067574;MAC=13.000000	No	11	non-PW
PALB2	Coding	16	23636252	23637912	ref	Coding	phecode_174.11	Malignant neoplasm of breast	Coding	1.89103	0.304685	11.7366	0.493967	5.47955e-05	12813	12811	2	0	151434	151418	16	0	REGENIE_BETA=0.637120;REGENIE_SE=0.931443;MAC=18.000000	No	11	non-PW
PALB2	Coding	16	23636266	23637912	ref	Coding	phecode_174.11	Malignant neoplasm of breast	Coding	2.00476	0.313003	12.8404	0.46291	5.17513e-05	12813	12811	2	0	151434	151419	15	0	REGENIE_BETA=0.695526;REGENIE_SE=0.947501;MAC=17.000000	No	10	non-PW
PALB2	Coding	16	23636266	23637912	ref	Coding	phecode_174.11	Malignant neoplasm of breast	Coding	2.00476	0.313003	12.8404	0.46291	5.17513e-05	12813	12811	2	0	151434	151419	15	0	REGENIE_BETA=0.695526;REGENIE_SE=0.947501;MAC=17.000000	No	10	non-PW
PALB2	Coding	16	23637850	23637919	ref	Coding	phecode_174.11	Malignant neoplasm of breast	Coding	2.37003	0.339312	16.5542	0.384243	4.56629e-05	12813	12811	2	0	151434	151421	13	0	REGENIE_BETA=0.862901;REGENIE_SE=0.991721;MAC=15.000000	No	10	non-PW
PALB2	Coding	16	23637877	23637925	ref	Coding	phecode_174.11	Malignant neoplasm of breast	Coding	0.837961	0.126331	5.55823	0.854697	4.56629e-05	12813	12812	1	0	151434	151420	14	0	REGENIE_BETA=-0.176784;REGENIE_SE=0.965357;MAC=15.000000	No	10	non-PW
PALB2	Coding	16	23637877	23637925	ref	Coding	phecode_174.11	Malignant neoplasm of breast	Coding	0.837961	0.126331	5.55823	0.854697	4.56629e-05	12813	12812	1	0	151434	151420	14	0	REGENIE_BETA=-0.176784;REGENIE_SE=0.965357;MAC=15.000000	No	10	non-PW
PALB2	Coding	16	23637898	23637925	ref	Coding	phecode_174.11	Malignant neoplasm of breast	Coding	0.892198	0.126109	6.31216	0.909027	4.26187e-05	12813	12812	1	0	151434	151421	13	0	REGENIE_BETA=-0.114067;REGENIE_SE=0.998256;MAC=14.000000	No	9	non-PW
PALB2	Coding	16	23603566	23603590	ref	Coding	phecode_174.11	Malignant neoplasm of breast	Coding	0.32921	0.0458946	2.36147	0.26907	3.95745e-05	12813	12813	0	0	151434	151421	13	0	REGENIE_BETA=-1.111061;REGENIE_SE=1.005297;MAC=13.000000	No	7	non-PW
PALB2	Coding	16	23637900	23637932	ref	Coding	phecode_174.11	Malignant neoplasm of breast	Coding	0.875448	0.126306	6.06788	0.892878	4.56629e-05	12813	12812	1	0	151434	151420	14	0	REGENIE_BETA=-0.133019;REGENIE_SE=0.987788;MAC=15.000000	No	9	non-PW
PALB2	Coding	16	23637901	23637941	ref	Coding	phecode_174.11	Malignant neoplasm of breast	Coding	0.820125	0.126459	5.31875	0.835315	4.87071e-05	12813	12812	1	0	151434	151419	15	0	REGENIE_BETA=-0.198299;REGENIE_SE=0.953863;MAC=16.000000	No	10	non-PW
PALB2	Coding	16	23637907	23637942	ref	Coding	phecode_174.11	Malignant neoplasm of breast	Coding	1.30727	0.132932	12.8558	0.818293	3.65303e-05	12813	12812	1	0	151434	151423	11	0	REGENIE_BETA=0.267941;REGENIE_SE=1.166275;MAC=12.000000	No	9	non-PW
PALB2	Coding	16	23637911	23637951	ref	Coding	phecode_174.11	Malignant neoplasm of breast	Coding	1.66893	0.140324	19.8494	0.685154	3.34862e-05	12813	12812	1	0	151434	151424	10	0	REGENIE_BETA=0.512185;REGENIE_SE=1.263282;MAC=11.000000	No	9	non-PW
PALB2	Coding	16	23637912	23637951	ref	Coding	phecode_174.11	Malignant neoplasm of breast	Coding	1.89803	0.144437	24.9417	0.62582	3.0442e-05	12813	12812	1	0	151434	151425	9	0	REGENIE_BETA=0.640815;REGENIE_SE=1.314171;MAC=10.000000	No	8	non-PW
PALB2	Coding	16	23637919	23637952	ref	Coding	phecode_174.11	Malignant neoplasm of breast	Coding	0.3392	0.0228964	5.02509	0.431803	3.0442e-05	12813	12813	0	0	151434	151424	10	0	REGENIE_BETA=-1.081165;REGENIE_SE=1.375336;MAC=10.000000	No	9	non-PW
PALB2	Coding	16	23637919	23637952	ref	Coding	phecode_174.11	Malignant neoplasm of breast	Coding	0.3392	0.0228964	5.02509	0.431803	3.0442e-05	12813	12813	0	0	151434	151424	10	0	REGENIE_BETA=-1.081165;REGENIE_SE=1.375336;MAC=10.000000	No	9	non-PW
PALB2	Coding	16	23637925	23637952	ref	Coding	phecode_174.11	Malignant neoplasm of breast	Coding	0.3392	0.0228964	5.02509	0.431803	3.0442e-05	12813	12813	0	0	151434	151424	10	0	REGENIE_BETA=-1.081165;REGENIE_SE=1.375336;MAC=10.000000	No	8	non-PW
PALB2	Coding	16	23637932	23638077	ref	Coding	phecode_174.11	Malignant neoplasm of breast	Coding	0.337657	0.0327545	3.4808	0.361702	4.26187e-05	12813	12813	0	0	151434	151420	14	0	REGENIE_BETA=-1.085725;REGENIE_SE=1.190322;MAC=14.000000	No	9	non-PW
PALB2	Coding	16	23637934	23638077	ref	Coding	phecode_174.11	Malignant neoplasm of breast	Coding	0.336992	0.0315291	3.60186	0.368207	3.95745e-05	12813	12813	0	0	151434	151421	13	0	REGENIE_BETA=-1.087698;REGENIE_SE=1.208771;MAC=13.000000	No	8	non-PW
PALB2	Coding	16	23603569	23603590	ref	Coding	phecode_174.11	Malignant neoplasm of breast	Coding	0.330498	0.0367195	2.97469	0.323363	3.34862e-05	12813	12813	0	0	151434	151423	11	0	REGENIE_BETA=-1.107154;REGENIE_SE=1.121089;MAC=11.000000	No	6	non-PW
PALB2	Coding	16	23637941	23638077	ref	Coding	phecode_174.11	Malignant neoplasm of breast	Coding	0.337461	0.0270519	4.20968	0.398864	3.65303e-05	12813	12813	0	0	151434	151422	12	0	REGENIE_BETA=-1.086305;REGENIE_SE=1.287622;MAC=12.000000	No	7	non-PW
PALB2	Coding	16	23637942	23638077	ref	Coding	phecode_174.11	Malignant neoplasm of breast	Coding	0.337461	0.0270519	4.20968	0.398864	3.65303e-05	12813	12813	0	0	151434	151422	12	0	REGENIE_BETA=-1.086305;REGENIE_SE=1.287622;MAC=12.000000	No	6	non-PW
PALB2	Coding	16	23637951	23638077	ref	Coding	phecode_174.11	Malignant neoplasm of breast	Coding	0.335643	0.02116	5.32403	0.438841	3.0442e-05	12813	12813	0	0	151434	151424	10	0	REGENIE_BETA=-1.091706;REGENIE_SE=1.410198;MAC=10.000000	No	5	non-PW
PALB2	Coding	16	23637951	23638077	ref	Coding	phecode_174.11	Malignant neoplasm of breast	Coding	0.335643	0.02116	5.32403	0.438841	3.0442e-05	12813	12813	0	0	151434	151424	10	0	REGENIE_BETA=-1.091706;REGENIE_SE=1.410198;MAC=10.000000	No	5	non-PW
PALB2	Coding	16	23637952	23638084	ref	Coding	phecode_174.11	Malignant neoplasm of breast	Coding	0.33481	0.0303798	3.68986	0.371506	3.65303e-05	12813	12813	0	0	151434	151422	12	0	REGENIE_BETA=-1.094194;REGENIE_SE=1.224402;MAC=12.000000	No	6	non-PW
PALB2	Coding	16	23638077	23638107	ref	Coding	phecode_174.11	Malignant neoplasm of breast	Coding	0.332351	0.028603	3.86173	0.378712	3.0442e-05	12813	12813	0	0	151434	151424	10	0	REGENIE_BETA=-1.101565;REGENIE_SE=1.251390;MAC=10.000000	No	9	non-PW
PALB2	Coding	16	23638080	23641118	ref	Coding	phecode_174.11	Malignant neoplasm of breast	Coding	2.05547	0.147244	28.6936	0.592174	2.43536e-05	12813	12812	1	0	151434	151427	7	0	REGENIE_BETA=0.720506;REGENIE_SE=1.345008;MAC=8.000000	No	9	non-PW
PALB2	Coding	16	23638084	23641118	ref	Coding	phecode_174.11	Malignant neoplasm of breast	Coding	2.68689	0.159347	45.3063	0.49289	2.13094e-05	12813	12812	1	0	151434	151428	6	0	REGENIE_BETA=0.988386;REGENIE_SE=1.441384;MAC=7.000000	No	8	non-PW
PALB2	Coding	16	23638090	23641120	ref	Coding	phecode_174.11	Malignant neoplasm of breast	Coding	4.43919	0.191347	102.988	0.352829	1.82652e-05	12813	12812	1	0	151434	151429	5	0	REGENIE_BETA=1.490473;REGENIE_SE=1.604182;MAC=6.000000	No	8	non-PW
PALB2	Coding	16	23638093	23641121	ref	Coding	phecode_174.11	Malignant neoplasm of breast	Coding	4.43919	0.191347	102.988	0.352829	1.82652e-05	12813	12812	1	0	151434	151429	5	0	REGENIE_BETA=1.490473;REGENIE_SE=1.604182;MAC=6.000000	No	8	non-PW
PALB2	Coding	16	23603587	23603602	ref	Coding	phecode_174.11	Malignant neoplasm of breast	Coding	0.32463	0.0446412	2.36071	0.266387	3.65303e-05	12813	12813	0	0	151434	151422	12	0	REGENIE_BETA=-1.125068;REGENIE_SE=1.012279;MAC=12.000000	No	6	non-PW
PALB2	Coding	16	23638095	23641129	ref	Coding	phecode_174.11	Malignant neoplasm of breast	Coding	2.66311	0.159876	44.3603	0.494922	2.43536e-05	12813	12812	1	0	151434	151427	7	0	REGENIE_BETA=0.979494;REGENIE_SE=1.435154;MAC=8.000000	No	8	non-PW
PALB2	Coding	16	23638101	23641133	ref	Coding	phecode_174.11	Malignant neoplasm of breast	Coding	3.20455	0.169641	60.5348	0.437321	2.13094e-05	12813	12812	1	0	151434	151428	6	0	REGENIE_BETA=1.164573;REGENIE_SE=1.499337;MAC=7.000000	No	8	non-PW
PALB2	Coding	16	23638107	23641135	ref	Coding	phecode_174.11	Malignant neoplasm of breast	Coding	3.20455	0.169641	60.5348	0.437321	2.13094e-05	12813	12812	1	0	151434	151428	6	0	REGENIE_BETA=1.164573;REGENIE_SE=1.499337;MAC=7.000000	No	8	non-PW
PALB2	Coding	16	23641115	23641151	ref	Coding	phecode_174.11	Malignant neoplasm of breast	Coding	4.81125	0.198972	116.339	0.333765	2.13094e-05	12813	12812	1	0	151434	151428	6	0	REGENIE_BETA=1.570957;REGENIE_SE=1.625310;MAC=7.000000	No	9	non-PW
PALB2	Coding	16	23603589	23603628	ref	Coding	phecode_174.11	Malignant neoplasm of breast	Coding	0.328973	0.0589916	1.83456	0.204822	5.17513e-05	12813	12813	0	0	151434	151417	17	0	REGENIE_BETA=-1.111779;REGENIE_SE=0.876843;MAC=17.000000	No	7	non-PW
PALB2	Coding	16	23603590	23603628	ref	Coding	phecode_174.11	Malignant neoplasm of breast	Coding	0.329116	0.05527	1.95978	0.222146	4.87071e-05	12813	12813	0	0	151434	151418	16	0	REGENIE_BETA=-1.111346;REGENIE_SE=0.910312;MAC=16.000000	No	6	non-PW
PALB2	Coding	16	23603602	23603628	ref	Coding	phecode_174.11	Malignant neoplasm of breast	Coding	0.326816	0.0462185	2.31095	0.262452	3.65303e-05	12813	12813	0	0	151434	151422	12	0	REGENIE_BETA=-1.118357;REGENIE_SE=0.997986;MAC=12.000000	No	5	non-PW
PALB2	Coding	16	23623125	23623125	ref	Coding	phecode_174.11	Malignant neoplasm of breast	Coding	3.14442	1.18349	8.3544	0.0358614	7.61067e-05	12813	12808	5	0	151430	151410	20	0	REGENIE_BETA=1.145630;REGENIE_SE=0.498560;MAC=25.000000	chr16:23623125:A:G	1	non-PW
PALB2	Coding	16	23603603	23603653	ref	Coding	phecode_174.11	Malignant neoplasm of breast	Coding	0.3249	0.0432009	2.44347	0.274793	3.65303e-05	12813	12813	0	0	151434	151422	12	0	REGENIE_BETA=-1.124237;REGENIE_SE=1.029435;MAC=12.000000	No	5	non-PW
PALB2	Coding	16	23603610	23603658	ref	Coding	phecode_174.11	Malignant neoplasm of breast	Coding	0.327257	0.0518132	2.06698	0.234898	4.56629e-05	12813	12813	0	0	151434	151419	15	0	REGENIE_BETA=-1.117010;REGENIE_SE=0.940375;MAC=15.000000	No	5	non-PW
PALB2	Coding	16	23603628	23603662	ref	Coding	phecode_174.11	Malignant neoplasm of breast	Coding	0.327097	0.0399135	2.6806	0.297771	3.65303e-05	12813	12813	0	0	151434	151422	12	0	REGENIE_BETA=-1.117500;REGENIE_SE=1.073255;MAC=12.000000	No	5	non-PW
PALB2	Coding	16	23603634	23607900	ref	Coding	phecode_174.11	Malignant neoplasm of breast	Coding	0.329529	0.0504419	2.15276	0.246353	4.56629e-05	12813	12813	0	0	151434	151419	15	0	REGENIE_BETA=-1.110090;REGENIE_SE=0.957591;MAC=15.000000	No	9	non-PW
PALB2	Coding	16	23603634	23607900	ref	Coding	phecode_174.11	Malignant neoplasm of breast	Coding	0.329529	0.0504419	2.15276	0.246353	4.56629e-05	12813	12813	0	0	151434	151419	15	0	REGENIE_BETA=-1.110090;REGENIE_SE=0.957591;MAC=15.000000	No	9	non-PW
PALB2	Coding	16	23603653	23607900	ref	Coding	phecode_174.11	Malignant neoplasm of breast	Coding	0.329529	0.0504419	2.15276	0.246353	4.56629e-05	12813	12813	0	0	151434	151419	15	0	REGENIE_BETA=-1.110090;REGENIE_SE=0.957591;MAC=15.000000	No	8	non-PW
PALB2	Coding	16	23603653	23607900	ref	Coding	phecode_174.11	Malignant neoplasm of breast	Coding	0.329529	0.0504419	2.15276	0.246353	4.56629e-05	12813	12813	0	0	151434	151419	15	0	REGENIE_BETA=-1.110090;REGENIE_SE=0.957591;MAC=15.000000	No	8	non-PW
PALB2	Coding	16	23603658	23607904	ref	Coding	phecode_174.11	Malignant neoplasm of breast	Coding	0.338755	0.0603344	1.90199	0.218826	6.08839e-05	12813	12813	0	0	151434	151414	20	0	REGENIE_BETA=-1.082478;REGENIE_SE=0.880310;MAC=20.000000	No	8	non-PW
PALB2	Coding	16	23603662	23607904	ref	Coding	phecode_174.11	Malignant neoplasm of breast	Coding	0.338735	0.0491153	2.33617	0.271879	4.87071e-05	12813	12813	0	0	151434	151418	16	0	REGENIE_BETA=-1.082536;REGENIE_SE=0.985247;MAC=16.000000	No	7	non-PW
PALB2	Coding	16	23607867	23607904	ref	Coding	phecode_174.11	Malignant neoplasm of breast	Coding	0.338445	0.04627	2.47559	0.285922	4.56629e-05	12813	12813	0	0	151434	151419	15	0	REGENIE_BETA=-1.083392;REGENIE_SE=1.015258;MAC=15.000000	No	6	non-PW
PALB2	Coding	16	23624088	23624088	ref	Coding	phecode_174.11	Malignant neoplasm of breast	Coding	1.08191	0.241395	4.84902	0.91807	7.61206e-05	12812	12810	2	0	151401	151378	23	0	REGENIE_BETA=0.078728;REGENIE_SE=0.765345;MAC=25.000000	chr16:23624088:C:T	1	non-PW
PALB2	Coding	16	23607867	23607904	ref	Coding	phecode_174.11	Malignant neoplasm of breast	Coding	0.338445	0.04627	2.47559	0.285922	4.56629e-05	12813	12813	0	0	151434	151419	15	0	REGENIE_BETA=-1.083392;REGENIE_SE=1.015258;MAC=15.000000	No	6	non-PW
PALB2	Coding	16	23607882	23607904	ref	Coding	phecode_174.11	Malignant neoplasm of breast	Coding	0.33781	0.0402287	2.83667	0.317494	3.95745e-05	12813	12813	0	0	151434	151421	13	0	REGENIE_BETA=-1.085272;REGENIE_SE=1.085684;MAC=13.000000	No	5	non-PW
PALB2	Coding	16	23607889	23607904	ref	Coding	phecode_174.11	Malignant neoplasm of breast	Coding	0.33781	0.0402287	2.83667	0.317494	3.95745e-05	12813	12813	0	0	151434	151421	13	0	REGENIE_BETA=-1.085272;REGENIE_SE=1.085684;MAC=13.000000	No	4	non-PW
PALB2	Coding	16	23607889	23607904	ref	Coding	phecode_174.11	Malignant neoplasm of breast	Coding	0.33781	0.0402287	2.83667	0.317494	3.95745e-05	12813	12813	0	0	151434	151421	13	0	REGENIE_BETA=-1.085272;REGENIE_SE=1.085684;MAC=13.000000	No	4	non-PW
PALB2	Coding	16	23607896	23607904	ref	Coding	phecode_174.11	Malignant neoplasm of breast	Coding	0.33781	0.0402287	2.83667	0.317494	3.95745e-05	12813	12813	0	0	151434	151421	13	0	REGENIE_BETA=-1.085272;REGENIE_SE=1.085684;MAC=13.000000	No	3	non-PW
PALB2	Coding	16	23607900	23607904	ref	Coding	phecode_174.11	Malignant neoplasm of breast	Coding	0.33982	0.0314027	3.67731	0.374388	3.34862e-05	12813	12813	0	0	151434	151423	11	0	REGENIE_BETA=-1.079340;REGENIE_SE=1.215085;MAC=11.000000	No	2	non-PW
PALB2	Coding	16	23607904	23607930	ref	Coding	phecode_174.11	Malignant neoplasm of breast	Coding	0.341064	0.0227527	5.11257	0.436143	2.73978e-05	12813	12813	0	0	151434	151425	9	0	REGENIE_BETA=-1.075684;REGENIE_SE=1.381345;MAC=9.000000	No	3	non-PW
PALB2	Coding	16	23607913	23608011	ref	Coding	phecode_174.11	Malignant neoplasm of breast	Coding	1.23156	0.130002	11.667	0.855933	3.34862e-05	12813	12812	1	0	151434	151424	10	0	REGENIE_BETA=0.208280;REGENIE_SE=1.147209;MAC=11.000000	No	10	non-PW
PALB2	Coding	16	23607913	23608011	ref	Coding	phecode_174.11	Malignant neoplasm of breast	Coding	1.23156	0.130002	11.667	0.855933	3.34862e-05	12813	12812	1	0	151434	151424	10	0	REGENIE_BETA=0.208280;REGENIE_SE=1.147209;MAC=11.000000	No	10	non-PW
PALB2	Coding	16	23607930	23608011	ref	Coding	phecode_174.11	Malignant neoplasm of breast	Coding	1.23156	0.130002	11.667	0.855933	3.34862e-05	12813	12812	1	0	151434	151424	10	0	REGENIE_BETA=0.208280;REGENIE_SE=1.147209;MAC=11.000000	No	9	non-PW
PALB2	Coding	16	23626310	23626310	ref	Coding	phecode_174.11	Malignant neoplasm of breast	Coding	0.776885	0.343822	1.75541	0.543841	0.000234403	12813	12808	5	0	151434	151362	72	0	REGENIE_BETA=-0.252464;REGENIE_SE=0.415910;MAC=77.000000	chr16:23626310:C:T	1	non-PW
PALB2	Coding	16	23607930	23608011	ref	Coding	phecode_174.11	Malignant neoplasm of breast	Coding	1.23156	0.130002	11.667	0.855933	3.34862e-05	12813	12812	1	0	151434	151424	10	0	REGENIE_BETA=0.208280;REGENIE_SE=1.147209;MAC=11.000000	No	9	non-PW
PALB2	Coding	16	23607936	23608011	ref	Coding	phecode_174.11	Malignant neoplasm of breast	Coding	1.23156	0.130002	11.667	0.855933	3.34862e-05	12813	12812	1	0	151434	151424	10	0	REGENIE_BETA=0.208280;REGENIE_SE=1.147209;MAC=11.000000	No	8	non-PW
PALB2	Coding	16	23607949	23614014	ref	Coding	phecode_174.11	Malignant neoplasm of breast	Coding	7.78126	0.665688	90.9556	0.10193	2.73978e-05	12813	12811	2	0	151434	151427	7	0	REGENIE_BETA=2.051718;REGENIE_SE=1.254438;MAC=9.000000	No	10	PWpos
PALB2	Coding	16	23607949	23614014	ref	Coding	phecode_174.11	Malignant neoplasm of breast	Coding	7.78126	0.665688	90.9556	0.10193	2.73978e-05	12813	12811	2	0	151434	151427	7	0	REGENIE_BETA=2.051718;REGENIE_SE=1.254438;MAC=9.000000	No	10	PWpos
PALB2	Coding	16	23607979	23614014	ref	Coding	phecode_174.11	Malignant neoplasm of breast	Coding	10.41	0.795924	136.153	0.0741056	2.43536e-05	12813	12811	2	0	151434	151428	6	0	REGENIE_BETA=2.342763;REGENIE_SE=1.311766;MAC=8.000000	No	9	PWpos
PALB2	Coding	16	23607993	23614014	ref	Coding	phecode_174.11	Malignant neoplasm of breast	Coding	14.0826	0.962678	206.009	0.0533376	2.13094e-05	12813	12811	2	0	151434	151429	5	0	REGENIE_BETA=2.644943;REGENIE_SE=1.368892;MAC=7.000000	No	8	PWpos
PALB2	Coding	16	23607993	23614014	ref	Coding	phecode_174.11	Malignant neoplasm of breast	Coding	14.0826	0.962678	206.009	0.0533376	2.13094e-05	12813	12811	2	0	151434	151429	5	0	REGENIE_BETA=2.644943;REGENIE_SE=1.368892;MAC=7.000000	No	8	PWpos
PALB2	Coding	16	23607996	23614023	ref	Coding	phecode_174.11	Malignant neoplasm of breast	Coding	7.31981	0.636535	84.1738	0.110163	2.43536e-05	12813	12811	2	0	151434	151428	6	0	REGENIE_BETA=1.990584;REGENIE_SE=1.246094;MAC=8.000000	No	8	PWpos
PALB2	Coding	16	23607999	23614023	ref	Coding	phecode_174.11	Malignant neoplasm of breast	Coding	10.7122	0.804306	142.67	0.0726361	2.13094e-05	12813	12811	2	0	151434	151429	5	0	REGENIE_BETA=2.371380;REGENIE_SE=1.321022;MAC=7.000000	No	7	PWpos
PALB2	Coding	16	23607999	23614023	ref	Coding	phecode_174.11	Malignant neoplasm of breast	Coding	10.7122	0.804306	142.67	0.0726361	2.13094e-05	12813	12811	2	0	151434	151429	5	0	REGENIE_BETA=2.371380;REGENIE_SE=1.321022;MAC=7.000000	No	7	PWpos
PALB2	Coding	16	23629954	23629954	ref	Coding	phecode_174.11	Malignant neoplasm of breast	Coding	0.998791	0.458217	2.1771	0.997573	0.000258757	12813	12806	7	0	151434	151356	78	0	REGENIE_BETA=-0.001209;REGENIE_SE=0.397559;MAC=85.000000	chr16:23629954:T:A	1	non-PW
PALB2	Coding	16	23608006	23614023	ref	Coding	phecode_174.11	Malignant neoplasm of breast	Coding	2.17124	0.145675	32.3616	0.573809	1.82652e-05	12813	12812	1	0	151434	151429	5	0	REGENIE_BETA=0.775299;REGENIE_SE=1.378430;MAC=6.000000	No	6	non-PW
PALB2	Coding	16	23608011	23614023	ref	Coding	phecode_174.11	Malignant neoplasm of breast	Coding	2.17124	0.145675	32.3616	0.573809	1.82652e-05	12813	12812	1	0	151434	151429	5	0	REGENIE_BETA=0.775299;REGENIE_SE=1.378430;MAC=6.000000	No	5	non-PW
PALB2	Coding	16	23614004	23614053	ref	Coding	phecode_174.11	Malignant neoplasm of breast	Coding	1.80928	0.141738	23.0954	0.648159	2.73978e-05	12813	12812	1	0	151434	151426	8	0	REGENIE_BETA=0.592927;REGENIE_SE=1.299363;MAC=9.000000	No	7	non-PW
PALB2	Coding	16	23614014	23614053	ref	Coding	phecode_174.11	Malignant neoplasm of breast	Coding	1.80928	0.141738	23.0954	0.648159	2.73978e-05	12813	12812	1	0	151434	151426	8	0	REGENIE_BETA=0.592927;REGENIE_SE=1.299363;MAC=9.000000	No	5	non-PW
PALB2	Coding	16	23614014	23614053	ref	Coding	phecode_174.11	Malignant neoplasm of breast	Coding	1.80928	0.141738	23.0954	0.648159	2.73978e-05	12813	12812	1	0	151434	151426	8	0	REGENIE_BETA=0.592927;REGENIE_SE=1.299363;MAC=9.000000	No	5	non-PW
PALB2	Coding	16	23614023	23614059	ref	Coding	phecode_174.11	Malignant neoplasm of breast	Coding	1.16026	0.130026	10.3534	0.894105	3.65303e-05	12813	12812	1	0	151434	151423	11	0	REGENIE_BETA=0.148645;REGENIE_SE=1.116688;MAC=12.000000	No	5	non-PW
PALB2	Coding	16	23614042	23614073	ref	Coding	phecode_174.11	Malignant neoplasm of breast	Coding	1.08577	0.13018	9.05582	0.939392	3.95745e-05	12813	12812	1	0	151434	151422	12	0	REGENIE_BETA=0.082286;REGENIE_SE=1.082225;MAC=13.000000	No	6	non-PW
PALB2	Coding	16	23614042	23614073	ref	Coding	phecode_174.11	Malignant neoplasm of breast	Coding	1.08577	0.13018	9.05582	0.939392	3.95745e-05	12813	12812	1	0	151434	151422	12	0	REGENIE_BETA=0.082286;REGENIE_SE=1.082225;MAC=13.000000	No	6	non-PW
PALB2	Coding	16	23614053	23614073	ref	Coding	phecode_174.11	Malignant neoplasm of breast	Coding	1.20396	0.13136	11.0348	0.869563	3.34862e-05	12813	12812	1	0	151434	151424	10	0	REGENIE_BETA=0.185618;REGENIE_SE=1.130345;MAC=11.000000	No	5	non-PW
PALB2	Coding	16	23614059	23621387	ref	Coding	phecode_174.11	Malignant neoplasm of breast	Coding	0.736193	0.127948	4.23593	0.731572	5.17513e-05	12813	12812	1	0	151434	151418	16	0	REGENIE_BETA=-0.306263;REGENIE_SE=0.892805;MAC=17.000000	No	7	non-PW
PALB2	Coding	16	23635296	23635296	ref	Coding	phecode_174.11	Malignant neoplasm of breast	Coding	1.8103	0.834543	3.92691	0.133054	0.00024658	12813	12802	11	0	151434	151364	70	0	REGENIE_BETA=0.593491;REGENIE_SE=0.395090;MAC=81.000000	chr16:23635296:G:T	1	non-PW
PALB2	Coding	16	23614073	23621387	ref	Coding	phecode_174.11	Malignant neoplasm of breast	Coding	0.33115	0.0418377	2.6211	0.295075	3.65303e-05	12813	12813	0	0	151434	151422	12	0	REGENIE_BETA=-1.105182;REGENIE_SE=1.055517;MAC=12.000000	No	6	non-PW
PALB2	Coding	16	23614073	23621387	ref	Coding	phecode_174.11	Malignant neoplasm of breast	Coding	0.33115	0.0418377	2.6211	0.295075	3.65303e-05	12813	12813	0	0	151434	151422	12	0	REGENIE_BETA=-1.105182;REGENIE_SE=1.055517;MAC=12.000000	No	6	non-PW
PALB2	Coding	16	23614073	23621387	ref	Coding	phecode_174.11	Malignant neoplasm of breast	Coding	0.33115	0.0418377	2.6211	0.295075	3.65303e-05	12813	12813	0	0	151434	151422	12	0	REGENIE_BETA=-1.105182;REGENIE_SE=1.055517;MAC=12.000000	No	6	non-PW
PALB2	Coding	16	23621371	23621396	ref	Coding	phecode_174.11	Malignant neoplasm of breast	Coding	0.808349	0.126467	5.1668	0.822136	4.56629e-05	12813	12812	1	0	151434	151420	14	0	REGENIE_BETA=-0.212761;REGENIE_SE=0.946453;MAC=15.000000	No	5	non-PW
PALB2	Coding	16	23621371	23621396	ref	Coding	phecode_174.11	Malignant neoplasm of breast	Coding	0.808349	0.126467	5.1668	0.822136	4.56629e-05	12813	12812	1	0	151434	151420	14	0	REGENIE_BETA=-0.212761;REGENIE_SE=0.946453;MAC=15.000000	No	5	non-PW
PALB2	Coding	16	23621371	23621396	ref	Coding	phecode_174.11	Malignant neoplasm of breast	Coding	0.808349	0.126467	5.1668	0.822136	4.56629e-05	12813	12812	1	0	151434	151420	14	0	REGENIE_BETA=-0.212761;REGENIE_SE=0.946453;MAC=15.000000	No	5	non-PW
PALB2	Coding	16	23621371	23621396	ref	Coding	phecode_174.11	Malignant neoplasm of breast	Coding	0.808349	0.126467	5.1668	0.822136	4.56629e-05	12813	12812	1	0	151434	151420	14	0	REGENIE_BETA=-0.212761;REGENIE_SE=0.946453;MAC=15.000000	No	5	non-PW
PALB2	Coding	16	23621374	23621396	ref	Coding	phecode_174.11	Malignant neoplasm of breast	Coding	0.808349	0.126467	5.1668	0.822136	4.56629e-05	12813	12812	1	0	151434	151420	14	0	REGENIE_BETA=-0.212761;REGENIE_SE=0.946453;MAC=15.000000	No	4	non-PW
PALB2	Coding	16	23621375	23621396	ref	Coding	phecode_174.11	Malignant neoplasm of breast	Coding	0.833156	0.126057	5.50662	0.849745	4.26187e-05	12813	12812	1	0	151434	151421	13	0	REGENIE_BETA=-0.182535;REGENIE_SE=0.963531;MAC=14.000000	No	3	non-PW
PALB2	Coding	16	23621387	23621396	ref	Coding	phecode_174.11	Malignant neoplasm of breast	Coding	0.833156	0.126057	5.50662	0.849745	4.26187e-05	12813	12812	1	0	151434	151421	13	0	REGENIE_BETA=-0.182535;REGENIE_SE=0.963531;MAC=14.000000	No	2	non-PW
PALB2	Coding	16	23635357	23635357	ref	Coding	phecode_174.11	Malignant neoplasm of breast	Coding	0.735592	0.21241	2.54741	0.628008	0.000103503	12813	12811	2	0	151434	151402	32	0	REGENIE_BETA=-0.307080;REGENIE_SE=0.633765;MAC=34.000000	chr16:23635357:T:A	1	non-PW
PALB2	Coding	16	23621387	23621396	ref	Coding	phecode_174.11	Malignant neoplasm of breast	Coding	0.833156	0.126057	5.50662	0.849745	4.26187e-05	12813	12812	1	0	151434	151421	13	0	REGENIE_BETA=-0.182535;REGENIE_SE=0.963531;MAC=14.000000	No	2	non-PW
PALB2	Coding	16	23621396	23621402	ref	Coding	phecode_174.11	Malignant neoplasm of breast	Coding	2.48895	0.348046	17.7991	0.36363	4.26187e-05	12813	12811	2	0	151434	151422	12	0	REGENIE_BETA=0.911862;REGENIE_SE=1.003735;MAC=14.000000	No	2	non-PW
PALB2	Coding	16	23621402	23621414	ref	Coding	phecode_174.11	Malignant neoplasm of breast	Coding	1.24484	0.132061	11.7342	0.848269	3.65303e-05	12813	12812	1	0	151434	151423	11	0	REGENIE_BETA=0.219005;REGENIE_SE=1.144663;MAC=12.000000	No	2	non-PW
PALB2	Coding	16	23621402	23621414	ref	Coding	phecode_174.11	Malignant neoplasm of breast	Coding	1.24484	0.132061	11.7342	0.848269	3.65303e-05	12813	12812	1	0	151434	151423	11	0	REGENIE_BETA=0.219005;REGENIE_SE=1.144663;MAC=12.000000	No	2	non-PW
PALB2	Coding	16	23621414	23621431	ref	Coding	phecode_174.11	Malignant neoplasm of breast	Coding	1.13153	0.13057	9.8059	0.9107	4.26187e-05	12813	12812	1	0	151434	151421	13	0	REGENIE_BETA=0.123568;REGENIE_SE=1.101763;MAC=14.000000	No	7	non-PW
PALB2	Coding	16	23621414	23621431	ref	Coding	phecode_174.11	Malignant neoplasm of breast	Coding	1.13153	0.13057	9.8059	0.9107	4.26187e-05	12813	12812	1	0	151434	151421	13	0	REGENIE_BETA=0.123568;REGENIE_SE=1.101763;MAC=14.000000	No	7	non-PW
PALB2	Coding	16	23621416	23621450	ref	Coding	phecode_174.11	Malignant neoplasm of breast	Coding	0.948506	0.127952	7.03127	0.958748	4.56629e-05	12813	12812	1	0	151434	151420	14	0	REGENIE_BETA=-0.052867;REGENIE_SE=1.022077;MAC=15.000000	No	8	non-PW
PALB2	Coding	16	23621419	23621450	ref	Coding	phecode_174.11	Malignant neoplasm of breast	Coding	1.18816	0.131291	10.7526	0.878079	3.95745e-05	12813	12812	1	0	151434	151422	12	0	REGENIE_BETA=0.172408;REGENIE_SE=1.123870;MAC=13.000000	No	7	non-PW
PALB2	Coding	16	23621422	23621450	ref	Coding	phecode_174.11	Malignant neoplasm of breast	Coding	1.44356	0.134948	15.442	0.761431	3.0442e-05	12813	12812	1	0	151434	151425	9	0	REGENIE_BETA=0.367114;REGENIE_SE=1.209194;MAC=10.000000	No	6	non-PW
PALB2	Coding	16	23621426	23621457	ref	Coding	phecode_174.11	Malignant neoplasm of breast	Coding	1.57625	0.13745	18.0763	0.714669	3.0442e-05	12813	12812	1	0	151434	151425	9	0	REGENIE_BETA=0.455051;REGENIE_SE=1.244691;MAC=10.000000	No	6	non-PW
PALB2	Coding	16	23635806	23635806	ref	Coding	phecode_174.11	Malignant neoplasm of breast	Coding	0.318676	0.0279083	3.63885	0.357369	2.13094e-05	12813	12813	0	0	151434	151427	7	0	REGENIE_BETA=-1.143581;REGENIE_SE=1.242497;MAC=7.000000	chr16:23635806:G:C	1	non-PW
PALB2	Coding	16	23621428	23621461	ref	Coding	phecode_174.11	Malignant neoplasm of breast	Coding	1.28557	0.132161	12.5051	0.828658	3.34862e-05	12813	12812	1	0	151434	151424	10	0	REGENIE_BETA=0.251204;REGENIE_SE=1.160703;MAC=11.000000	No	6	non-PW
PALB2	Coding	16	23621428	23621461	ref	Coding	phecode_174.11	Malignant neoplasm of breast	Coding	1.28557	0.132161	12.5051	0.828658	3.34862e-05	12813	12812	1	0	151434	151424	10	0	REGENIE_BETA=0.251204;REGENIE_SE=1.160703;MAC=11.000000	No	6	non-PW
PALB2	Coding	16	23621431	23621461	ref	Coding	phecode_174.11	Malignant neoplasm of breast	Coding	1.28557	0.132161	12.5051	0.828658	3.34862e-05	12813	12812	1	0	151434	151424	10	0	REGENIE_BETA=0.251204;REGENIE_SE=1.160703;MAC=11.000000	No	5	non-PW
PALB2	Coding	16	23621440	23622994	ref	Coding	phecode_174.11	Malignant neoplasm of breast	Coding	0.337046	0.0466025	2.43764	0.281342	4.87071e-05	12813	12813	0	0	151434	151418	16	0	REGENIE_BETA=-1.087535;REGENIE_SE=1.009491;MAC=16.000000	No	8	non-PW
PALB2	Coding	16	23621450	23622994	ref	Coding	phecode_174.11	Malignant neoplasm of breast	Coding	0.336551	0.0438804	2.58126	0.294789	4.56629e-05	12813	12813	0	0	151434	151419	15	0	REGENIE_BETA=-1.089005;REGENIE_SE=1.039449;MAC=15.000000	No	7	non-PW
PALB2	Coding	16	23621450	23622994	ref	Coding	phecode_174.11	Malignant neoplasm of breast	Coding	0.336551	0.0438804	2.58126	0.294789	4.56629e-05	12813	12813	0	0	151434	151419	15	0	REGENIE_BETA=-1.089005;REGENIE_SE=1.039449;MAC=15.000000	No	7	non-PW
PALB2	Coding	16	23621457	23623035	ref	Coding	phecode_174.11	Malignant neoplasm of breast	Coding	1.32166	0.133679	13.067	0.81144	3.65303e-05	12813	12812	1	0	151434	151423	11	0	REGENIE_BETA=0.278888;REGENIE_SE=1.169004;MAC=12.000000	No	7	non-PW
PALB2	Coding	16	23621457	23623035	ref	Coding	phecode_174.11	Malignant neoplasm of breast	Coding	1.32166	0.133679	13.067	0.81144	3.65303e-05	12813	12812	1	0	151434	151423	11	0	REGENIE_BETA=0.278888;REGENIE_SE=1.169004;MAC=12.000000	No	7	non-PW
PALB2	Coding	16	23621461	23623037	ref	Coding	phecode_174.11	Malignant neoplasm of breast	Coding	1.19722	0.131392	10.9088	0.873145	3.65303e-05	12813	12812	1	0	151434	151423	11	0	REGENIE_BETA=0.179999;REGENIE_SE=1.127351;MAC=12.000000	No	7	non-PW
PALB2	Coding	16	23621465	23623062	ref	Coding	phecode_174.11	Malignant neoplasm of breast	Coding	1.11656	0.130848	9.52779	0.919719	3.95745e-05	12813	12812	1	0	151434	151422	12	0	REGENIE_BETA=0.110249;REGENIE_SE=1.093879;MAC=13.000000	No	7	non-PW
PCSK9	Coding	1	55039879	55039879	ref	Coding	x30780	LDL direct	Coding	-0.0130639	-0.209962	0.183835	0.896534	0.000154129	285475	285387	88	0					REGENIE_SE=0.100460;MAC=88.000000	chr1:55039879:ACTG:A	1	non-PW
PCSK9	Coding	1	55039995	55039995	ref	Coding	x30780	LDL direct	Coding	0.101366	-0.162485	0.365217	0.451465	8.5812e-05	285508	285459	49	0					REGENIE_SE=0.134620;MAC=49.000000	chr1:55039995:C:G	1	non-PW
PCSK9	Coding	1	55058528	55058528	ref	Coding	x30780	LDL direct	Coding	-0.549331	-0.685893	-0.412768	3.16873e-15	0.000320481	285508	285325	183	0					REGENIE_SE=0.069676;MAC=183.000000	chr1:55058528:T:C	1	PWneg
PCSK9	Coding	1	55052397	55052698	ref	Coding	x30780	LDL direct	Coding	-0.511336	-0.860365	-0.162306	0.0040867	4.90354e-05	285508	285480	28	0					REGENIE_SE=0.178079;MAC=28.000000	No	8	PWneg
PCSK9	Coding	1	55052409	55052698	ref	Coding	x30780	LDL direct	Coding	-0.733279	-1.11027	-0.356288	0.000137682	4.20303e-05	285508	285484	24	0					REGENIE_SE=0.192346;MAC=24.000000	No	7	PWneg
PCSK9	Coding	1	55052409	55052698	ref	Coding	x30780	LDL direct	Coding	-0.733279	-1.11027	-0.356288	0.000137682	4.20303e-05	285508	285484	24	0					REGENIE_SE=0.192346;MAC=24.000000	No	7	PWneg
PCSK9	Coding	1	55052650	55052710	ref	Coding	x30780	LDL direct	Coding	-0.725833	-1.11093	-0.340732	0.000220658	4.02791e-05	285508	285485	23	0					REGENIE_SE=0.196484;MAC=23.000000	No	8	PWneg
PCSK9	Coding	1	55052658	55052710	ref	Coding	x30780	LDL direct	Coding	-0.822082	-1.21584	-0.428325	4.27682e-05	3.85278e-05	285508	285486	22	0					REGENIE_SE=0.200900;MAC=22.000000	No	7	PWneg
PCSK9	Coding	1	55052666	55052710	ref	Coding	x30780	LDL direct	Coding	-0.895216	-1.29824	-0.492192	1.33941e-05	3.67766e-05	285508	285487	21	0					REGENIE_SE=0.205628;MAC=21.000000	No	6	PWneg
PCSK9	Coding	1	55052675	55052710	ref	Coding	x30780	LDL direct	Coding	-0.955903	-1.36888	-0.542928	5.71457e-06	3.50253e-05	285508	285488	20	0					REGENIE_SE=0.210705;MAC=20.000000	No	5	PWneg
PCSK9	Coding	1	55052678	55052713	ref	Coding	x30780	LDL direct	Coding	-0.905651	-1.2994	-0.511897	6.54406e-06	3.85278e-05	285508	285486	22	0					REGENIE_SE=0.200898;MAC=22.000000	No	5	PWneg
PCSK9	Coding	1	55052698	55052713	ref	Coding	x30780	LDL direct	Coding	-0.885017	-1.28804	-0.481997	1.67732e-05	3.67766e-05	285508	285487	21	0					REGENIE_SE=0.205626;MAC=21.000000	No	4	PWneg
PCSK9	Coding	1	55052702	55052734	ref	Coding	x30780	LDL direct	Coding	-0.652975	-1.08828	-0.217667	0.00328207	3.15228e-05	285508	285490	18	0					REGENIE_SE=0.222100;MAC=18.000000	No	5	PWneg
PCSK9	Coding	1	55058636	55058636	ref	Coding	x30780	LDL direct	Coding	-1.0175	-1.18013	-0.854857	1.45019e-34	0.000225913	285508	285379	129	0					REGENIE_SE=0.082980;MAC=129.000000	chr1:55058636:G:A	1	PWneg
PCSK9	Coding	1	55052702	55052734	ref	Coding	x30780	LDL direct	Coding	-0.652975	-1.08828	-0.217667	0.00328207	3.15228e-05	285508	285490	18	0					REGENIE_SE=0.222100;MAC=18.000000	No	5	PWneg
PCSK9	Coding	1	55052710	55052739	ref	Coding	x30780	LDL direct	Coding	-0.648815	-1.01102	-0.286614	0.000446589	4.55329e-05	285508	285482	26	0					REGENIE_SE=0.184800;MAC=26.000000	No	6	PWneg
PCSK9	Coding	1	55052713	55052739	ref	Coding	x30780	LDL direct	Coding	-0.605153	-0.998906	-0.211401	0.00259324	3.85278e-05	285508	285486	22	0					REGENIE_SE=0.200898;MAC=22.000000	No	5	PWneg
PCSK9	Coding	1	55052717	55052739	ref	Coding	x30780	LDL direct	Coding	-0.621651	-1.04535	-0.197953	0.00403178	3.3274e-05	285508	285489	19	0					REGENIE_SE=0.216176;MAC=19.000000	No	4	PWneg
PCSK9	Coding	1	55052734	55052739	ref	Coding	x30780	LDL direct	Coding	-0.621651	-1.04535	-0.197953	0.00403178	3.3274e-05	285508	285489	19	0					REGENIE_SE=0.216176;MAC=19.000000	No	3	PWneg
PCSK9	Coding	1	55052734	55052739	ref	Coding	x30780	LDL direct	Coding	-0.621651	-1.04535	-0.197953	0.00403178	3.3274e-05	285508	285489	19	0					REGENIE_SE=0.216176;MAC=19.000000	No	3	PWneg
PCSK9	Coding	1	55052739	55052746	ref	Coding	x30780	LDL direct	Coding	-0.386314	-0.771411	-0.00121615	0.0492809	4.02791e-05	285508	285485	23	0					REGENIE_SE=0.196482;MAC=23.000000	No	4	non-PW
PCSK9	Coding	1	55052743	55052785	ref	Coding	x30780	LDL direct	Coding	-0.245613	-0.639364	0.148138	0.221487	3.85278e-05	285508	285486	22	0					REGENIE_SE=0.200897;MAC=22.000000	No	5	non-PW
PCSK9	Coding	1	55052746	55052785	ref	Coding	x30780	LDL direct	Coding	-0.203799	-0.606816	0.199218	0.321627	3.67766e-05	285508	285487	21	0					REGENIE_SE=0.205625;MAC=21.000000	No	4	non-PW
PCSK9	Coding	1	55052771	55056074	ref	Coding	x30780	LDL direct	Coding	-0.184533	-0.597502	0.228436	0.381138	3.50253e-05	285508	285488	20	0					REGENIE_SE=0.210702;MAC=20.000000	No	10	non-PW
PCSK9	Coding	1	55061485	55061485	ref	Coding	x30780	LDL direct	Coding	-0.125124	-0.417147	0.166899	0.401024	7.00506e-05	285508	285468	40	0					REGENIE_SE=0.148994;MAC=40.000000	chr1:55061485:G:A	1	non-PW
PCSK9	Coding	1	55052776	55056076	ref	Coding	x30780	LDL direct	Coding	-0.416924	-0.738427	-0.0954213	0.0110322	5.77917e-05	285508	285475	33	0					REGENIE_SE=0.164035;MAC=33.000000	No	10	non-PW
PCSK9	Coding	1	55052785	55056076	ref	Coding	x30780	LDL direct	Coding	-0.408146	-0.734634	-0.0816586	0.0142787	5.60405e-05	285508	285476	32	0					REGENIE_SE=0.166579;MAC=32.000000	No	9	non-PW
PCSK9	Coding	1	55052791	55056076	ref	Coding	x30780	LDL direct	Coding	-0.396962	-0.73992	-0.0540049	0.0232929	5.07867e-05	285508	285479	29	0					REGENIE_SE=0.174982;MAC=29.000000	No	8	non-PW
PCSK9	Coding	1	55055999	55056076	ref	Coding	x30780	LDL direct	Coding	-0.375858	-0.724887	-0.0268301	0.0348043	4.90354e-05	285508	285480	28	0					REGENIE_SE=0.178079;MAC=28.000000	No	7	non-PW
PCSK9	Coding	1	55055999	55056076	ref	Coding	x30780	LDL direct	Coding	-0.375858	-0.724887	-0.0268301	0.0348043	4.90354e-05	285508	285480	28	0					REGENIE_SE=0.178079;MAC=28.000000	No	7	non-PW
PCSK9	Coding	1	55056029	55056076	ref	Coding	x30780	LDL direct	Coding	-0.377581	-0.733013	-0.0221484	0.0373336	4.72841e-05	285508	285481	27	0					REGENIE_SE=0.181346;MAC=27.000000	No	6	non-PW
PCSK9	Coding	1	55056056	55056076	ref	Coding	x30780	LDL direct	Coding	-0.427382	-0.796756	-0.0580082	0.0233435	4.37816e-05	285508	285483	25	0					REGENIE_SE=0.188460;MAC=25.000000	No	5	non-PW
PCSK9	Coding	1	55056059	55056076	ref	Coding	x30780	LDL direct	Coding	-0.499119	-0.902136	-0.0961011	0.0152106	3.67766e-05	285508	285487	21	0					REGENIE_SE=0.205625;MAC=21.000000	No	4	non-PW
PCSK9	Coding	1	55056061	55056076	ref	Coding	x30780	LDL direct	Coding	-0.508943	-0.921912	-0.0959731	0.0157156	3.50253e-05	285508	285488	20	0					REGENIE_SE=0.210703;MAC=20.000000	No	3	PWneg
PCSK9	Coding	1	55056074	55056076	ref	Coding	x30780	LDL direct	Coding	-0.625982	-1.06129	-0.190678	0.00482494	3.15228e-05	285508	285490	18	0					REGENIE_SE=0.222098;MAC=18.000000	No	2	PWneg
PCSK9	Coding	1	55057404	55057404	ref	Coding	x30780	LDL direct	Coding	-0.162681	-0.539672	0.214311	0.397681	4.20303e-05	285508	285484	24	0					REGENIE_SE=0.192346;MAC=24.000000	No	2	non-PW
PCSK9	Coding	1	55056076	55056085	ref	Coding	x30780	LDL direct	Coding	-0.495962	-0.851393	-0.14053	0.00624003	4.72841e-05	285508	285481	27	0					REGENIE_SE=0.181346;MAC=27.000000	No	2	non-PW
PCSK9	Coding	1	55056085	55056134	ref	Coding	x30780	LDL direct	Coding	-0.141135	-0.554102	0.271833	0.502965	3.50253e-05	285508	285488	20	0					REGENIE_SE=0.210702;MAC=20.000000	No	5	non-PW
PCSK9	Coding	1	55056091	55056179	ref	Coding	x30780	LDL direct	Coding	-0.195073	-0.59809	0.207943	0.34278	3.67766e-05	285508	285487	21	0					REGENIE_SE=0.205624;MAC=21.000000	No	10	non-PW
PCSK9	Coding	1	55056121	55056179	ref	Coding	x30780	LDL direct	Coding	-0.139953	-0.552921	0.273016	0.506549	3.50253e-05	285508	285488	20	0					REGENIE_SE=0.210702;MAC=20.000000	No	9	non-PW
PCSK9	Coding	1	55056121	55056179	ref	Coding	x30780	LDL direct	Coding	-0.139953	-0.552921	0.273016	0.506549	3.50253e-05	285508	285488	20	0					REGENIE_SE=0.210702;MAC=20.000000	No	9	non-PW
PCSK9	Coding	1	55056128	55057338	ref	Coding	x30780	LDL direct	Coding	-0.0959786	-0.498995	0.307037	0.640667	3.67766e-05	285508	285487	21	0					REGENIE_SE=0.205624;MAC=21.000000	No	12	non-PW
PCSK9	Coding	1	55056134	55057338	ref	Coding	x30780	LDL direct	Coding	-0.0749377	-0.487906	0.33803	0.722097	3.50253e-05	285508	285488	20	0					REGENIE_SE=0.210702;MAC=20.000000	No	11	non-PW
PCSK9	Coding	1	55056134	55057338	ref	Coding	x30780	LDL direct	Coding	-0.0749377	-0.487906	0.33803	0.722097	3.50253e-05	285508	285488	20	0					REGENIE_SE=0.210702;MAC=20.000000	No	11	non-PW
PCSK9	Coding	1	55056148	55057340	ref	Coding	x30780	LDL direct	Coding	-0.393122	-0.796139	0.00989516	0.0558965	3.67766e-05	285508	285487	21	0					REGENIE_SE=0.205625;MAC=21.000000	No	11	non-PW
PCSK9	Coding	1	55056148	55057340	ref	Coding	x30780	LDL direct	Coding	-0.393122	-0.796139	0.00989516	0.0558965	3.67766e-05	285508	285487	21	0					REGENIE_SE=0.205625;MAC=21.000000	No	11	non-PW
PCSK9	Coding	1	55039845	55039859	ref	Coding	x30780	LDL direct	Coding	-0.307724	-0.720695	0.105248	0.144164	3.50253e-05	285508	285488	20	0					REGENIE_SE=0.210704;MAC=20.000000	No	2	non-PW
PCSK9	Coding	1	55056149	55057361	ref	Coding	x30780	LDL direct	Coding	-0.377496	-0.790465	0.0354731	0.0731959	3.50253e-05	285508	285488	20	0					REGENIE_SE=0.210702;MAC=20.000000	No	11	non-PW
PCSK9	Coding	1	55056151	55057364	ref	Coding	x30780	LDL direct	Coding	-0.234944	-0.556447	0.0865585	0.152063	5.77917e-05	285508	285475	33	0					REGENIE_SE=0.164035;MAC=33.000000	No	11	non-PW
PCSK9	Coding	1	55056154	55057364	ref	Coding	x30780	LDL direct	Coding	-0.204201	-0.530687	0.122286	0.220253	5.60405e-05	285508	285476	32	0					REGENIE_SE=0.166578;MAC=32.000000	No	10	non-PW
PCSK9	Coding	1	55056158	55057364	ref	Coding	x30780	LDL direct	Coding	-0.201719	-0.544676	0.141239	0.248992	5.07867e-05	285508	285479	29	0					REGENIE_SE=0.174981;MAC=29.000000	No	9	non-PW
PCSK9	Coding	1	55056179	55057364	ref	Coding	x30780	LDL direct	Coding	-0.182095	-0.531122	0.166932	0.306518	4.90354e-05	285508	285480	28	0					REGENIE_SE=0.178078;MAC=28.000000	No	8	non-PW
PCSK9	Coding	1	55056182	55057364	ref	Coding	x30780	LDL direct	Coding	-0.143539	-0.512913	0.225836	0.446274	4.37816e-05	285508	285483	25	0					REGENIE_SE=0.188460;MAC=25.000000	No	7	non-PW
PCSK9	Coding	1	55056185	55057364	ref	Coding	x30780	LDL direct	Coding	-0.233791	-0.618889	0.151307	0.234092	4.02791e-05	285508	285485	23	0					REGENIE_SE=0.196482;MAC=23.000000	No	6	non-PW
PCSK9	Coding	1	55057338	55057364	ref	Coding	x30780	LDL direct	Coding	-0.267609	-0.661361	0.126143	0.182839	3.85278e-05	285508	285486	22	0					REGENIE_SE=0.200898;MAC=22.000000	No	5	non-PW
PCSK9	Coding	1	55057340	55057400	ref	Coding	x30780	LDL direct	Coding	-0.360791	-0.773759	0.0521778	0.0868366	3.50253e-05	285508	285488	20	0					REGENIE_SE=0.210702;MAC=20.000000	No	4	non-PW
PCSK9	Coding	1	55057361	55057407	ref	Coding	x30780	LDL direct	Coding	-0.149092	-0.562063	0.263879	0.479199	3.50253e-05	285508	285488	20	0					REGENIE_SE=0.210703;MAC=20.000000	No	5	non-PW
PCSK9	Coding	1	55039845	55039859	ref	Coding	x30780	LDL direct	Coding	-0.307724	-0.720695	0.105248	0.144164	3.50253e-05	285508	285488	20	0					REGENIE_SE=0.210704;MAC=20.000000	No	2	non-PW
PCSK9	Coding	1	55057364	55057415	ref	Coding	x30780	LDL direct	Coding	-0.147367	-0.560337	0.265603	0.484298	3.50253e-05	285508	285488	20	0					REGENIE_SE=0.210703;MAC=20.000000	No	5	non-PW
PCSK9	Coding	1	55057400	55057467	ref	Coding	x30780	LDL direct	Coding	-0.582656	-0.985674	-0.179638	0.00460294	3.67766e-05	285508	285487	21	0					REGENIE_SE=0.205625;MAC=21.000000	No	11	PWneg
PCSK9	Coding	1	55057400	55057467	ref	Coding	x30780	LDL direct	Coding	-0.582656	-0.985674	-0.179638	0.00460294	3.67766e-05	285508	285487	21	0					REGENIE_SE=0.205625;MAC=21.000000	No	11	PWneg
PCSK9	Coding	1	55057400	55057467	ref	Coding	x30780	LDL direct	Coding	-0.582656	-0.985674	-0.179638	0.00460294	3.67766e-05	285508	285487	21	0					REGENIE_SE=0.205625;MAC=21.000000	No	11	PWneg
PCSK9	Coding	1	55057403	55057467	ref	Coding	x30780	LDL direct	Coding	-0.511643	-0.924613	-0.0986719	0.0151714	3.50253e-05	285508	285488	20	0					REGENIE_SE=0.210703;MAC=20.000000	No	10	PWneg
PCSK9	Coding	1	55057407	55057481	ref	Coding	x30780	LDL direct	Coding	-0.396461	-0.765837	-0.0270852	0.0354062	4.37816e-05	285508	285483	25	0					REGENIE_SE=0.188460;MAC=25.000000	No	12	non-PW
PCSK9	Coding	1	55057415	55057481	ref	Coding	x30780	LDL direct	Coding	-0.382341	-0.759333	-0.00534901	0.0468368	4.20303e-05	285508	285484	24	0					REGENIE_SE=0.192346;MAC=24.000000	No	11	non-PW
PCSK9	Coding	1	55057422	55057481	ref	Coding	x30780	LDL direct	Coding	-0.404607	-0.789707	-0.0195072	0.0394707	4.02791e-05	285508	285485	23	0					REGENIE_SE=0.196483;MAC=23.000000	No	10	non-PW
PCSK9	Coding	1	55057452	55057482	ref	Coding	x30780	LDL direct	Coding	-0.31695	-0.702051	0.068151	0.10672	4.02791e-05	285508	285485	23	0					REGENIE_SE=0.196484;MAC=23.000000	No	10	non-PW
PCSK9	Coding	1	55057454	55057482	ref	Coding	x30780	LDL direct	Coding	-0.343112	-0.736868	0.0506444	0.0876594	3.85278e-05	285508	285486	22	0					REGENIE_SE=0.200900;MAC=22.000000	No	9	non-PW
PCSK9	Coding	1	55039859	55039879	ref	Coding	x30780	LDL direct	Coding	-0.204672	-0.598422	0.189079	0.308304	3.85278e-05	285508	285486	22	0					REGENIE_SE=0.200897;MAC=22.000000	No	6	non-PW
PCSK9	Coding	1	55057457	55057482	ref	Coding	x30780	LDL direct	Coding	-0.477851	-0.890823	-0.0648789	0.0233366	3.50253e-05	285508	285488	20	0					REGENIE_SE=0.210704;MAC=20.000000	No	8	non-PW
PCSK9	Coding	1	55057458	55057503	ref	Coding	x30780	LDL direct	Coding	-0.515924	-0.928895	-0.102953	0.014342	3.50253e-05	285508	285488	20	0					REGENIE_SE=0.210703;MAC=20.000000	No	8	PWneg
PCSK9	Coding	1	55057466	55057508	ref	Coding	x30780	LDL direct	Coding	-0.640467	-1.04349	-0.237449	0.00184116	3.67766e-05	285508	285487	21	0					REGENIE_SE=0.205626;MAC=21.000000	No	8	PWneg
PCSK9	Coding	1	55057467	55057508	ref	Coding	x30780	LDL direct	Coding	-0.606973	-1.01994	-0.194002	0.00396794	3.50253e-05	285508	285488	20	0					REGENIE_SE=0.210703;MAC=20.000000	No	7	PWneg
PCSK9	Coding	1	55057471	55058036	ref	Coding	x30780	LDL direct	Coding	-0.771965	-1.15707	-0.386864	8.53356e-05	4.02791e-05	285508	285485	23	0					REGENIE_SE=0.196484;MAC=23.000000	No	7	PWneg
PCSK9	Coding	1	55057480	55058036	ref	Coding	x30780	LDL direct	Coding	-0.80099	-1.19474	-0.407235	6.69057e-05	3.85278e-05	285508	285486	22	0					REGENIE_SE=0.200899;MAC=22.000000	No	6	PWneg
PCSK9	Coding	1	55057481	55058036	ref	Coding	x30780	LDL direct	Coding	-0.865099	-1.26812	-0.46208	2.58614e-05	3.67766e-05	285508	285487	21	0					REGENIE_SE=0.205626;MAC=21.000000	No	5	PWneg
PCSK9	Coding	1	55057482	55058066	ref	Coding	x30780	LDL direct	Coding	-1.04318	-1.45615	-0.630211	7.38513e-07	3.50253e-05	285508	285488	20	0					REGENIE_SE=0.210703;MAC=20.000000	No	5	PWneg
PCSK9	Coding	1	55057503	55058075	ref	Coding	x30780	LDL direct	Coding	-1.04077	-1.48869	-0.592844	5.26236e-06	2.97715e-05	285508	285491	17	0					REGENIE_SE=0.228537;MAC=17.000000	No	5	PWneg
PCSK9	Coding	1	55057503	55058075	ref	Coding	x30780	LDL direct	Coding	-1.04077	-1.48869	-0.592844	5.26236e-06	2.97715e-05	285508	285491	17	0					REGENIE_SE=0.228537;MAC=17.000000	No	5	PWneg
PCSK9	Coding	1	55039860	55039917	ref	Coding	x30780	LDL direct	Coding	-0.271936	-0.657032	0.11316	0.166349	4.02791e-05	285508	285485	23	0					REGENIE_SE=0.196481;MAC=23.000000	No	8	non-PW
PCSK9	Coding	1	55057508	55058083	ref	Coding	x30780	LDL direct	Coding	-0.802464	-1.21543	-0.389497	0.000139791	3.50253e-05	285508	285488	20	0					REGENIE_SE=0.210701;MAC=20.000000	No	5	PWneg
PCSK9	Coding	1	55058036	55058083	ref	Coding	x30780	LDL direct	Coding	-0.69203	-1.12733	-0.256725	0.00183401	3.15228e-05	285508	285490	18	0					REGENIE_SE=0.222098;MAC=18.000000	No	4	PWneg
PCSK9	Coding	1	55058066	55058155	ref	Coding	x30780	LDL direct	Coding	-0.238233	-0.559739	0.0832742	0.146416	5.77917e-05	285508	285475	33	0					REGENIE_SE=0.164037;MAC=33.000000	No	9	non-PW
PCSK9	Coding	1	55058075	55058155	ref	Coding	x30780	LDL direct	Coding	-0.170071	-0.519101	0.178959	0.339565	4.90354e-05	285508	285480	28	0					REGENIE_SE=0.178080;MAC=28.000000	No	8	non-PW
PCSK9	Coding	1	55058083	55058155	ref	Coding	x30780	LDL direct	Coding	-0.211589	-0.567023	0.143845	0.243307	4.72841e-05	285508	285481	27	0					REGENIE_SE=0.181347;MAC=27.000000	No	7	non-PW
PCSK9	Coding	1	55058102	55058155	ref	Coding	x30780	LDL direct	Coding	-0.200954	-0.586053	0.184144	0.306422	4.02791e-05	285508	285485	23	0					REGENIE_SE=0.196482;MAC=23.000000	No	6	non-PW
PCSK9	Coding	1	55058119	55058165	ref	Coding	x30780	LDL direct	Coding	-0.34434	-0.729437	0.0407574	0.0796831	4.02791e-05	285508	285485	23	0					REGENIE_SE=0.196482;MAC=23.000000	No	7	non-PW
PCSK9	Coding	1	55058119	55058165	ref	Coding	x30780	LDL direct	Coding	-0.34434	-0.729437	0.0407574	0.0796831	4.02791e-05	285508	285485	23	0					REGENIE_SE=0.196482;MAC=23.000000	No	7	non-PW
PCSK9	Coding	1	55058120	55058165	ref	Coding	x30780	LDL direct	Coding	-0.447833	-0.841584	-0.0540814	0.025803	3.85278e-05	285508	285486	22	0					REGENIE_SE=0.200897;MAC=22.000000	No	6	non-PW
PCSK9	Coding	1	55058144	55058165	ref	Coding	x30780	LDL direct	Coding	-0.504423	-0.90744	-0.101406	0.0141622	3.67766e-05	285508	285487	21	0					REGENIE_SE=0.205625;MAC=21.000000	No	5	PWneg
PCSK9	Coding	1	55039871	55039917	ref	Coding	x30780	LDL direct	Coding	-0.344044	-0.737795	0.0497071	0.0867975	3.85278e-05	285508	285486	22	0					REGENIE_SE=0.200897;MAC=22.000000	No	7	non-PW
PCSK9	Coding	1	55058153	55058165	ref	Coding	x30780	LDL direct	Coding	-0.43054	-0.843507	-0.0175716	0.0410169	3.50253e-05	285508	285488	20	0					REGENIE_SE=0.210702;MAC=20.000000	No	4	non-PW
PCSK9	Coding	1	55058155	55058165	ref	Coding	x30780	LDL direct	Coding	-0.447268	-0.870963	-0.023573	0.0385452	3.3274e-05	285508	285489	19	0					REGENIE_SE=0.216175;MAC=19.000000	No	3	non-PW
PCSK9	Coding	1	55058165	55058522	ref	Coding	x30780	LDL direct	Coding	-0.419876	-0.804985	-0.0347663	0.0326059	4.02791e-05	285508	285485	23	0					REGENIE_SE=0.196488;MAC=23.000000	No	8	non-PW
PCSK9	Coding	1	55058168	55058538	ref	Coding	x30780	LDL direct	Coding	-0.393286	-0.806262	0.0196888	0.0619684	3.50253e-05	285508	285488	20	0					REGENIE_SE=0.210706;MAC=20.000000	No	8	non-PW
PCSK9	Coding	1	55058180	55058570	ref	Coding	x30780	LDL direct	Coding	-0.3633	-0.695014	-0.0315855	0.0318259	5.42892e-05	285508	285477	31	0					REGENIE_SE=0.169245;MAC=31.000000	No	9	non-PW
PCSK9	Coding	1	55058188	55058570	ref	Coding	x30780	LDL direct	Coding	-0.357888	-0.695085	-0.0206915	0.0375041	5.25379e-05	285508	285478	30	0					REGENIE_SE=0.172042;MAC=30.000000	No	8	non-PW
PCSK9	Coding	1	55058189	55058570	ref	Coding	x30780	LDL direct	Coding	-0.408761	-0.778137	-0.0393848	0.0300868	4.37816e-05	285508	285483	25	0					REGENIE_SE=0.188461;MAC=25.000000	No	7	non-PW
PCSK9	Coding	1	55058522	55058585	ref	Coding	x30780	LDL direct	Coding	-0.358539	-0.782237	0.0651578	0.0972059	3.3274e-05	285508	285489	19	0					REGENIE_SE=0.216176;MAC=19.000000	No	7	non-PW
PCSK9	Coding	1	55058538	55058619	ref	Coding	x30780	LDL direct	Coding	-0.49959	-0.947517	-0.0516641	0.0288136	2.97715e-05	285508	285491	17	0					REGENIE_SE=0.228538;MAC=17.000000	No	10	non-PW
PCSK9	Coding	1	55058538	55058619	ref	Coding	x30780	LDL direct	Coding	-0.49959	-0.947517	-0.0516641	0.0288136	2.97715e-05	285508	285491	17	0					REGENIE_SE=0.228538;MAC=17.000000	No	10	non-PW
PCSK9	Coding	1	55039878	55039917	ref	Coding	x30780	LDL direct	Coding	-0.29167	-0.704638	0.121298	0.166274	3.50253e-05	285508	285488	20	0					REGENIE_SE=0.210702;MAC=20.000000	No	6	non-PW
PCSK9	Coding	1	55058570	55058627	ref	Coding	x30780	LDL direct	Coding	-0.386069	-0.763061	-0.00907692	0.0447332	4.20303e-05	285508	285484	24	0					REGENIE_SE=0.192346;MAC=24.000000	No	10	non-PW
PCSK9	Coding	1	55058571	55058628	ref	Coding	x30780	LDL direct	Coding	-0.404409	-0.81738	0.00856232	0.0549429	3.50253e-05	285508	285488	20	0					REGENIE_SE=0.210704;MAC=20.000000	No	10	non-PW
PCSK9	Coding	1	55058585	55058628	ref	Coding	x30780	LDL direct	Coding	-0.404409	-0.81738	0.00856232	0.0549429	3.50253e-05	285508	285488	20	0					REGENIE_SE=0.210704;MAC=20.000000	No	9	non-PW
PCSK9	Coding	1	55058591	55058628	ref	Coding	x30780	LDL direct	Coding	-0.491982	-0.915681	-0.0682829	0.0228562	3.3274e-05	285508	285489	19	0					REGENIE_SE=0.216177;MAC=19.000000	No	8	non-PW
PCSK9	Coding	1	55058603	55058628	ref	Coding	x30780	LDL direct	Coding	-0.496347	-0.931655	-0.0610392	0.025431	3.15228e-05	285508	285490	18	0					REGENIE_SE=0.222100;MAC=18.000000	No	7	non-PW
PCSK9	Coding	1	55058606	55058628	ref	Coding	x30780	LDL direct	Coding	-0.496347	-0.931655	-0.0610392	0.025431	3.15228e-05	285508	285490	18	0					REGENIE_SE=0.222100;MAC=18.000000	No	6	non-PW
PCSK9	Coding	1	55058619	55058628	ref	Coding	x30780	LDL direct	Coding	-0.455612	-0.90354	-0.00768365	0.0461975	2.97715e-05	285508	285491	17	0					REGENIE_SE=0.228539;MAC=17.000000	No	5	non-PW
PCSK9	Coding	1	55058620	55058633	ref	Coding	x30780	LDL direct	Coding	-0.438024	-0.873334	-0.00271484	0.0485882	3.15228e-05	285508	285490	18	0					REGENIE_SE=0.222101;MAC=18.000000	No	5	non-PW
PCSK9	Coding	1	55058627	55058637	ref	Coding	x30780	LDL direct	Coding	-0.490507	-0.925816	-0.0551974	0.0272103	3.15228e-05	285508	285490	18	0					REGENIE_SE=0.222101;MAC=18.000000	No	5	non-PW
PCSK9	Coding	1	55058628	55059529	ref	Coding	x30780	LDL direct	Coding	0.081321	-0.366602	0.529244	0.721965	2.97715e-05	285508	285491	17	0					REGENIE_SE=0.228536;MAC=17.000000	No	9	non-PW
PCSK9	Coding	1	55043948	55043948	ref	Coding	x30780	LDL direct	Coding	-0.0710184	-0.426455	0.284418	0.695344	4.72841e-05	285508	285481	27	0					REGENIE_SE=0.181348;MAC=27.000000	chr1:55043948:C:T	1	non-PW
PCSK9	Coding	1	55039879	55039930	ref	Coding	x30780	LDL direct	Coding	-0.17992	-0.53535	0.175511	0.32113	4.72841e-05	285508	285481	27	0					REGENIE_SE=0.181345;MAC=27.000000	No	6	non-PW
PCSK9	Coding	1	55058633	55059550	ref	Coding	x30780	LDL direct	Coding	0.286215	-0.137479	0.709909	0.185502	3.3274e-05	285508	285489	19	0					REGENIE_SE=0.216174;MAC=19.000000	No	10	non-PW
PCSK9	Coding	1	55058637	55059583	ref	Coding	x30780	LDL direct	Coding	0.219896	-0.203799	0.643591	0.309052	3.3274e-05	285508	285489	19	0					REGENIE_SE=0.216175;MAC=19.000000	No	10	non-PW
PCSK9	Coding	1	55059492	55059627	ref	Coding	x30780	LDL direct	Coding	0.235239	-0.177729	0.648206	0.264228	3.50253e-05	285508	285488	20	0					REGENIE_SE=0.210702;MAC=20.000000	No	10	non-PW
PCSK9	Coding	1	55059510	55059627	ref	Coding	x30780	LDL direct	Coding	0.258024	-0.165672	0.681719	0.23264	3.3274e-05	285508	285489	19	0					REGENIE_SE=0.216175;MAC=19.000000	No	9	non-PW
PCSK9	Coding	1	55059519	55059637	ref	Coding	x30780	LDL direct	Coding	0.168067	-0.255629	0.591763	0.436889	3.3274e-05	285508	285489	19	0					REGENIE_SE=0.216175;MAC=19.000000	No	9	non-PW
PCSK9	Coding	1	55059522	55059655	ref	Coding	x30780	LDL direct	Coding	0.0762576	-0.33671	0.489226	0.71741	3.50253e-05	285508	285488	20	0					REGENIE_SE=0.210702;MAC=20.000000	No	9	non-PW
PCSK9	Coding	1	55059529	55061492	ref	Coding	x30780	LDL direct	Coding	-0.211811	-0.624779	0.201158	0.314771	3.50253e-05	285508	285488	20	0					REGENIE_SE=0.210702;MAC=20.000000	No	11	non-PW
PCSK9	Coding	1	55059538	55063375	ref	Coding	x30780	LDL direct	Coding	-0.478419	-0.827445	-0.129392	0.00721902	4.90354e-05	285508	285480	28	0					REGENIE_SE=0.178078;MAC=28.000000	No	11	non-PW
PCSK9	Coding	1	55059546	55063375	ref	Coding	x30780	LDL direct	Coding	-0.500681	-0.856112	-0.145251	0.00576378	4.72841e-05	285508	285481	27	0					REGENIE_SE=0.181345;MAC=27.000000	No	10	PWneg
PCSK9	Coding	1	55059550	55063375	ref	Coding	x30780	LDL direct	Coding	-0.733168	-1.15686	-0.309473	0.000694985	3.3274e-05	285508	285489	19	0					REGENIE_SE=0.216175;MAC=19.000000	No	9	PWneg
PCSK9	Coding	1	55039894	55039946	ref	Coding	x30780	LDL direct	Coding	-0.0422467	-0.455217	0.370723	0.841087	3.50253e-05	285508	285488	20	0					REGENIE_SE=0.210703;MAC=20.000000	No	8	non-PW
PCSK9	Coding	1	55059583	55063382	ref	Coding	x30780	LDL direct	Coding	-0.888935	-1.3019	-0.475968	2.45462e-05	3.50253e-05	285508	285488	20	0					REGENIE_SE=0.210701;MAC=20.000000	No	9	PWneg
PCSK9	Coding	1	55059583	55063382	ref	Coding	x30780	LDL direct	Coding	-0.888935	-1.3019	-0.475968	2.45462e-05	3.50253e-05	285508	285488	20	0					REGENIE_SE=0.210701;MAC=20.000000	No	9	PWneg
PCSK9	Coding	1	55059627	55063382	ref	Coding	x30780	LDL direct	Coding	-0.862083	-1.28578	-0.438388	6.66614e-05	3.3274e-05	285508	285489	19	0					REGENIE_SE=0.216175;MAC=19.000000	No	8	PWneg
PCSK9	Coding	1	55059637	55063383	ref	Coding	x30780	LDL direct	Coding	-1.01338	-1.42635	-0.600407	1.51305e-06	3.50253e-05	285508	285488	20	0					REGENIE_SE=0.210703;MAC=20.000000	No	8	PWneg
PCSK9	Coding	1	55059655	55063383	ref	Coding	x30780	LDL direct	Coding	-0.923965	-1.34766	-0.500267	1.91894e-05	3.3274e-05	285508	285489	19	0					REGENIE_SE=0.216177;MAC=19.000000	No	7	PWneg
PCSK9	Coding	1	55059660	55063390	ref	Coding	x30780	LDL direct	Coding	-0.905322	-1.32902	-0.481623	2.81574e-05	3.3274e-05	285508	285489	19	0					REGENIE_SE=0.216177;MAC=19.000000	No	7	PWneg
PCSK9	Coding	1	55061381	55063391	ref	Coding	x30780	LDL direct	Coding	-0.84589	-1.26959	-0.422194	9.11663e-05	3.3274e-05	285508	285489	19	0					REGENIE_SE=0.216176;MAC=19.000000	No	7	PWneg
PCSK9	Coding	1	55061381	55063391	ref	Coding	x30780	LDL direct	Coding	-0.84589	-1.26959	-0.422194	9.11663e-05	3.3274e-05	285508	285489	19	0					REGENIE_SE=0.216176;MAC=19.000000	No	7	PWneg
PCSK9	Coding	1	55061492	55063406	ref	Coding	x30780	LDL direct	Coding	-0.789024	-1.21272	-0.365328	0.000262313	3.3274e-05	285508	285489	19	0					REGENIE_SE=0.216175;MAC=19.000000	No	7	PWneg
PCSK9	Coding	1	55063375	55063456	ref	Coding	x30780	LDL direct	Coding	-0.480537	-0.865634	-0.0954408	0.0144566	4.02791e-05	285508	285485	23	0					REGENIE_SE=0.196482;MAC=23.000000	No	8	non-PW
PCSK9	Coding	1	55039902	55039950	ref	Coding	x30780	LDL direct	Coding	0.0797019	-0.305397	0.464801	0.685005	4.02791e-05	285508	285485	23	0					REGENIE_SE=0.196483;MAC=23.000000	No	8	non-PW
PCSK9	Coding	1	55063375	55063456	ref	Coding	x30780	LDL direct	Coding	-0.480537	-0.865634	-0.0954408	0.0144566	4.02791e-05	285508	285485	23	0					REGENIE_SE=0.196482;MAC=23.000000	No	8	non-PW
PCSK9	Coding	1	55063382	55063535	ref	Coding	x30780	LDL direct	Coding	-0.473091	-0.85008	-0.0961014	0.0139094	4.20303e-05	285508	285484	24	0					REGENIE_SE=0.192345;MAC=24.000000	No	9	non-PW
PCSK9	Coding	1	55063383	55063535	ref	Coding	x30780	LDL direct	Coding	-0.340358	-0.734109	0.0533926	0.0902286	3.85278e-05	285508	285486	22	0					REGENIE_SE=0.200897;MAC=22.000000	No	8	non-PW
PCSK9	Coding	1	55063390	55063544	ref	Coding	x30780	LDL direct	Coding	-0.0714111	-0.465163	0.322341	0.722245	3.85278e-05	285508	285486	22	0					REGENIE_SE=0.200898;MAC=22.000000	No	8	non-PW
PCSK9	Coding	1	55063391	55063544	ref	Coding	x30780	LDL direct	Coding	-0.0122438	-0.415261	0.390774	0.952519	3.67766e-05	285508	285487	21	0					REGENIE_SE=0.205625;MAC=21.000000	No	7	non-PW
PCSK9	Coding	1	55063406	55063544	ref	Coding	x30780	LDL direct	Coding	-0.0064639	-0.419433	0.406505	0.975526	3.50253e-05	285508	285488	20	0					REGENIE_SE=0.210702;MAC=20.000000	No	6	non-PW
PCSK9	Coding	1	55063456	55063569	ref	Coding	x30780	LDL direct	Coding	0.00758268	-0.405386	0.420552	0.971292	3.50253e-05	285508	285488	20	0					REGENIE_SE=0.210702;MAC=20.000000	No	6	non-PW
PCSK9	Coding	1	55039902	55039950	ref	Coding	x30780	LDL direct	Coding	0.0797019	-0.305397	0.464801	0.685005	4.02791e-05	285508	285485	23	0					REGENIE_SE=0.196483;MAC=23.000000	No	8	non-PW
PCSK9	Coding	1	55039917	55039950	ref	Coding	x30780	LDL direct	Coding	0.137941	-0.255812	0.531694	0.49232	3.85278e-05	285508	285486	22	0					REGENIE_SE=0.200898;MAC=22.000000	No	7	non-PW
PCSK9	Coding	1	55039930	55039955	ref	Coding	x30780	LDL direct	Coding	0.492774	0.115782	0.869765	0.0104098	4.20303e-05	285508	285484	24	0					REGENIE_SE=0.192346;MAC=24.000000	No	7	non-PW
PCSK9	Coding	1	55039930	55039955	ref	Coding	x30780	LDL direct	Coding	0.492774	0.115782	0.869765	0.0104098	4.20303e-05	285508	285484	24	0					REGENIE_SE=0.192346;MAC=24.000000	No	7	non-PW
PCSK9	Coding	1	55039931	55039985	ref	Coding	x30780	LDL direct	Coding	0.871961	0.478211	1.26571	1.42258e-05	3.85278e-05	285508	285486	22	0					REGENIE_SE=0.200897;MAC=22.000000	No	8	PWpos
PCSK9	Coding	1	55039934	55039985	ref	Coding	x30780	LDL direct	Coding	0.901791	0.498775	1.30481	1.1565e-05	3.67766e-05	285508	285487	21	0					REGENIE_SE=0.205624;MAC=21.000000	No	7	PWpos
PCSK9	Coding	1	55039937	55039985	ref	Coding	x30780	LDL direct	Coding	0.842524	0.429555	1.25549	6.37044e-05	3.50253e-05	285508	285488	20	0					REGENIE_SE=0.210702;MAC=20.000000	No	6	PWpos
PCSK9	Coding	1	55043976	55043976	ref	Coding	x30780	LDL direct	Coding	-0.350306	-0.774004	0.0733912	0.105132	3.3274e-05	285508	285489	19	0					REGENIE_SE=0.216176;MAC=19.000000	chr1:55043976:T:C	1	non-PW
PCSK9	Coding	1	55039946	55039995	ref	Coding	x30780	LDL direct	Coding	0.886883	0.473914	1.29985	2.56306e-05	3.50253e-05	285508	285488	20	0					REGENIE_SE=0.210702;MAC=20.000000	No	6	PWpos
PCSK9	Coding	1	55039946	55039995	ref	Coding	x30780	LDL direct	Coding	0.886883	0.473914	1.29985	2.56306e-05	3.50253e-05	285508	285488	20	0					REGENIE_SE=0.210702;MAC=20.000000	No	6	PWpos
PCSK9	Coding	1	55039950	55039995	ref	Coding	x30780	LDL direct	Coding	0.877588	0.453892	1.30128	4.91542e-05	3.3274e-05	285508	285489	19	0					REGENIE_SE=0.216175;MAC=19.000000	No	5	PWpos
PCSK9	Coding	1	55039955	55043853	ref	Coding	x30780	LDL direct	Coding	0.658416	0.234719	1.08211	0.00232105	3.3274e-05	285508	285489	19	0					REGENIE_SE=0.216176;MAC=19.000000	No	7	PWpos
PCSK9	Coding	1	55039979	55043874	ref	Coding	x30780	LDL direct	Coding	0.179811	-0.255497	0.615119	0.418173	3.15228e-05	285508	285490	18	0					REGENIE_SE=0.222100;MAC=18.000000	No	9	non-PW
PCSK9	Coding	1	55039979	55043874	ref	Coding	x30780	LDL direct	Coding	0.179811	-0.255497	0.615119	0.418173	3.15228e-05	285508	285490	18	0					REGENIE_SE=0.222100;MAC=18.000000	No	9	non-PW
PCSK9	Coding	1	55039979	55043874	ref	Coding	x30780	LDL direct	Coding	0.179811	-0.255497	0.615119	0.418173	3.15228e-05	285508	285490	18	0					REGENIE_SE=0.222100;MAC=18.000000	No	9	non-PW
PCSK9	Coding	1	55039985	55043913	ref	Coding	x30780	LDL direct	Coding	0.0599028	-0.375405	0.49521	0.787382	3.15228e-05	285508	285490	18	0					REGENIE_SE=0.222100;MAC=18.000000	No	9	non-PW
PCSK9	Coding	1	55039995	55043915	ref	Coding	x30780	LDL direct	Coding	-0.697885	-1.1009	-0.294868	0.00068887	3.67766e-05	285508	285487	21	0					REGENIE_SE=0.205625;MAC=21.000000	No	9	PWneg
PCSK9	Coding	1	55040036	55043915	ref	Coding	x30780	LDL direct	Coding	-0.718163	-1.14186	-0.294466	0.000893341	3.3274e-05	285508	285489	19	0					REGENIE_SE=0.216176;MAC=19.000000	No	8	PWneg
PCSK9	Coding	1	55046594	55046594	ref	Coding	x30780	LDL direct	Coding	-0.83277	-1.0889	-0.576642	1.85856e-10	9.10657e-05	285508	285456	52	0					REGENIE_SE=0.130680;MAC=52.000000	chr1:55046594:C:A	1	PWneg
PCSK9	Coding	1	55040036	55043915	ref	Coding	x30780	LDL direct	Coding	-0.718163	-1.14186	-0.294466	0.000893341	3.3274e-05	285508	285489	19	0					REGENIE_SE=0.216176;MAC=19.000000	No	8	PWneg
PCSK9	Coding	1	55043853	55043921	ref	Coding	x30780	LDL direct	Coding	-0.534249	-0.896451	-0.172048	0.00384071	4.55329e-05	285508	285482	26	0					REGENIE_SE=0.184800;MAC=26.000000	No	7	PWneg
PCSK9	Coding	1	55043853	55043921	ref	Coding	x30780	LDL direct	Coding	-0.534249	-0.896451	-0.172048	0.00384071	4.55329e-05	285508	285482	26	0					REGENIE_SE=0.184800;MAC=26.000000	No	7	PWneg
PCSK9	Coding	1	55043854	55043921	ref	Coding	x30780	LDL direct	Coding	-0.531274	-0.908266	-0.154283	0.00574354	4.20303e-05	285508	285484	24	0					REGENIE_SE=0.192346;MAC=24.000000	No	6	PWneg
PCSK9	Coding	1	55043868	55043921	ref	Coding	x30780	LDL direct	Coding	-0.61379	-1.03749	-0.190091	0.00452131	3.3274e-05	285508	285489	19	0					REGENIE_SE=0.216177;MAC=19.000000	No	5	PWneg
PCSK9	Coding	1	55043874	55043921	ref	Coding	x30780	LDL direct	Coding	-0.61379	-1.03749	-0.190091	0.00452131	3.3274e-05	285508	285489	19	0					REGENIE_SE=0.216177;MAC=19.000000	No	4	PWneg
PCSK9	Coding	1	55043913	55043921	ref	Coding	x30780	LDL direct	Coding	-0.601488	-1.0368	-0.166181	0.0067651	3.15228e-05	285508	285490	18	0					REGENIE_SE=0.222100;MAC=18.000000	No	3	PWneg
PCSK9	Coding	1	55043913	55043921	ref	Coding	x30780	LDL direct	Coding	-0.601488	-1.0368	-0.166181	0.0067651	3.15228e-05	285508	285490	18	0					REGENIE_SE=0.222100;MAC=18.000000	No	3	PWneg
PCSK9	Coding	1	55043913	55043921	ref	Coding	x30780	LDL direct	Coding	-0.601488	-1.0368	-0.166181	0.0067651	3.15228e-05	285508	285490	18	0					REGENIE_SE=0.222100;MAC=18.000000	No	3	PWneg
PCSK9	Coding	1	55043915	55043921	ref	Coding	x30780	LDL direct	Coding	-0.575406	-1.02333	-0.12748	0.0118101	2.97715e-05	285508	285491	17	0					REGENIE_SE=0.228538;MAC=17.000000	No	2	PWneg
PCSK9	Coding	1	55046602	55046602	ref	Coding	x30780	LDL direct	Coding	-0.0901673	-0.439199	0.258864	0.612626	4.90356e-05	285507	285479	28	0					REGENIE_SE=0.178080;MAC=28.000000	chr1:55046602:G:A	1	non-PW
PCSK9	Coding	1	55043921	55043940	ref	Coding	x30780	LDL direct	Coding	-0.271331	-0.733042	0.19038	0.249403	2.80202e-05	285508	285492	16	0					REGENIE_SE=0.235571;MAC=16.000000	No	4	non-PW
PCSK9	Coding	1	55043924	55043952	ref	Coding	x30780	LDL direct	Coding	-0.878147	-1.28117	-0.475128	1.9494e-05	3.67766e-05	285508	285487	21	0					REGENIE_SE=0.205626;MAC=21.000000	No	7	PWneg
PCSK9	Coding	1	55043925	55043991	ref	Coding	x30780	LDL direct	Coding	-0.968135	-1.3811	-0.555166	4.33172e-06	3.50253e-05	285508	285488	20	0					REGENIE_SE=0.210702;MAC=20.000000	No	9	PWneg
PCSK9	Coding	1	55043940	55043991	ref	Coding	x30780	LDL direct	Coding	-0.996643	-1.42034	-0.572947	4.02007e-06	3.3274e-05	285508	285489	19	0					REGENIE_SE=0.216176;MAC=19.000000	No	8	PWneg
PCSK9	Coding	1	55043940	55043991	ref	Coding	x30780	LDL direct	Coding	-0.996643	-1.42034	-0.572947	4.02007e-06	3.3274e-05	285508	285489	19	0					REGENIE_SE=0.216176;MAC=19.000000	No	8	PWneg
PCSK9	Coding	1	55043945	55044005	ref	Coding	x30780	LDL direct	Coding	-0.931121	-1.34409	-0.518151	9.91051e-06	3.50253e-05	285508	285488	20	0					REGENIE_SE=0.210703;MAC=20.000000	No	9	PWneg
PCSK9	Coding	1	55043945	55044005	ref	Coding	x30780	LDL direct	Coding	-0.931121	-1.34409	-0.518151	9.91051e-06	3.50253e-05	285508	285488	20	0					REGENIE_SE=0.210703;MAC=20.000000	No	9	PWneg
PCSK9	Coding	1	55043951	55044012	ref	Coding	x30780	LDL direct	Coding	-0.964808	-1.30777	-0.621846	3.51372e-08	5.07867e-05	285508	285479	29	0					REGENIE_SE=0.174984;MAC=29.000000	No	9	PWneg
PCSK9	Coding	1	55043952	55044012	ref	Coding	x30780	LDL direct	Coding	-0.960335	-1.32254	-0.59813	2.03006e-07	4.55329e-05	285508	285482	26	0					REGENIE_SE=0.184802;MAC=26.000000	No	8	PWneg
PCSK9	Coding	1	55043955	55044012	ref	Coding	x30780	LDL direct	Coding	-0.854909	-1.24001	-0.469807	1.355e-05	4.02791e-05	285508	285485	23	0					REGENIE_SE=0.196484;MAC=23.000000	No	6	PWneg
PCSK9	Coding	1	55052335	55052335	ref	Coding	x30780	LDL direct	Coding	-0.914689	-1.28406	-0.545314	1.21308e-06	4.37816e-05	285508	285483	25	0					REGENIE_SE=0.188460;MAC=25.000000	chr1:55052335:G:A	1	PWneg
PCSK9	Coding	1	55043964	55044012	ref	Coding	x30780	LDL direct	Coding	-0.784669	-1.17843	-0.390911	9.39294e-05	3.85278e-05	285508	285486	22	0					REGENIE_SE=0.200900;MAC=22.000000	No	5	PWneg
PCSK9	Coding	1	55043991	55044012	ref	Coding	x30780	LDL direct	Coding	-0.8325	-1.23552	-0.429476	5.15319e-05	3.67766e-05	285508	285487	21	0					REGENIE_SE=0.205628;MAC=21.000000	No	4	PWneg
PCSK9	Coding	1	55043991	55044012	ref	Coding	x30780	LDL direct	Coding	-0.8325	-1.23552	-0.429476	5.15319e-05	3.67766e-05	285508	285487	21	0					REGENIE_SE=0.205628;MAC=21.000000	No	4	PWneg
PCSK9	Coding	1	55044005	55044020	ref	Coding	x30780	LDL direct	Coding	-0.413123	-0.79012	-0.0361268	0.031731	4.20303e-05	285508	285484	24	0					REGENIE_SE=0.192349;MAC=24.000000	No	4	non-PW
PCSK9	Coding	1	55044012	55044020	ref	Coding	x30780	LDL direct	Coding	-0.41301	-0.806766	-0.0192528	0.0398021	3.85278e-05	285508	285486	22	0					REGENIE_SE=0.200900;MAC=22.000000	No	2	non-PW
PCSK9	Coding	1	55044020	55046527	ref	Coding	x30780	LDL direct	Coding	0.0580389	-0.263465	0.379543	0.723475	5.77917e-05	285508	285475	33	0					REGENIE_SE=0.164036;MAC=33.000000	No	5	non-PW
PCSK9	Coding	1	55044021	55046527	ref	Coding	x30780	LDL direct	Coding	-0.150037	-0.499065	0.198991	0.399492	4.90354e-05	285508	285480	28	0					REGENIE_SE=0.178079;MAC=28.000000	No	4	non-PW
PCSK9	Coding	1	55046523	55046527	ref	Coding	x30780	LDL direct	Coding	-0.270679	-0.647673	0.106316	0.159357	4.20303e-05	285508	285484	24	0					REGENIE_SE=0.192348;MAC=24.000000	No	3	non-PW
PCSK9	Coding	1	55046524	55046527	ref	Coding	x30780	LDL direct	Coding	-0.170319	-0.55542	0.214782	0.386033	4.02791e-05	285508	285485	23	0					REGENIE_SE=0.196484;MAC=23.000000	No	2	non-PW
PCSK9	Coding	1	55046527	55046535	ref	Coding	x30780	LDL direct	Coding	-0.161602	-0.510639	0.187436	0.36417	4.90354e-05	285508	285480	28	0					REGENIE_SE=0.178084;MAC=28.000000	No	2	non-PW
PCSK9	Coding	1	55056065	55056065	ref	Coding	x30780	LDL direct	Coding	-0.699279	-1.08438	-0.314182	0.00037226	4.02791e-05	285508	285485	23	0					REGENIE_SE=0.196482;MAC=23.000000	chr1:55056065:G:A	1	PWneg
PCSK9	Coding	1	55046535	55046569	ref	Coding	x30780	LDL direct	Coding	-0.333858	-0.746833	0.0791182	0.113086	3.50253e-05	285508	285488	20	0					REGENIE_SE=0.210706;MAC=20.000000	No	8	non-PW
PCSK9	Coding	1	55046542	55046587	ref	Coding	x30780	LDL direct	Coding	-0.243333	-0.580529	0.093863	0.15725	5.25379e-05	285508	285478	30	0					REGENIE_SE=0.172042;MAC=30.000000	No	11	non-PW
PCSK9	Coding	1	55046544	55046587	ref	Coding	x30780	LDL direct	Coding	-0.233226	-0.576186	0.109733	0.182579	5.07867e-05	285508	285479	29	0					REGENIE_SE=0.174983;MAC=29.000000	No	10	non-PW
PCSK9	Coding	1	55046547	55046587	ref	Coding	x30780	LDL direct	Coding	-0.297388	-0.646418	0.0516423	0.0949255	4.90354e-05	285508	285480	28	0					REGENIE_SE=0.178080;MAC=28.000000	No	9	non-PW
PCSK9	Coding	1	55046553	55046587	ref	Coding	x30780	LDL direct	Coding	-0.359901	-0.722106	0.00230291	0.0514745	4.55329e-05	285508	285482	26	0					REGENIE_SE=0.184802;MAC=26.000000	No	8	non-PW
PCSK9	Coding	1	55046554	55046587	ref	Coding	x30780	LDL direct	Coding	-0.404534	-0.789636	-0.0194324	0.0395072	4.02791e-05	285508	285485	23	0					REGENIE_SE=0.196484;MAC=23.000000	No	7	non-PW
PCSK9	Coding	1	55046568	55046587	ref	Coding	x30780	LDL direct	Coding	-0.204644	-0.607663	0.198374	0.319625	3.67766e-05	285508	285487	21	0					REGENIE_SE=0.205625;MAC=21.000000	No	6	non-PW
PCSK9	Coding	1	55046569	55046587	ref	Coding	x30780	LDL direct	Coding	-0.213268	-0.626238	0.199703	0.311456	3.50253e-05	285508	285488	20	0					REGENIE_SE=0.210703;MAC=20.000000	No	5	non-PW
PCSK9	Coding	1	55046579	55046587	ref	Coding	x30780	LDL direct	Coding	-0.16236	-0.586059	0.261338	0.45262	3.3274e-05	285508	285489	19	0					REGENIE_SE=0.216177;MAC=19.000000	No	4	non-PW
PCSK9	Coding	1	55046580	55046587	ref	Coding	x30780	LDL direct	Coding	-0.182269	-0.617578	0.25304	0.411841	3.15228e-05	285508	285490	18	0					REGENIE_SE=0.222101;MAC=18.000000	No	3	non-PW
PCSK9	Coding	1	55057403	55057403	ref	Coding	x30780	LDL direct	Coding	-0.503433	-0.795459	-0.211408	0.000727876	7.00506e-05	285508	285468	40	0					REGENIE_SE=0.148995;MAC=40.000000	chr1:55057403:C:T	1	PWneg
PCSK9	Coding	1	55046584	55046589	ref	Coding	x30780	LDL direct	Coding	-0.112541	-0.547849	0.322767	0.612357	3.15228e-05	285508	285490	18	0					REGENIE_SE=0.222100;MAC=18.000000	No	3	non-PW
PCSK9	Coding	1	55046587	55046601	ref	Coding	x30780	LDL direct	Coding	-0.24347	-0.678775	0.191834	0.272979	3.15228e-05	285508	285490	18	0					REGENIE_SE=0.222098;MAC=18.000000	No	3	non-PW
PCSK9	Coding	1	55046589	55046646	ref	Coding	x30780	LDL direct	Coding	-0.350977	-0.744728	0.0427733	0.0806283	3.85278e-05	285508	285486	22	0					REGENIE_SE=0.200897;MAC=22.000000	No	5	non-PW
PCSK9	Coding	1	55046601	55046646	ref	Coding	x30780	LDL direct	Coding	-0.388424	-0.79144	0.0145918	0.0588918	3.67766e-05	285508	285487	21	0					REGENIE_SE=0.205624;MAC=21.000000	No	4	non-PW
PCSK9	Coding	1	55046622	55046646	ref	Coding	x30780	LDL direct	Coding	-0.269868	-0.682836	0.143099	0.200261	3.50253e-05	285508	285488	20	0					REGENIE_SE=0.210702;MAC=20.000000	No	3	non-PW
PCSK9	Coding	1	55046641	55052310	ref	Coding	x30780	LDL direct	Coding	-0.299385	-0.702401	0.103631	0.145398	3.67766e-05	285508	285487	21	0					REGENIE_SE=0.205624;MAC=21.000000	No	6	non-PW
PCSK9	Coding	1	55046646	55052314	ref	Coding	x30780	LDL direct	Coding	-0.270115	-0.673132	0.132902	0.188971	3.67766e-05	285508	285487	21	0					REGENIE_SE=0.205625;MAC=21.000000	No	7	non-PW
PCSK9	Coding	1	55052284	55052346	ref	Coding	x30780	LDL direct	Coding	-0.292442	-0.669433	0.0845481	0.12841	4.20303e-05	285508	285484	24	0					REGENIE_SE=0.192346;MAC=24.000000	No	8	non-PW
PCSK9	Coding	1	55052301	55052346	ref	Coding	x30780	LDL direct	Coding	-0.384658	-0.808355	0.0390385	0.075178	3.3274e-05	285508	285489	19	0					REGENIE_SE=0.216176;MAC=19.000000	No	7	non-PW
PCSK9	Coding	1	55052301	55052346	ref	Coding	x30780	LDL direct	Coding	-0.384658	-0.808355	0.0390385	0.075178	3.3274e-05	285508	285489	19	0					REGENIE_SE=0.216176;MAC=19.000000	No	7	non-PW
PCSK9	Coding	1	55057514	55057514	ref	Coding	x30780	LDL direct	Coding	-0.533141	-0.76584	-0.300442	7.10537e-06	0.00011033	285508	285445	63	0					REGENIE_SE=0.118726;MAC=63.000000	chr1:55057514:G:A	1	PWneg
PCSK9	Coding	1	55052307	55052365	ref	Coding	x30780	LDL direct	Coding	-0.33294	-0.756637	0.0907571	0.123528	3.3274e-05	285508	285489	19	0					REGENIE_SE=0.216176;MAC=19.000000	No	7	non-PW
PCSK9	Coding	1	55052310	55052391	ref	Coding	x30780	LDL direct	Coding	-0.457238	-0.842336	-0.0721402	0.0199587	4.02791e-05	285508	285485	23	0					REGENIE_SE=0.196482;MAC=23.000000	No	7	non-PW
PCSK9	Coding	1	55052311	55052391	ref	Coding	x30780	LDL direct	Coding	-0.408269	-0.831967	0.015429	0.0589466	3.3274e-05	285508	285489	19	0					REGENIE_SE=0.216176;MAC=19.000000	No	6	non-PW
PCSK9	Coding	1	55052314	55052397	ref	Coding	x30780	LDL direct	Coding	-0.17199	-0.565745	0.221765	0.391942	3.85278e-05	285508	285486	22	0					REGENIE_SE=0.200899;MAC=22.000000	No	6	non-PW
PCSK9	Coding	1	55052334	55052409	ref	Coding	x30780	LDL direct	Coding	-0.409414	-0.786406	-0.0324219	0.0332937	4.20303e-05	285508	285484	24	0					REGENIE_SE=0.192346;MAC=24.000000	No	6	non-PW
PCSK9	Coding	1	55052346	55052409	ref	Coding	x30780	LDL direct	Coding	-0.356439	-0.741537	0.0286602	0.0696627	4.02791e-05	285508	285485	23	0					REGENIE_SE=0.196483;MAC=23.000000	No	5	non-PW
PCSK9	Coding	1	55052365	55052666	ref	Coding	x30780	LDL direct	Coding	-0.167313	-0.580283	0.245657	0.427153	3.50253e-05	285508	285488	20	0					REGENIE_SE=0.210703;MAC=20.000000	No	7	non-PW
PCSK9	Coding	1	55052365	55052666	ref	Coding	x30780	LDL direct	Coding	-0.167313	-0.580283	0.245657	0.427153	3.50253e-05	285508	285488	20	0					REGENIE_SE=0.210703;MAC=20.000000	No	7	non-PW
PCSK9	Coding	1	55052391	55052675	ref	Coding	x30780	LDL direct	Coding	-0.279729	-0.692699	0.133241	0.184311	3.50253e-05	285508	285488	20	0					REGENIE_SE=0.210703;MAC=20.000000	No	7	non-PW
PCSK9	Coding	1	55052391	55052675	ref	Coding	x30780	LDL direct	Coding	-0.279729	-0.692699	0.133241	0.184311	3.50253e-05	285508	285488	20	0					REGENIE_SE=0.210703;MAC=20.000000	No	7	non-PW
PKD1	Coding	16	2090070	2090070	ref	Coding	phecode_751.21	Cystic kidney disease	Coding	10.6659	2.05738	55.2946	0.037223	0.000111716	642	641	1	0	299225	299159	66	0	REGENIE_BETA=2.367054;REGENIE_SE=0.839618;MAC=67.000000	chr16:2090070:G:A	1	non-PW
PKD1	Coding	16	2090155	2090155	ref	Coding	phecode_751.21	Cystic kidney disease	Coding	0.366865	1.08563e-05	12397.5	0.850508	3.33481e-05	642	642	0	0	299225	299205	20	0	REGENIE_BETA=-1.002760;REGENIE_SE=5.320510;MAC=20.000000	chr16:2090155:G:A	1	non-PW
PKD1	Coding	16	2093546	2093546	ref	Coding	phecode_751.21	Cystic kidney disease	Coding	0.366752	5.49908e-05	2445.99	0.823323	4.83551e-05	642	642	0	0	299223	299194	29	0	REGENIE_BETA=-1.003070;REGENIE_SE=4.492570;MAC=29.000000	chr16:2093546:G:A	1	non-PW
PKD1	Coding	16	2108641	2108641	ref	Coding	phecode_751.21	Cystic kidney disease	Coding	0.366969	7.01264e-06	19203.4	0.856498	3.66831e-05	642	642	0	0	299224	299202	22	0	REGENIE_BETA=-1.002477;REGENIE_SE=5.543632;MAC=22.000000	chr16:2108641:G:A	1	non-PW
PKD1	Coding	16	2106428	2106466	ref	Coding	phecode_751.21	Cystic kidney disease	Coding	0.366788	1.50827e-05	8919.71	0.845665	3.50155e-05	642	642	0	0	299225	299204	21	0	REGENIE_BETA=-1.002972;REGENIE_SE=5.152641;MAC=21.000000	No	9	non-PW
PKD1	Coding	16	2106430	2106479	ref	Coding	phecode_751.21	Cystic kidney disease	Coding	0.365674	0.000113564	1177.46	0.807142	3.33481e-05	642	642	0	0	299225	299205	20	0	REGENIE_BETA=-1.006012;REGENIE_SE=4.121061;MAC=20.000000	No	10	non-PW
PKD1	Coding	16	2106431	2106482	ref	Coding	phecode_751.21	Cystic kidney disease	Coding	0.365308	0.000632357	211.035	0.756273	5.50244e-05	642	642	0	0	299225	299192	33	0	REGENIE_BETA=-1.007015;REGENIE_SE=3.244468;MAC=33.000000	No	10	non-PW
PKD1	Coding	16	2106436	2106482	ref	Coding	phecode_751.21	Cystic kidney disease	Coding	0.365272	0.000531283	251.135	0.762546	5.3357e-05	642	642	0	0	299225	299193	32	0	REGENIE_BETA=-1.007113;REGENIE_SE=3.333277;MAC=32.000000	No	9	non-PW
PKD1	Coding	16	2106437	2106482	ref	Coding	phecode_751.21	Cystic kidney disease	Coding	0.365222	0.0004549	293.223	0.767862	5.16896e-05	642	642	0	0	299225	299194	31	0	REGENIE_BETA=-1.007249;REGENIE_SE=3.412401;MAC=31.000000	No	8	non-PW
PKD1	Coding	16	2106463	2106482	ref	Coding	phecode_751.21	Cystic kidney disease	Coding	0.365171	0.000416886	319.87	0.770731	4.83548e-05	642	642	0	0	299225	299196	29	0	REGENIE_BETA=-1.007391;REGENIE_SE=3.456852;MAC=29.000000	No	7	non-PW
PKD1	Coding	16	2106463	2106482	ref	Coding	phecode_751.21	Cystic kidney disease	Coding	0.365592	0.000417368	320.239	0.770986	4.83549e-05	641	641	0	0	299225	299196	29	0	REGENIE_BETA=-1.006237;REGENIE_SE=3.456852;MAC=29.000000	No	7	non-PW
PKD1	Coding	16	2106463	2106482	ref	Coding	phecode_751.21	Cystic kidney disease	Coding	0.365592	0.000417368	320.239	0.770986	4.83549e-05	641	641	0	0	299225	299196	29	0	REGENIE_BETA=-1.006237;REGENIE_SE=3.456852;MAC=29.000000	No	7	non-PW
PKD1	Coding	16	2106466	2106482	ref	Coding	phecode_751.21	Cystic kidney disease	Coding	0.365255	0.000255216	522.736	0.785878	3.66831e-05	641	641	0	0	299225	299203	22	0	REGENIE_BETA=-1.007161;REGENIE_SE=3.707332;MAC=22.000000	No	5	non-PW
PKD1	Coding	16	2106475	2106482	ref	Coding	phecode_751.21	Cystic kidney disease	Coding	0.36511	0.000175195	760.896	0.796091	3.33482e-05	641	641	0	0	299225	299205	20	0	REGENIE_BETA=-1.007557;REGENIE_SE=3.899078;MAC=20.000000	No	3	non-PW
PKD1	Coding	16	2108655	2108655	ref	Coding	phecode_751.21	Cystic kidney disease	Coding	0.36544	0.00242619	55.0437	0.693996	9.67095e-05	642	642	0	0	299225	299167	58	0	REGENIE_BETA=-1.006653;REGENIE_SE=2.558608;MAC=58.000000	chr16:2108655:G:A	1	non-PW
PKD1	Coding	16	2106475	2106482	ref	Coding	phecode_751.21	Cystic kidney disease	Coding	0.365103	0.000175192	760.88	0.796087	3.33483e-05	641	641	0	0	299224	299204	20	0	REGENIE_BETA=-1.007577;REGENIE_SE=3.899078;MAC=20.000000	No	3	non-PW
PKD1	Coding	16	2106479	2106494	ref	Coding	phecode_751.21	Cystic kidney disease	Coding	0.365027	0.000122975	1083.51	0.804882	3.33482e-05	641	641	0	0	299225	299205	20	0	REGENIE_BETA=-1.007784;REGENIE_SE=4.079537;MAC=20.000000	No	4	non-PW
PKD1	Coding	16	2106482	2106506	ref	Coding	phecode_751.21	Cystic kidney disease	Coding	0.365667	0.000116283	1149.88	0.806582	5.00222e-05	642	642	0	0	299225	299195	30	0	REGENIE_BETA=-1.006032;REGENIE_SE=4.108978;MAC=30.000000	No	4	non-PW
PKD1	Coding	16	2106483	2106545	ref	Coding	phecode_751.21	Cystic kidney disease	Coding	0.367164	2.13364e-06	63182.7	0.870604	3.33481e-05	642	642	0	0	299225	299205	20	0	REGENIE_BETA=-1.001946;REGENIE_SE=6.150997;MAC=20.000000	No	7	non-PW
PKD1	Coding	16	2106494	2106548	ref	Coding	phecode_751.21	Cystic kidney disease	Coding	0.367055	3.55666e-06	37880.9	0.864887	3.33481e-05	642	642	0	0	299225	299205	20	0	REGENIE_BETA=-1.002244;REGENIE_SE=5.890131;MAC=20.000000	No	7	non-PW
PKD1	Coding	16	2106494	2106548	ref	Coding	phecode_751.21	Cystic kidney disease	Coding	0.367055	3.55666e-06	37880.9	0.864887	3.33481e-05	642	642	0	0	299225	299205	20	0	REGENIE_BETA=-1.002244;REGENIE_SE=5.890131;MAC=20.000000	No	7	non-PW
PKD1	Coding	16	2106494	2106548	ref	Coding	phecode_751.21	Cystic kidney disease	Coding	0.367055	3.55666e-06	37880.9	0.864887	3.33481e-05	642	642	0	0	299225	299205	20	0	REGENIE_BETA=-1.002244;REGENIE_SE=5.890131;MAC=20.000000	No	7	non-PW
PKD1	Coding	16	2106506	2106554	ref	Coding	phecode_751.21	Cystic kidney disease	Coding	0.367058	3.68921e-06	36520.6	0.864463	3.33481e-05	642	642	0	0	299225	299205	20	0	REGENIE_BETA=-1.002234;REGENIE_SE=5.871467;MAC=20.000000	No	7	non-PW
PKD1	Coding	16	2106506	2106554	ref	Coding	phecode_751.21	Cystic kidney disease	Coding	0.367058	3.68921e-06	36520.6	0.864463	3.33481e-05	642	642	0	0	299225	299205	20	0	REGENIE_BETA=-1.002234;REGENIE_SE=5.871467;MAC=20.000000	No	7	non-PW
PKD1	Coding	16	2106506	2106554	ref	Coding	phecode_751.21	Cystic kidney disease	Coding	0.367058	3.68921e-06	36520.6	0.864463	3.33481e-05	642	642	0	0	299225	299205	20	0	REGENIE_BETA=-1.002234;REGENIE_SE=5.871467;MAC=20.000000	No	7	non-PW
PKD1	Coding	16	2108670	2108670	ref	Coding	phecode_751.21	Cystic kidney disease	Coding	0.365282	0.000740507	180.188	0.750252	6.00268e-05	642	642	0	0	299224	299188	36	0	REGENIE_BETA=-1.007087;REGENIE_SE=3.163879;MAC=36.000000	chr16:2108670:C:T	1	non-PW
PKD1	Coding	16	2106511	2106572	ref	Coding	phecode_751.21	Cystic kidney disease	Coding	0.366108	5.37015e-05	2495.94	0.823452	4.00177e-05	642	642	0	0	299225	299201	24	0	REGENIE_BETA=-1.004826;REGENIE_SE=4.503779;MAC=24.000000	No	11	non-PW
PKD1	Coding	16	2106517	2106572	ref	Coding	phecode_751.21	Cystic kidney disease	Coding	0.366088	5.03101e-05	2663.88	0.824715	3.83503e-05	642	642	0	0	299225	299202	23	0	REGENIE_BETA=-1.004883;REGENIE_SE=4.537033;MAC=23.000000	No	10	non-PW
PKD1	Coding	16	2106517	2106572	ref	Coding	phecode_751.21	Cystic kidney disease	Coding	0.366088	5.03101e-05	2663.88	0.824715	3.83503e-05	642	642	0	0	299225	299202	23	0	REGENIE_BETA=-1.004883;REGENIE_SE=4.537033;MAC=23.000000	No	10	non-PW
PKD1	Coding	16	2106526	2106572	ref	Coding	phecode_751.21	Cystic kidney disease	Coding	0.365989	3.4453e-05	3887.86	0.831715	3.33481e-05	642	642	0	0	299225	299205	20	0	REGENIE_BETA=-1.005151;REGENIE_SE=4.730069;MAC=20.000000	No	9	non-PW
PKD1	Coding	16	2106545	2106581	ref	Coding	phecode_751.21	Cystic kidney disease	Coding	0.365972	3.22128e-05	4157.83	0.8329	3.33481e-05	642	642	0	0	299225	299205	20	0	REGENIE_BETA=-1.005198;REGENIE_SE=4.764346;MAC=20.000000	No	9	non-PW
PKD1	Coding	16	2106545	2106581	ref	Coding	phecode_751.21	Cystic kidney disease	Coding	0.365972	3.22128e-05	4157.83	0.8329	3.33481e-05	642	642	0	0	299225	299205	20	0	REGENIE_BETA=-1.005198;REGENIE_SE=4.764346;MAC=20.000000	No	9	non-PW
PKD1	Coding	16	2106548	2106584	ref	Coding	phecode_751.21	Cystic kidney disease	Coding	0.3661	4.99761e-05	2681.87	0.824851	4.16851e-05	642	642	0	0	299225	299200	25	0	REGENIE_BETA=-1.004848;REGENIE_SE=4.540450;MAC=25.000000	No	9	non-PW
PKD1	Coding	16	2106554	2106584	ref	Coding	phecode_751.21	Cystic kidney disease	Coding	0.366079	3.43297e-05	3903.74	0.831824	4.00177e-05	642	642	0	0	299225	299201	24	0	REGENIE_BETA=-1.004905;REGENIE_SE=4.732023;MAC=24.000000	No	8	non-PW
PKD1	Coding	16	2106556	2106584	ref	Coding	phecode_751.21	Cystic kidney disease	Coding	0.366064	3.28429e-05	4080.13	0.832604	3.83503e-05	642	642	0	0	299225	299202	23	0	REGENIE_BETA=-1.004946;REGENIE_SE=4.754592;MAC=23.000000	No	7	non-PW
PKD1	Coding	16	2106559	2106584	ref	Coding	phecode_751.21	Cystic kidney disease	Coding	0.366026	2.82137e-05	4748.56	0.835231	3.66829e-05	642	642	0	0	299225	299203	22	0	REGENIE_BETA=-1.005052;REGENIE_SE=4.832053;MAC=22.000000	No	6	non-PW
PKD1	Coding	16	2108763	2108763	ref	Coding	phecode_751.21	Cystic kidney disease	Coding	0.366323	2.85727e-05	4696.54	0.83516	3.50155e-05	642	642	0	0	299225	299204	21	0	REGENIE_BETA=-1.004239;REGENIE_SE=4.826018;MAC=21.000000	chr16:2108763:G:A	1	non-PW
PKD1	Coding	16	2106565	2106584	ref	Coding	phecode_751.21	Cystic kidney disease	Coding	0.365992	2.52332e-05	5308.49	0.837108	3.50155e-05	642	642	0	0	299225	299204	21	0	REGENIE_BETA=-1.005143;REGENIE_SE=4.888970;MAC=21.000000	No	5	non-PW
PKD1	Coding	16	2106566	2106586	ref	Coding	phecode_751.21	Cystic kidney disease	Coding	0.366037	1.37517e-05	9743.03	0.846708	3.50155e-05	642	642	0	0	299225	299204	21	0	REGENIE_BETA=-1.005020;REGENIE_SE=5.198732;MAC=21.000000	No	5	non-PW
PKD1	Coding	16	2106572	2106587	ref	Coding	phecode_751.21	Cystic kidney disease	Coding	48.1559	7.85291	295.303	0.00384382	3.33481e-05	642	641	1	0	299225	299206	19	0	REGENIE_BETA=3.874443;REGENIE_SE=0.925302;MAC=20.000000	No	5	non-PW
PKD1	Coding	16	2106572	2106587	ref	Coding	phecode_751.21	Cystic kidney disease	Coding	48.1559	7.85291	295.303	0.00384382	3.33481e-05	642	641	1	0	299225	299206	19	0	REGENIE_BETA=3.874443;REGENIE_SE=0.925302;MAC=20.000000	No	5	non-PW
PKD1	Coding	16	2106581	2106611	ref	Coding	phecode_751.21	Cystic kidney disease	Coding	31.7294	5.4967	183.157	0.0069283	3.83503e-05	642	641	1	0	299225	299203	22	0	REGENIE_BETA=3.457245;REGENIE_SE=0.894454;MAC=23.000000	No	8	non-PW
PKD1	Coding	16	2106584	2106611	ref	Coding	phecode_751.21	Cystic kidney disease	Coding	32.1904	5.55377	186.58	0.00678546	3.66829e-05	642	641	1	0	299225	299204	21	0	REGENIE_BETA=3.471668;REGENIE_SE=0.896543;MAC=22.000000	No	7	non-PW
PKD1	Coding	16	2106586	2106616	ref	Coding	phecode_751.21	Cystic kidney disease	Coding	81.7208	26.4965	252.044	8.19888e-08	3.83503e-05	642	638	4	0	299225	299206	19	0	REGENIE_BETA=4.403308;REGENIE_SE=0.574652;MAC=23.000000	No	7	PWpos
PKD1	Coding	16	2106587	2106616	ref	Coding	phecode_751.21	Cystic kidney disease	Coding	87.346	27.8393	274.048	6.5754e-08	3.50155e-05	642	638	4	0	299225	299208	17	0	REGENIE_BETA=4.469877;REGENIE_SE=0.583392;MAC=21.000000	No	6	PWpos
PKD1	Coding	16	2106589	2106616	ref	Coding	phecode_751.21	Cystic kidney disease	Coding	64.5026	18.1651	229.043	4.90996e-06	3.33481e-05	642	639	3	0	299225	299208	17	0	REGENIE_BETA=4.166705;REGENIE_SE=0.646544;MAC=20.000000	No	5	PWpos
PKD1	Coding	16	2106600	2106623	ref	Coding	phecode_751.21	Cystic kidney disease	Coding	65.0063	18.2562	231.474	4.81263e-06	3.33481e-05	642	639	3	0	299225	299208	17	0	REGENIE_BETA=4.174484;REGENIE_SE=0.647962;MAC=20.000000	No	5	PWpos
PKD1	Coding	16	2108905	2108905	ref	Coding	phecode_751.21	Cystic kidney disease	Coding	0.36656	0.000522332	257.243	0.76407	6.66982e-05	642	642	0	0	299216	299176	40	0	REGENIE_BETA=-1.003593;REGENIE_SE=3.343742;MAC=40.000000	chr16:2108905:G:GGGGGCT	1	non-PW
PKD1	Coding	16	2106601	2106629	ref	Coding	phecode_751.21	Cystic kidney disease	Coding	64.3028	18.1817	227.418	4.92818e-06	3.66829e-05	642	639	3	0	299225	299206	19	0	REGENIE_BETA=4.163604;REGENIE_SE=0.644495;MAC=22.000000	No	5	PWpos
PKD1	Coding	16	2106611	2106629	ref	Coding	phecode_751.21	Cystic kidney disease	Coding	82.054	22.5732	298.268	2.39791e-06	3.33481e-05	642	639	3	0	299225	299208	17	0	REGENIE_BETA=4.407378;REGENIE_SE=0.658489;MAC=20.000000	No	4	PWpos
PKD1	Coding	16	2106611	2106629	ref	Coding	phecode_751.21	Cystic kidney disease	Coding	82.054	22.5732	298.268	2.39791e-06	3.33481e-05	642	639	3	0	299225	299208	17	0	REGENIE_BETA=4.407378;REGENIE_SE=0.658489;MAC=20.000000	No	4	PWpos
PKD1	Coding	16	2106616	2106661	ref	Coding	phecode_751.21	Cystic kidney disease	Coding	114.555	38.3459	342.221	1.38625e-09	4.00177e-05	642	637	5	0	299225	299206	19	0	REGENIE_BETA=4.741053;REGENIE_SE=0.558380;MAC=24.000000	No	7	PWpos
PKD1	Coding	16	2106623	2106807	ref	Coding	phecode_751.21	Cystic kidney disease	Coding	50.173	10.9937	228.979	0.000281726	3.50155e-05	642	640	2	0	299225	299206	19	0	REGENIE_BETA=3.915477;REGENIE_SE=0.774583;MAC=21.000000	No	8	non-PW
PKD1	Coding	16	2106629	2106807	ref	Coding	phecode_751.21	Cystic kidney disease	Coding	50.2987	11.0104	229.779	0.000280554	3.33481e-05	642	640	2	0	299225	299207	18	0	REGENIE_BETA=3.917978;REGENIE_SE=0.775085;MAC=20.000000	No	7	non-PW
PKD1	Coding	16	2106641	2106827	ref	Coding	phecode_751.21	Cystic kidney disease	Coding	42.505	9.53988	189.382	0.000383872	3.33481e-05	642	640	2	0	299225	299207	18	0	REGENIE_BETA=3.749623;REGENIE_SE=0.762331;MAC=20.000000	No	7	non-PW
PKD1	Coding	16	2106643	2106830	ref	Coding	phecode_751.21	Cystic kidney disease	Coding	36.3658	8.4887	155.792	0.000512988	4.33526e-05	642	640	2	0	299225	299202	22	1	REGENIE_BETA=3.593627;REGENIE_SE=0.742305;MAC=26.000000	No	7	non-PW
PKD1	Coding	16	2106661	2106830	ref	Coding	phecode_751.21	Cystic kidney disease	Coding	18.9301	2.97336	120.52	0.0185628	4.16851e-05	642	641	1	0	299225	299202	22	1	REGENIE_BETA=2.940754;REGENIE_SE=0.944436;MAC=25.000000	No	6	non-PW
PKD1	Coding	16	2106670	2106840	ref	Coding	phecode_751.21	Cystic kidney disease	Coding	0.366735	3.75425e-05	3582.47	0.830541	3.83503e-05	642	642	0	0	299225	299203	21	1	REGENIE_BETA=-1.003115;REGENIE_SE=4.687291;MAC=23.000000	No	7	non-PW
PKD1	Coding	16	2108940	2108940	ref	Coding	phecode_751.21	Cystic kidney disease	Coding	0.366356	1.87848e-05	7144.98	0.84208	3.33482e-05	642	642	0	0	299224	299204	20	0	REGENIE_BETA=-1.004150;REGENIE_SE=5.040049;MAC=20.000000	chr16:2108940:G:A	1	non-PW
PKD1	Coding	16	2106807	2106840	ref	Coding	phecode_751.21	Cystic kidney disease	Coding	0.366784	1.7619e-05	7635.53	0.843282	3.50155e-05	642	642	0	0	299225	299205	19	1	REGENIE_BETA=-1.002983;REGENIE_SE=5.073334;MAC=21.000000	No	6	non-PW
PKD1	Coding	16	2106827	2106849	ref	Coding	phecode_751.21	Cystic kidney disease	Coding	0.366845	4.34232e-05	3099.16	0.827912	4.33526e-05	642	642	0	0	299225	299200	24	1	REGENIE_BETA=-1.002815;REGENIE_SE=4.613198;MAC=26.000000	No	6	non-PW
PKD1	Coding	16	2106827	2106849	ref	Coding	phecode_751.21	Cystic kidney disease	Coding	0.366845	4.34232e-05	3099.16	0.827912	4.33526e-05	642	642	0	0	299225	299200	24	1	REGENIE_BETA=-1.002815;REGENIE_SE=4.613198;MAC=26.000000	No	6	non-PW
PKD1	Coding	16	2106830	2106849	ref	Coding	phecode_751.21	Cystic kidney disease	Coding	0.366959	8.39159e-06	16046.9	0.854109	3.50155e-05	642	642	0	0	299225	299205	19	1	REGENIE_BETA=-1.002506;REGENIE_SE=5.452026;MAC=21.000000	No	5	non-PW
PKD1	Coding	16	2106836	2106860	ref	Coding	phecode_751.21	Cystic kidney disease	Coding	0.366576	2.49171e-05	5392.99	0.8376	3.33481e-05	642	642	0	0	299225	299205	20	0	REGENIE_BETA=-1.003549;REGENIE_SE=4.896215;MAC=20.000000	No	6	non-PW
PKD1	Coding	16	2106840	2106866	ref	Coding	phecode_751.21	Cystic kidney disease	Coding	0.366612	8.83598e-05	1521.11	0.813368	5.00222e-05	642	642	0	0	299225	299196	28	1	REGENIE_BETA=-1.003450;REGENIE_SE=4.250406;MAC=30.000000	No	6	non-PW
PKD1	Coding	16	2106849	2106866	ref	Coding	phecode_751.21	Cystic kidney disease	Coding	0.366547	4.43125e-05	3032.03	0.827379	4.16851e-05	642	642	0	0	299225	299201	23	1	REGENIE_BETA=-1.003629;REGENIE_SE=4.602439;MAC=25.000000	No	5	non-PW
PKD1	Coding	16	2106849	2106866	ref	Coding	phecode_751.21	Cystic kidney disease	Coding	0.366547	4.43125e-05	3032.03	0.827379	4.16851e-05	642	642	0	0	299225	299201	23	1	REGENIE_BETA=-1.003629;REGENIE_SE=4.602439;MAC=25.000000	No	5	non-PW
PKD1	Coding	16	2106855	2106867	ref	Coding	phecode_751.21	Cystic kidney disease	Coding	0.366459	2.057e-05	6528.56	0.840683	3.83503e-05	642	642	0	0	299225	299203	21	1	REGENIE_BETA=-1.003869;REGENIE_SE=4.993872;MAC=23.000000	No	5	non-PW
PKD1	Coding	16	2106860	2106876	ref	Coding	phecode_751.21	Cystic kidney disease	Coding	0.366507	1.62129e-05	8285.23	0.844438	3.66829e-05	642	642	0	0	299225	299205	18	2	REGENIE_BETA=-1.003737;REGENIE_SE=5.115383;MAC=22.000000	No	5	non-PW
PKD1	Coding	16	2108943	2108943	ref	Coding	phecode_751.21	Cystic kidney disease	Coding	0.36565	0.0333972	4.00334	0.409969	0.000493552	642	642	0	0	299225	298929	296	0	REGENIE_BETA=-1.006078;REGENIE_SE=1.221046;MAC=296.000000	chr16:2108943:C:T	1	non-PW
PKD1	Coding	16	2106866	2106876	ref	Coding	phecode_751.21	Cystic kidney disease	Coding	0.366698	4.12805e-06	32574.1	0.862995	3.33481e-05	642	642	0	0	299225	299207	16	2	REGENIE_BETA=-1.003216;REGENIE_SE=5.813622;MAC=20.000000	No	4	non-PW
PKD1	Coding	16	2106867	2106902	ref	Coding	phecode_751.21	Cystic kidney disease	Coding	0.367065	2.65133e-06	50818.4	0.868213	3.50155e-05	642	642	0	0	299225	299205	19	1	REGENIE_BETA=-1.002217;REGENIE_SE=6.040025;MAC=21.000000	No	6	non-PW
PKD1	Coding	16	2106876	2106921	ref	Coding	phecode_751.21	Cystic kidney disease	Coding	46.4574	8.12504	265.634	0.00370964	3.33481e-05	642	641	1	0	299225	299207	17	1	REGENIE_BETA=3.838535;REGENIE_SE=0.889600;MAC=20.000000	No	9	non-PW
PKD1	Coding	16	2106881	2106939	ref	Coding	phecode_751.21	Cystic kidney disease	Coding	40.3048	6.71155	242.042	0.00493808	3.33481e-05	642	641	1	0	299225	299206	19	0	REGENIE_BETA=3.696470;REGENIE_SE=0.914629;MAC=20.000000	No	9	non-PW
PKD1	Coding	16	2106887	2107885	ref	Coding	phecode_751.21	Cystic kidney disease	Coding	43.2478	7.10762	263.151	0.00446973	3.50155e-05	642	641	1	0	299225	299205	20	0	REGENIE_BETA=3.766947;REGENIE_SE=0.921333;MAC=21.000000	No	12	non-PW
PKD1	Coding	16	2106902	2107888	ref	Coding	phecode_751.21	Cystic kidney disease	Coding	41.4736	6.88243	249.92	0.00473847	3.50155e-05	642	641	1	0	299225	299205	20	0	REGENIE_BETA=3.725057;REGENIE_SE=0.916387;MAC=21.000000	No	12	non-PW
PKD1	Coding	16	2106906	2107896	ref	Coding	phecode_751.21	Cystic kidney disease	Coding	46.4321	7.63401	282.413	0.00402137	3.50155e-05	642	641	1	0	299225	299205	20	0	REGENIE_BETA=3.837991;REGENIE_SE=0.921128;MAC=21.000000	No	14	non-PW
PKD1	Coding	16	2106918	2107896	ref	Coding	phecode_751.21	Cystic kidney disease	Coding	0.366013	5.6238e-06	23821.1	0.858929	3.33481e-05	642	642	0	0	299225	299205	20	0	REGENIE_BETA=-1.005087;REGENIE_SE=5.654908;MAC=20.000000	No	13	non-PW
PKD1	Coding	16	2106920	2107899	ref	Coding	phecode_751.21	Cystic kidney disease	Coding	0.366103	2.54416e-05	5268.2	0.837024	3.83503e-05	642	642	0	0	299225	299202	23	0	REGENIE_BETA=-1.004841;REGENIE_SE=4.884929;MAC=23.000000	No	14	non-PW
PKD1	Coding	16	2106921	2107899	ref	Coding	phecode_751.21	Cystic kidney disease	Coding	0.366059	1.78554e-05	7504.7	0.842738	3.66829e-05	642	642	0	0	299225	299203	22	0	REGENIE_BETA=-1.004961;REGENIE_SE=5.065525;MAC=22.000000	No	13	non-PW
PKD1	Coding	16	2108944	2108944	ref	Coding	phecode_751.21	Cystic kidney disease	Coding	0.366466	5.91109e-05	2271.96	0.821734	4.16853e-05	642	642	0	0	299224	299199	25	0	REGENIE_BETA=-1.003849;REGENIE_SE=4.455310;MAC=25.000000	chr16:2108944:G:A	1	non-PW
PKD1	Coding	16	2106938	2107899	ref	Coding	phecode_751.21	Cystic kidney disease	Coding	0.366014	1.46868e-05	9121.54	0.845714	3.50155e-05	642	642	0	0	299225	299204	21	0	REGENIE_BETA=-1.005083;REGENIE_SE=5.165134;MAC=21.000000	No	12	non-PW
PKD1	Coding	16	2106938	2107899	ref	Coding	phecode_751.21	Cystic kidney disease	Coding	0.366014	1.46868e-05	9121.54	0.845714	3.50155e-05	642	642	0	0	299225	299204	21	0	REGENIE_BETA=-1.005083;REGENIE_SE=5.165134;MAC=21.000000	No	12	non-PW
PKD1	Coding	16	2106939	2107899	ref	Coding	phecode_751.21	Cystic kidney disease	Coding	0.365953	1.12292e-05	11926.2	0.849624	3.33481e-05	642	642	0	0	299225	299205	20	0	REGENIE_BETA=-1.005250;REGENIE_SE=5.302006;MAC=20.000000	No	11	non-PW
PKD1	Coding	16	2106944	2107909	ref	Coding	phecode_751.21	Cystic kidney disease	Coding	0.366956	3.01525e-05	4465.86	0.834541	4.502e-05	642	642	0	0	299225	299198	27	0	REGENIE_BETA=-1.002513;REGENIE_SE=4.799441;MAC=27.000000	No	13	non-PW
PKD1	Coding	16	2106944	2107909	ref	Coding	phecode_751.21	Cystic kidney disease	Coding	0.366956	3.01525e-05	4465.86	0.834541	4.502e-05	642	642	0	0	299225	299198	27	0	REGENIE_BETA=-1.002513;REGENIE_SE=4.799441;MAC=27.000000	No	13	non-PW
PKD1	Coding	16	2106947	2107909	ref	Coding	phecode_751.21	Cystic kidney disease	Coding	0.366946	2.42948e-05	5542.32	0.838198	4.16851e-05	642	642	0	0	299225	299200	25	0	REGENIE_BETA=-1.002541;REGENIE_SE=4.909636;MAC=25.000000	No	12	non-PW
PKD1	Coding	16	2106948	2107909	ref	Coding	phecode_751.21	Cystic kidney disease	Coding	0.36694	2.31645e-05	5812.55	0.838982	4.00177e-05	642	642	0	0	299225	299201	24	0	REGENIE_BETA=-1.002557;REGENIE_SE=4.933933;MAC=24.000000	No	11	non-PW
PKD1	Coding	16	2107885	2107909	ref	Coding	phecode_751.21	Cystic kidney disease	Coding	0.366932	2.19801e-05	6125.5	0.839835	3.83503e-05	642	642	0	0	299225	299202	23	0	REGENIE_BETA=-1.002579;REGENIE_SE=4.960701;MAC=23.000000	No	10	non-PW
PKD1	Coding	16	2107888	2107909	ref	Coding	phecode_751.21	Cystic kidney disease	Coding	0.366911	1.89314e-05	7111.14	0.842216	3.50155e-05	642	642	0	0	299225	299204	21	0	REGENIE_BETA=-1.002635;REGENIE_SE=5.036854;MAC=21.000000	No	9	non-PW
PKD1	Coding	16	2107888	2107909	ref	Coding	phecode_751.21	Cystic kidney disease	Coding	0.366911	1.89314e-05	7111.14	0.842216	3.50155e-05	642	642	0	0	299225	299204	21	0	REGENIE_BETA=-1.002635;REGENIE_SE=5.036854;MAC=21.000000	No	9	non-PW
PKD1	Coding	16	2108953	2108953	ref	Coding	phecode_751.21	Cystic kidney disease	Coding	0.366284	1.80117e-05	7448.74	0.842707	3.33481e-05	642	642	0	0	299225	299205	20	0	REGENIE_BETA=-1.004346;REGENIE_SE=5.061392;MAC=20.000000	chr16:2108953:A:C	1	non-PW
PKD1	Coding	16	2107889	2107911	ref	Coding	phecode_751.21	Cystic kidney disease	Coding	0.366619	4.69308e-05	2863.99	0.826328	3.50155e-05	642	642	0	0	299225	299204	21	0	REGENIE_BETA=-1.003433;REGENIE_SE=4.573249;MAC=21.000000	No	9	non-PW
PKD1	Coding	16	2107895	2107912	ref	Coding	phecode_751.21	Cystic kidney disease	Coding	0.366635	9.00103e-05	1493.4	0.812973	4.16851e-05	642	642	0	0	299225	299200	25	0	REGENIE_BETA=-1.003387;REGENIE_SE=4.240996;MAC=25.000000	No	9	non-PW
PKD1	Coding	16	2107895	2107912	ref	Coding	phecode_751.21	Cystic kidney disease	Coding	0.366635	9.00103e-05	1493.4	0.812973	4.16851e-05	642	642	0	0	299225	299200	25	0	REGENIE_BETA=-1.003387;REGENIE_SE=4.240996;MAC=25.000000	No	9	non-PW
PKD1	Coding	16	2107896	2107912	ref	Coding	phecode_751.21	Cystic kidney disease	Coding	0.366618	8.17623e-05	1643.9	0.815062	4.00177e-05	642	642	0	0	299225	299201	24	0	REGENIE_BETA=-1.003434;REGENIE_SE=4.290008;MAC=24.000000	No	8	non-PW
PKD1	Coding	16	2107899	2107912	ref	Coding	phecode_751.21	Cystic kidney disease	Coding	0.366595	7.35675e-05	1826.79	0.817303	3.66829e-05	642	642	0	0	299225	299203	22	0	REGENIE_BETA=-1.003496;REGENIE_SE=4.343861;MAC=22.000000	No	7	non-PW
PKD1	Coding	16	2107902	2107917	ref	Coding	phecode_751.21	Cystic kidney disease	Coding	0.366409	5.69327e-05	2358.15	0.822454	3.50155e-05	642	642	0	0	299225	299204	21	0	REGENIE_BETA=-1.004004;REGENIE_SE=4.474387;MAC=21.000000	No	6	non-PW
PKD1	Coding	16	2107908	2107917	ref	Coding	phecode_751.21	Cystic kidney disease	Coding	0.366387	4.51343e-05	2974.21	0.82695	3.33481e-05	642	642	0	0	299225	299205	20	0	REGENIE_BETA=-1.004066;REGENIE_SE=4.592840;MAC=20.000000	No	5	non-PW
PKD1	Coding	16	2107909	2107924	ref	Coding	phecode_751.21	Cystic kidney disease	Coding	0.366365	8.13066e-05	1650.83	0.815043	3.66829e-05	642	642	0	0	299225	299203	22	0	REGENIE_BETA=-1.004125;REGENIE_SE=4.292506;MAC=22.000000	No	5	non-PW
PKD1	Coding	16	2107911	2107974	ref	Coding	phecode_751.21	Cystic kidney disease	Coding	0.366316	0.000110897	1210.02	0.808066	3.83503e-05	642	642	0	0	299225	299202	23	0	REGENIE_BETA=-1.004260;REGENIE_SE=4.134081;MAC=23.000000	No	8	non-PW
PKD1	Coding	16	2107912	2107974	ref	Coding	phecode_751.21	Cystic kidney disease	Coding	0.366453	4.50915e-05	2978.11	0.827002	3.50155e-05	642	642	0	0	299225	299204	21	0	REGENIE_BETA=-1.003885;REGENIE_SE=4.593416;MAC=21.000000	No	7	non-PW
PKD1	Coding	16	2109070	2109070	ref	Coding	phecode_751.21	Cystic kidney disease	Coding	0.366179	0.000435939	307.582	0.769958	6.00268e-05	642	642	0	0	299224	299188	36	0	REGENIE_BETA=-1.004633;REGENIE_SE=3.435459;MAC=36.000000	chr16:2109070:C:T	1	non-PW
PKD1	Coding	16	2107917	2107995	ref	Coding	phecode_751.21	Cystic kidney disease	Coding	0.357671	0.0022385	57.1492	0.691248	4.502e-05	642	642	0	0	299225	299198	27	0	REGENIE_BETA=-1.028142;REGENIE_SE=2.588725;MAC=27.000000	No	9	non-PW
PKD1	Coding	16	2107924	2107995	ref	Coding	phecode_751.21	Cystic kidney disease	Coding	0.35721	0.00191773	66.5363	0.699503	4.00177e-05	642	642	0	0	299225	299201	24	0	REGENIE_BETA=-1.029432;REGENIE_SE=2.666978;MAC=24.000000	No	8	non-PW
PKD1	Coding	16	2107938	2107995	ref	Coding	phecode_751.21	Cystic kidney disease	Coding	0.356641	0.00162502	78.2714	0.707789	3.50155e-05	642	642	0	0	299225	299204	21	0	REGENIE_BETA=-1.031026;REGENIE_SE=2.750667;MAC=21.000000	No	7	non-PW
PKD1	Coding	16	2107948	2107996	ref	Coding	phecode_751.21	Cystic kidney disease	Coding	0.357833	0.00420325	30.4633	0.650386	6.1694e-05	642	642	0	0	299225	299188	37	0	REGENIE_BETA=-1.027688;REGENIE_SE=2.267496;MAC=37.000000	No	8	non-PW
PKD1	Coding	16	2107972	2107996	ref	Coding	phecode_751.21	Cystic kidney disease	Coding	0.357617	0.00395542	32.3327	0.65456	6.00266e-05	642	642	0	0	299225	299189	36	0	REGENIE_BETA=-1.028294;REGENIE_SE=2.298192;MAC=36.000000	No	7	non-PW
PKD1	Coding	16	2107972	2107996	ref	Coding	phecode_751.21	Cystic kidney disease	Coding	0.357617	0.00395542	32.3327	0.65456	6.00266e-05	642	642	0	0	299225	299189	36	0	REGENIE_BETA=-1.028294;REGENIE_SE=2.298192;MAC=36.000000	No	7	non-PW
PKD1	Coding	16	2107974	2107996	ref	Coding	phecode_751.21	Cystic kidney disease	Coding	0.35749	0.00383312	33.3407	0.656663	5.83592e-05	642	642	0	0	299225	299190	35	0	REGENIE_BETA=-1.028648;REGENIE_SE=2.314036;MAC=35.000000	No	6	non-PW
PKD1	Coding	16	2107990	2107996	ref	Coding	phecode_751.21	Cystic kidney disease	Coding	0.357	0.00338286	37.675	0.664789	5.16896e-05	642	642	0	0	299225	299194	31	0	REGENIE_BETA=-1.030019;REGENIE_SE=2.377093;MAC=31.000000	No	5	non-PW
PKD1	Coding	16	2107993	2107996	ref	Coding	phecode_751.21	Cystic kidney disease	Coding	0.356675	0.00309784	41.0665	0.670302	4.83548e-05	642	642	0	0	299225	299196	29	0	REGENIE_BETA=-1.030930;REGENIE_SE=2.421535;MAC=29.000000	No	4	non-PW
PKD1	Coding	16	2107995	2107996	ref	Coding	phecode_751.21	Cystic kidney disease	Coding	0.356603	0.00304692	41.7357	0.671307	4.66875e-05	642	642	0	0	299224	299196	28	0	REGENIE_BETA=-1.031133;REGENIE_SE=2.429887;MAC=28.000000	No	3	non-PW
PKD1	Coding	16	2093621	2093621	ref	Coding	phecode_751.21	Cystic kidney disease	Coding	0.364868	0.0466963	2.85094	0.336458	0.000646953	642	642	0	0	299225	298838	386	1	REGENIE_BETA=-1.008220;REGENIE_SE=1.048932;MAC=388.000000	chr16:2093621:G:A	1	non-PW
PKD1	Coding	16	2109210	2109210	ref	Coding	phecode_751.21	Cystic kidney disease	Coding	0.366597	0.000275303	488.164	0.784553	5.83592e-05	642	642	0	0	299225	299190	35	0	REGENIE_BETA=-1.003493;REGENIE_SE=3.670549;MAC=35.000000	chr16:2109210:G:A	1	non-PW
PKD1	Coding	16	2107996	2107999	ref	Coding	phecode_751.21	Cystic kidney disease	Coding	0.361196	0.000298181	437.528	0.778608	3.33481e-05	642	642	0	0	299225	299205	20	0	REGENIE_BETA=-1.018334;REGENIE_SE=3.622247;MAC=20.000000	No	3	non-PW
PKD1	Coding	16	2107999	2108268	ref	Coding	phecode_751.21	Cystic kidney disease	Coding	0.366078	2.53962e-05	5276.89	0.837041	3.50155e-05	642	642	0	0	299225	299204	21	0	REGENIE_BETA=-1.004910;REGENIE_SE=4.885805;MAC=21.000000	No	12	non-PW
PKD1	Coding	16	2108007	2108268	ref	Coding	phecode_751.21	Cystic kidney disease	Coding	0.367046	4.8415e-06	27826.6	0.861212	3.33481e-05	642	642	0	0	299225	299205	20	0	REGENIE_BETA=-1.002269;REGENIE_SE=5.732767;MAC=20.000000	No	11	non-PW
PKD1	Coding	16	2108010	2108278	ref	Coding	phecode_751.21	Cystic kidney disease	Coding	0.366702	6.62956e-05	2028.34	0.819529	4.502e-05	642	642	0	0	299225	299198	27	0	REGENIE_BETA=-1.003206;REGENIE_SE=4.397112;MAC=27.000000	No	11	non-PW
PKD1	Coding	16	2108011	2108278	ref	Coding	phecode_751.21	Cystic kidney disease	Coding	0.366681	4.99623e-05	2691.13	0.825159	4.16851e-05	642	642	0	0	299225	299200	25	0	REGENIE_BETA=-1.003262;REGENIE_SE=4.541399;MAC=25.000000	No	9	non-PW
PKD1	Coding	16	2108015	2108278	ref	Coding	phecode_751.21	Cystic kidney disease	Coding	0.366661	4.37696e-05	3071.55	0.827669	4.00177e-05	642	642	0	0	299225	299201	24	0	REGENIE_BETA=-1.003317;REGENIE_SE=4.608888;MAC=24.000000	No	8	non-PW
PKD1	Coding	16	2108017	2108278	ref	Coding	phecode_751.21	Cystic kidney disease	Coding	0.36665	4.16147e-05	3230.41	0.828607	3.83503e-05	642	642	0	0	299225	299202	23	0	REGENIE_BETA=-1.003347;REGENIE_SE=4.634631;MAC=23.000000	No	7	non-PW
PKD1	Coding	16	2108252	2108278	ref	Coding	phecode_751.21	Cystic kidney disease	Coding	0.366631	3.70244e-05	3630.54	0.830741	3.66829e-05	642	642	0	0	299225	299203	22	0	REGENIE_BETA=-1.003399;REGENIE_SE=4.694237;MAC=22.000000	No	6	non-PW
PKD1	Coding	16	2108256	2108278	ref	Coding	phecode_751.21	Cystic kidney disease	Coding	0.366613	3.10256e-05	4332.08	0.833876	3.50155e-05	642	642	0	0	299225	299204	21	0	REGENIE_BETA=-1.003447;REGENIE_SE=4.784400;MAC=21.000000	No	5	non-PW
PKD1	Coding	16	2108259	2108278	ref	Coding	phecode_751.21	Cystic kidney disease	Coding	0.366599	2.90872e-05	4620.43	0.834988	3.33481e-05	642	642	0	0	299225	299205	20	0	REGENIE_BETA=-1.003485;REGENIE_SE=4.817297;MAC=20.000000	No	4	non-PW
PKD1	Coding	16	2109337	2109337	ref	Coding	phecode_751.21	Cystic kidney disease	Coding	0.366506	0.00459311	29.2452	0.65328	0.000163406	642	642	0	0	299225	299127	98	0	REGENIE_BETA=-1.003741;REGENIE_SE=2.234458;MAC=98.000000	chr16:2109337:C:T	1	non-PW
PKD1	Coding	16	2108268	2108292	ref	Coding	phecode_751.21	Cystic kidney disease	Coding	0.366742	4.65232e-05	2891.02	0.826558	5.00222e-05	642	642	0	0	299225	299196	28	1	REGENIE_BETA=-1.003097;REGENIE_SE=4.577871;MAC=30.000000	No	6	non-PW
PKD1	Coding	16	2108268	2108292	ref	Coding	phecode_751.21	Cystic kidney disease	Coding	0.366742	4.65232e-05	2891.02	0.826558	5.00222e-05	642	642	0	0	299225	299196	28	1	REGENIE_BETA=-1.003097;REGENIE_SE=4.577871;MAC=30.000000	No	6	non-PW
PKD1	Coding	16	2108278	2108292	ref	Coding	phecode_751.21	Cystic kidney disease	Coding	0.366707	3.47477e-05	3870.01	0.831921	4.502e-05	642	642	0	0	299225	299199	25	1	REGENIE_BETA=-1.003193;REGENIE_SE=4.726722;MAC=27.000000	No	4	non-PW
PKD1	Coding	16	2108278	2108292	ref	Coding	phecode_751.21	Cystic kidney disease	Coding	0.366707	3.47477e-05	3870.01	0.831921	4.502e-05	642	642	0	0	299225	299199	25	1	REGENIE_BETA=-1.003193;REGENIE_SE=4.726722;MAC=27.000000	No	4	non-PW
PKD1	Coding	16	2108283	2108299	ref	Coding	phecode_751.21	Cystic kidney disease	Coding	0.367252	6.00534e-07	224590	0.882852	3.33481e-05	642	642	0	0	299225	299206	18	1	REGENIE_BETA=-1.001707;REGENIE_SE=6.797951;MAC=20.000000	No	5	non-PW
PKD1	Coding	16	2108290	2108304	ref	Coding	phecode_751.21	Cystic kidney disease	Coding	0.367206	3.13964e-06	42947.7	0.866377	4.00177e-05	642	642	0	0	299225	299202	22	1	REGENIE_BETA=-1.001832;REGENIE_SE=5.953972;MAC=24.000000	No	5	non-PW
PKD1	Coding	16	2108292	2108304	ref	Coding	phecode_751.21	Cystic kidney disease	Coding	0.367197	2.82489e-06	47730.6	0.867561	3.66829e-05	642	642	0	0	299225	299204	20	1	REGENIE_BETA=-1.001857;REGENIE_SE=6.007858;MAC=22.000000	No	4	non-PW
PKD1	Coding	16	2108293	2108313	ref	Coding	phecode_751.21	Cystic kidney disease	Coding	0.366321	7.40423e-05	1812.36	0.817018	3.33481e-05	642	642	0	0	299225	299205	20	0	REGENIE_BETA=-1.004244;REGENIE_SE=4.340197;MAC=20.000000	No	6	non-PW
PKD1	Coding	16	2108299	2108316	ref	Coding	phecode_751.21	Cystic kidney disease	Coding	0.366315	7.10304e-05	1889.15	0.817888	3.33481e-05	642	642	0	0	299225	299205	20	0	REGENIE_BETA=-1.004261;REGENIE_SE=4.361377;MAC=20.000000	No	6	non-PW
PKD1	Coding	16	2108304	2108317	ref	Coding	phecode_751.21	Cystic kidney disease	Coding	0.366325	7.78787e-05	1723.12	0.815946	3.33481e-05	642	642	0	0	299225	299205	20	0	REGENIE_BETA=-1.004234;REGENIE_SE=4.314429;MAC=20.000000	No	6	non-PW
PKD1	Coding	16	2109343	2109343	ref	Coding	phecode_751.21	Cystic kidney disease	Coding	20.5885	3.61708	117.191	0.0139535	5.3357e-05	642	641	1	0	299225	299194	31	0	REGENIE_BETA=3.024734;REGENIE_SE=0.887295;MAC=32.000000	chr16:2109343:G:A	1	non-PW
PKD1	Coding	16	2108311	2108322	ref	Coding	phecode_751.21	Cystic kidney disease	Coding	0.366327	6.74834e-05	1988.57	0.81896	3.33481e-05	642	642	0	0	299225	299205	20	0	REGENIE_BETA=-1.004230;REGENIE_SE=4.387529;MAC=20.000000	No	7	non-PW
PKD1	Coding	16	2108311	2108322	ref	Coding	phecode_751.21	Cystic kidney disease	Coding	0.366327	6.74834e-05	1988.57	0.81896	3.33481e-05	642	642	0	0	299225	299205	20	0	REGENIE_BETA=-1.004230;REGENIE_SE=4.387529;MAC=20.000000	No	7	non-PW
PKD1	Coding	16	2108313	2108328	ref	Coding	phecode_751.21	Cystic kidney disease	Coding	0.366332	6.90718e-05	1942.9	0.818481	3.33481e-05	642	642	0	0	299225	299205	20	0	REGENIE_BETA=-1.004214;REGENIE_SE=4.375667;MAC=20.000000	No	7	non-PW
PKD1	Coding	16	2108316	2108348	ref	Coding	phecode_751.21	Cystic kidney disease	Coding	0.364643	9.74119e-05	1364.97	0.810082	4.33526e-05	642	642	0	0	299225	299199	26	0	REGENIE_BETA=-1.008837;REGENIE_SE=4.197896;MAC=26.000000	No	6	non-PW
PKD1	Coding	16	2108317	2108348	ref	Coding	phecode_751.21	Cystic kidney disease	Coding	0.364601	9.19186e-05	1446.22	0.811364	4.16851e-05	642	642	0	0	299225	299200	25	0	REGENIE_BETA=-1.008951;REGENIE_SE=4.227453;MAC=25.000000	No	5	non-PW
PKD1	Coding	16	2108320	2108348	ref	Coding	phecode_751.21	Cystic kidney disease	Coding	0.364514	7.93714e-05	1674.04	0.814539	4.00177e-05	642	642	0	0	299225	299201	24	0	REGENIE_BETA=-1.009190;REGENIE_SE=4.302213;MAC=24.000000	No	4	non-PW
PKD1	Coding	16	2108322	2108348	ref	Coding	phecode_751.21	Cystic kidney disease	Coding	0.364448	7.20203e-05	1844.23	0.816578	3.83503e-05	642	642	0	0	299225	299202	23	0	REGENIE_BETA=-1.009373;REGENIE_SE=4.351707;MAC=23.000000	No	3	non-PW
PKD1	Coding	16	2108328	2108355	ref	Coding	phecode_751.21	Cystic kidney disease	Coding	0.364674	0.000145693	912.79	0.800532	4.16851e-05	642	642	0	0	299225	299200	25	0	REGENIE_BETA=-1.008751;REGENIE_SE=3.992551;MAC=25.000000	No	3	non-PW
PKD1	Coding	16	2108328	2108355	ref	Coding	phecode_751.21	Cystic kidney disease	Coding	0.364674	0.000145693	912.79	0.800532	4.16851e-05	642	642	0	0	299225	299200	25	0	REGENIE_BETA=-1.008751;REGENIE_SE=3.992551;MAC=25.000000	No	3	non-PW
PKD1	Coding	16	2108348	2108355	ref	Coding	phecode_751.21	Cystic kidney disease	Coding	0.364645	0.000139877	950.591	0.801526	4.00177e-05	642	642	0	0	299225	299201	24	0	REGENIE_BETA=-1.008832;REGENIE_SE=4.013296;MAC=24.000000	No	2	non-PW
PKD1	Coding	16	2109567	2109567	ref	Coding	phecode_751.21	Cystic kidney disease	Coding	0.366284	0.000767807	174.736	0.749602	7.8377e-05	642	642	0	0	299191	299144	47	0	REGENIE_BETA=-1.004347;REGENIE_SE=3.146805;MAC=47.000000	chr16:2109567:T:C	1	non-PW
PKD1	Coding	16	2108348	2108355	ref	Coding	phecode_751.21	Cystic kidney disease	Coding	0.364645	0.000139877	950.591	0.801526	4.00177e-05	642	642	0	0	299225	299201	24	0	REGENIE_BETA=-1.008832;REGENIE_SE=4.013296;MAC=24.000000	No	2	non-PW
PKD1	Coding	16	2108355	2108371	ref	Coding	phecode_751.21	Cystic kidney disease	Coding	0.36605	3.50796e-05	3819.68	0.831423	3.50155e-05	642	642	0	0	299225	299204	21	0	REGENIE_BETA=-1.004984;REGENIE_SE=4.720957;MAC=21.000000	No	7	non-PW
PKD1	Coding	16	2108358	2108376	ref	Coding	phecode_751.21	Cystic kidney disease	Coding	0.366117	6.03673e-05	2220.44	0.821125	3.83503e-05	642	642	0	0	299225	299202	23	0	REGENIE_BETA=-1.004801;REGENIE_SE=4.444093;MAC=23.000000	No	7	non-PW
PKD1	Coding	16	2108363	2108376	ref	Coding	phecode_751.21	Cystic kidney disease	Coding	0.366807	1.92351e-05	6994.86	0.841916	3.66829e-05	642	642	0	0	299225	299203	22	0	REGENIE_BETA=-1.002920;REGENIE_SE=5.028588;MAC=22.000000	No	6	non-PW
PKD1	Coding	16	2108363	2108376	ref	Coding	phecode_751.21	Cystic kidney disease	Coding	0.366807	1.92351e-05	6994.86	0.841916	3.66829e-05	642	642	0	0	299225	299203	22	0	REGENIE_BETA=-1.002920;REGENIE_SE=5.028588;MAC=22.000000	No	6	non-PW
PKD1	Coding	16	2108364	2108376	ref	Coding	phecode_751.21	Cystic kidney disease	Coding	0.366778	1.41086e-05	9535.04	0.846662	3.33481e-05	642	642	0	0	299225	299205	20	0	REGENIE_BETA=-1.002998;REGENIE_SE=5.186690;MAC=20.000000	No	5	non-PW
PKD1	Coding	16	2108365	2108377	ref	Coding	phecode_751.21	Cystic kidney disease	Coding	0.36622	3.66217e-05	3662.24	0.830733	3.33481e-05	642	642	0	0	299225	299205	20	0	REGENIE_BETA=-1.004520;REGENIE_SE=4.699244;MAC=20.000000	No	5	non-PW
PKD1	Coding	16	2108370	2108379	ref	Coding	phecode_751.21	Cystic kidney disease	Coding	0.366092	6.24357e-05	2146.58	0.820429	3.33481e-05	642	642	0	0	299225	299205	20	0	REGENIE_BETA=-1.004871;REGENIE_SE=4.426869;MAC=20.000000	No	5	non-PW
PKD1	Coding	16	2108370	2108379	ref	Coding	phecode_751.21	Cystic kidney disease	Coding	0.366092	6.24357e-05	2146.58	0.820429	3.33481e-05	642	642	0	0	299225	299205	20	0	REGENIE_BETA=-1.004871;REGENIE_SE=4.426869;MAC=20.000000	No	5	non-PW
PKD1	Coding	16	2108371	2108392	ref	Coding	phecode_751.21	Cystic kidney disease	Coding	28.3047	4.86247	164.763	0.00836787	3.33481e-05	642	641	1	0	299225	299206	19	0	REGENIE_BETA=3.343027;REGENIE_SE=0.898732;MAC=20.000000	No	7	non-PW
PKD1	Coding	16	2109637	2109637	ref	Coding	phecode_751.21	Cystic kidney disease	Coding	0.366165	0.000322702	415.483	0.779525	5.33643e-05	642	642	0	0	299184	299152	32	0	REGENIE_BETA=-1.004671;REGENIE_SE=3.588898;MAC=32.000000	chr16:2109637:C:T	1	non-PW
PKD1	Coding	16	2108376	2108409	ref	Coding	phecode_751.21	Cystic kidney disease	Coding	28.5535	4.91669	165.823	0.00824717	3.33481e-05	642	641	1	0	299225	299206	19	0	REGENIE_BETA=3.351780;REGENIE_SE=0.897539;MAC=20.000000	No	9	non-PW
PKD1	Coding	16	2108377	2108438	ref	Coding	phecode_751.21	Cystic kidney disease	Coding	29.8823	5.15188	173.325	0.00767724	3.33481e-05	642	641	1	0	299225	299206	19	0	REGENIE_BETA=3.397266;REGENIE_SE=0.896906;MAC=20.000000	No	11	non-PW
PKD1	Coding	16	2108379	2108442	ref	Coding	phecode_751.21	Cystic kidney disease	Coding	31.7481	5.65082	178.37	0.00679306	3.66829e-05	642	641	1	0	299225	299204	21	0	REGENIE_BETA=3.457831;REGENIE_SE=0.880644;MAC=22.000000	No	11	non-PW
PKD1	Coding	16	2108386	2108442	ref	Coding	phecode_751.21	Cystic kidney disease	Coding	36.6755	6.54423	205.539	0.00536787	3.50155e-05	642	641	1	0	299225	299205	20	0	REGENIE_BETA=3.602109;REGENIE_SE=0.879366;MAC=21.000000	No	10	non-PW
PKD1	Coding	16	2108388	2108442	ref	Coding	phecode_751.21	Cystic kidney disease	Coding	0.366909	1.60376e-05	8394.15	0.844789	3.33481e-05	642	642	0	0	299225	299205	20	0	REGENIE_BETA=-1.002642;REGENIE_SE=5.121488;MAC=20.000000	No	9	non-PW
PKD1	Coding	16	2108392	2108448	ref	Coding	phecode_751.21	Cystic kidney disease	Coding	0.366724	2.54748e-05	5279.2	0.837301	3.66829e-05	642	642	0	0	299225	299203	22	0	REGENIE_BETA=-1.003146;REGENIE_SE=4.885128;MAC=22.000000	No	9	non-PW
PKD1	Coding	16	2108397	2108448	ref	Coding	phecode_751.21	Cystic kidney disease	Coding	0.366712	2.381e-05	5647.93	0.83842	3.50155e-05	642	642	0	0	299225	299204	21	0	REGENIE_BETA=-1.003179;REGENIE_SE=4.919592;MAC=21.000000	No	8	non-PW
PKD1	Coding	16	2108403	2108448	ref	Coding	phecode_751.21	Cystic kidney disease	Coding	0.36669	1.98105e-05	6787.4	0.841393	3.33481e-05	642	642	0	0	299225	299205	20	0	REGENIE_BETA=-1.003237;REGENIE_SE=5.013388;MAC=20.000000	No	7	non-PW
PKD1	Coding	16	2108409	2108458	ref	Coding	phecode_751.21	Cystic kidney disease	Coding	0.366667	1.83345e-05	7332.86	0.842606	3.33481e-05	642	642	0	0	299225	299205	20	0	REGENIE_BETA=-1.003302;REGENIE_SE=5.052860;MAC=20.000000	No	10	non-PW
PKD1	Coding	16	2108424	2108461	ref	Coding	phecode_751.21	Cystic kidney disease	Coding	0.366699	4.01307e-05	3350.75	0.829303	3.83503e-05	642	642	0	0	299225	299202	23	0	REGENIE_BETA=-1.003214;REGENIE_SE=4.653226;MAC=23.000000	No	10	non-PW
PKD1	Coding	16	2109721	2109721	ref	Coding	phecode_751.21	Cystic kidney disease	Coding	0.366494	3.11249e-05	4315.45	0.833761	3.33481e-05	642	642	0	0	299225	299205	20	0	REGENIE_BETA=-1.003773;REGENIE_SE=4.782603;MAC=20.000000	chr16:2109721:A:T	1	non-PW
PKD1	Coding	16	2108431	2108461	ref	Coding	phecode_751.21	Cystic kidney disease	Coding	0.366807	1.88162e-05	7150.62	0.842264	3.50155e-05	642	642	0	0	299225	299204	21	0	REGENIE_BETA=-1.002918;REGENIE_SE=5.039823;MAC=21.000000	No	9	non-PW
PKD1	Coding	16	2108438	2108467	ref	Coding	phecode_751.21	Cystic kidney disease	Coding	0.366856	5.98796e-05	2247.56	0.821681	5.00222e-05	642	642	0	0	299225	299195	30	0	REGENIE_BETA=-1.002787;REGENIE_SE=4.449259;MAC=30.000000	No	9	non-PW
PKD1	Coding	16	2108438	2108467	ref	Coding	phecode_751.21	Cystic kidney disease	Coding	0.366856	5.98796e-05	2247.56	0.821681	5.00222e-05	642	642	0	0	299225	299195	30	0	REGENIE_BETA=-1.002787;REGENIE_SE=4.449259;MAC=30.000000	No	9	non-PW
PKD1	Coding	16	2108442	2108467	ref	Coding	phecode_751.21	Cystic kidney disease	Coding	0.366832	4.40851e-05	3052.41	0.827622	4.66874e-05	642	642	0	0	299225	299197	28	0	REGENIE_BETA=-1.002851;REGENIE_SE=4.605461;MAC=28.000000	No	8	non-PW
PKD1	Coding	16	2108448	2108467	ref	Coding	phecode_751.21	Cystic kidney disease	Coding	0.366808	2.34255e-05	5743.65	0.838734	4.16851e-05	642	642	0	0	299225	299200	25	0	REGENIE_BETA=-1.002918;REGENIE_SE=4.928033;MAC=25.000000	No	7	non-PW
PKD1	Coding	16	2108451	2108467	ref	Coding	phecode_751.21	Cystic kidney disease	Coding	0.367027	6.67174e-06	20190.9	0.85717	3.50155e-05	642	642	0	0	299225	299204	21	0	REGENIE_BETA=-1.002321;REGENIE_SE=5.569137;MAC=21.000000	No	6	non-PW
PKD1	Coding	16	2108452	2108467	ref	Coding	phecode_751.21	Cystic kidney disease	Coding	0.367022	6.44014e-06	20916.5	0.857624	3.33481e-05	642	642	0	0	299225	299205	20	0	REGENIE_BETA=-1.002334;REGENIE_SE=5.587157;MAC=20.000000	No	5	non-PW
PKD1	Coding	16	2108458	2108478	ref	Coding	phecode_751.21	Cystic kidney disease	Coding	0.36702	6.15741e-06	21876.6	0.858198	3.33481e-05	642	642	0	0	299225	299205	20	0	REGENIE_BETA=-1.002340;REGENIE_SE=5.610059;MAC=20.000000	No	5	non-PW
PKD1	Coding	16	2108461	2108486	ref	Coding	phecode_751.21	Cystic kidney disease	Coding	0.367043	4.43325e-06	30388.7	0.86228	3.33481e-05	642	642	0	0	299225	299205	20	0	REGENIE_BETA=-1.002276;REGENIE_SE=5.777709;MAC=20.000000	No	5	non-PW
PKD1	Coding	16	2108467	2108488	ref	Coding	phecode_751.21	Cystic kidney disease	Coding	0.367101	4.30394e-06	31311.5	0.862658	3.83503e-05	642	642	0	0	299225	299202	23	0	REGENIE_BETA=-1.002119;REGENIE_SE=5.792893;MAC=23.000000	No	6	non-PW
PKD1	Coding	16	2109736	2109736	ref	Coding	phecode_751.21	Cystic kidney disease	Coding	0.366668	0.0061927	21.7103	0.62992	0.000200089	642	642	0	0	299225	299105	120	0	REGENIE_BETA=-1.003298;REGENIE_SE=2.082225;MAC=120.000000	chr16:2109736:C:T	1	non-PW
PKD1	Coding	16	2108478	2108509	ref	Coding	phecode_751.21	Cystic kidney disease	Coding	0.365988	3.61647e-05	3703.82	0.830843	3.83503e-05	642	642	0	0	299225	299202	23	0	REGENIE_BETA=-1.005154;REGENIE_SE=4.705327;MAC=23.000000	No	9	non-PW
PKD1	Coding	16	2108481	2108509	ref	Coding	phecode_751.21	Cystic kidney disease	Coding	0.365963	3.35841e-05	3987.88	0.832158	3.66829e-05	642	642	0	0	299225	299203	22	0	REGENIE_BETA=-1.005222;REGENIE_SE=4.743065;MAC=22.000000	No	8	non-PW
PKD1	Coding	16	2108486	2108509	ref	Coding	phecode_751.21	Cystic kidney disease	Coding	0.365925	2.96116e-05	4521.93	0.834349	3.50155e-05	642	642	0	0	299225	299204	21	0	REGENIE_BETA=-1.005326;REGENIE_SE=4.807241;MAC=21.000000	No	7	non-PW
PKD1	Coding	16	2108487	2108509	ref	Coding	phecode_751.21	Cystic kidney disease	Coding	0.3659	2.75341e-05	4862.43	0.835587	3.33481e-05	642	642	0	0	299225	299205	20	0	REGENIE_BETA=-1.005395;REGENIE_SE=4.844318;MAC=20.000000	No	6	non-PW
PKD1	Coding	16	2108488	2108523	ref	Coding	phecode_751.21	Cystic kidney disease	Coding	24.5095	4.22509	142.178	0.0105482	4.16851e-05	642	641	1	0	299225	299201	24	0	REGENIE_BETA=3.199060;REGENIE_SE=0.896966;MAC=25.000000	No	7	non-PW
PKD1	Coding	16	2108490	2108523	ref	Coding	phecode_751.21	Cystic kidney disease	Coding	26.6988	4.49504	158.58	0.00932615	3.33481e-05	642	641	1	0	299225	299206	19	0	REGENIE_BETA=3.284619;REGENIE_SE=0.909018;MAC=20.000000	No	6	non-PW
PKD1	Coding	16	2108494	2108524	ref	Coding	phecode_751.21	Cystic kidney disease	Coding	101.938	32.7522	317.275	2.87885e-08	3.83503e-05	642	638	4	0	299225	299206	19	0	REGENIE_BETA=4.624370;REGENIE_SE=0.579296;MAC=23.000000	No	7	PWpos
PKD1	Coding	16	2108508	2108524	ref	Coding	phecode_751.21	Cystic kidney disease	Coding	105.465	33.5546	331.486	2.57472e-08	3.66829e-05	642	638	4	0	299225	299207	18	0	REGENIE_BETA=4.658380;REGENIE_SE=0.584299;MAC=22.000000	No	6	PWpos
PKD1	Coding	16	2108509	2108527	ref	Coding	phecode_751.21	Cystic kidney disease	Coding	131.591	41.4997	417.258	9.64687e-09	3.33481e-05	642	638	4	0	299225	299209	16	0	REGENIE_BETA=4.879696;REGENIE_SE=0.588791;MAC=20.000000	No	6	PWpos
PKD1	Coding	16	2108511	2108537	ref	Coding	phecode_751.21	Cystic kidney disease	Coding	136.504	43.2016	431.31	7.94801e-09	3.16807e-05	642	638	4	0	299225	299210	15	0	REGENIE_BETA=4.916352;REGENIE_SE=0.586988;MAC=19.000000	No	7	PWpos
PKD1	Coding	16	2109810	2109810	ref	Coding	phecode_751.21	Cystic kidney disease	Coding	74.5348	0.812561	6836.96	0.0614927	0.000138397	642	641	1	0	299220	299138	82	0	REGENIE_BETA=4.311267;REGENIE_SE=2.305569;MAC=83.000000	chr16:2109810:G:A	1	PWpos
PKD1	Coding	16	2108523	2108545	ref	Coding	phecode_751.21	Cystic kidney disease	Coding	91.8352	25.9483	325.019	1.28122e-06	3.16807e-05	642	639	3	0	299225	299209	16	0	REGENIE_BETA=4.519995;REGENIE_SE=0.644853;MAC=19.000000	No	7	PWpos
PKD1	Coding	16	2108524	2108559	ref	Coding	phecode_751.21	Cystic kidney disease	Coding	79.5096	23.9966	263.444	1.75599e-06	4.66874e-05	642	639	3	0	299225	299200	25	0	REGENIE_BETA=4.375877;REGENIE_SE=0.611217;MAC=28.000000	No	7	PWpos
PKD1	Coding	16	2108527	2108559	ref	Coding	phecode_751.21	Cystic kidney disease	Coding	0.366353	4.00047e-05	3354.97	0.829186	3.83503e-05	642	642	0	0	299225	299202	23	0	REGENIE_BETA=-1.004158;REGENIE_SE=4.654349;MAC=23.000000	No	5	non-PW
PKD1	Coding	16	2108530	2108559	ref	Coding	phecode_751.21	Cystic kidney disease	Coding	0.366321	3.32396e-05	4037.08	0.832518	3.66829e-05	642	642	0	0	299225	299203	22	0	REGENIE_BETA=-1.004246;REGENIE_SE=4.748823;MAC=22.000000	No	4	non-PW
PKD1	Coding	16	2108537	2108560	ref	Coding	phecode_751.21	Cystic kidney disease	Coding	0.366283	2.08481e-05	6435.26	0.840384	3.66829e-05	642	642	0	0	299225	299203	22	0	REGENIE_BETA=-1.004349;REGENIE_SE=4.986774;MAC=22.000000	No	4	non-PW
PKD1	Coding	16	2108545	2108560	ref	Coding	phecode_751.21	Cystic kidney disease	Coding	0.366437	6.81056e-06	19715.8	0.856655	3.33481e-05	642	642	0	0	299225	299205	20	0	REGENIE_BETA=-1.003930;REGENIE_SE=5.557809;MAC=20.000000	No	3	non-PW
PKD1	Coding	16	2108559	2108578	ref	Coding	phecode_751.21	Cystic kidney disease	Coding	0.366604	8.81139e-05	1525.28	0.813425	5.50244e-05	642	642	0	0	299225	299192	33	0	REGENIE_BETA=-1.003472;REGENIE_SE=4.251817;MAC=33.000000	No	3	non-PW
PKD1	Coding	16	2108559	2108578	ref	Coding	phecode_751.21	Cystic kidney disease	Coding	0.366604	8.81139e-05	1525.28	0.813425	5.50244e-05	642	642	0	0	299225	299192	33	0	REGENIE_BETA=-1.003472;REGENIE_SE=4.251817;MAC=33.000000	No	3	non-PW
PKD1	Coding	16	2108560	2108592	ref	Coding	phecode_751.21	Cystic kidney disease	Coding	0.366489	2.14208e-05	6270.27	0.840044	3.66829e-05	642	642	0	0	299225	299203	22	0	REGENIE_BETA=-1.003786;REGENIE_SE=4.973235;MAC=22.000000	No	3	non-PW
PKD1	Coding	16	2108578	2108596	ref	Coding	phecode_751.21	Cystic kidney disease	Coding	0.366571	9.73387e-05	1380.48	0.811192	4.502e-05	642	642	0	0	299225	299198	27	0	REGENIE_BETA=-1.003562;REGENIE_SE=4.200971;MAC=27.000000	No	3	non-PW
PKD1	Coding	16	2109847	2109847	ref	Coding	phecode_751.21	Cystic kidney disease	Coding	0.366404	0.000537954	249.56	0.762924	7.0031e-05	642	642	0	0	299225	299183	42	0	REGENIE_BETA=-1.004018;REGENIE_SE=3.328489;MAC=42.000000	chr16:2109847:G:A	1	non-PW
PKD1	Coding	16	2108592	2108611	ref	Coding	phecode_751.21	Cystic kidney disease	Coding	0.36695	2.59908e-05	5180.76	0.837073	4.16851e-05	642	642	0	0	299225	299200	25	0	REGENIE_BETA=-1.002530;REGENIE_SE=4.875211;MAC=25.000000	No	6	non-PW
PKD1	Coding	16	2108596	2108611	ref	Coding	phecode_751.21	Cystic kidney disease	Coding	0.366913	1.2519e-05	10753.7	0.848483	3.50155e-05	642	642	0	0	299225	299204	21	0	REGENIE_BETA=-1.002630;REGENIE_SE=5.247868;MAC=21.000000	No	5	non-PW
PKD1	Coding	16	2108598	2108626	ref	Coding	phecode_751.21	Cystic kidney disease	Coding	27.0769	4.80969	152.434	0.00878262	4.16851e-05	642	641	1	0	299225	299201	24	0	REGENIE_BETA=3.298682;REGENIE_SE=0.881674;MAC=25.000000	No	9	non-PW
PKD1	Coding	16	2108601	2108626	ref	Coding	phecode_751.21	Cystic kidney disease	Coding	27.6115	4.88351	156.117	0.00853212	4.00177e-05	642	641	1	0	299225	299202	23	0	REGENIE_BETA=3.318234;REGENIE_SE=0.883878;MAC=24.000000	No	8	non-PW
PKD1	Coding	16	2108602	2108626	ref	Coding	phecode_751.21	Cystic kidney disease	Coding	28.4501	5.00072	161.858	0.00816156	3.83503e-05	642	641	1	0	299225	299203	22	0	REGENIE_BETA=3.348152;REGENIE_SE=0.887042;MAC=23.000000	No	7	non-PW
PKD1	Coding	16	2108611	2108626	ref	Coding	phecode_751.21	Cystic kidney disease	Coding	30.3759	5.25782	175.49	0.00741173	3.33481e-05	642	641	1	0	299225	299206	19	0	REGENIE_BETA=3.413651;REGENIE_SE=0.894880;MAC=20.000000	No	6	non-PW
PKD1	Coding	16	2108611	2108626	ref	Coding	phecode_751.21	Cystic kidney disease	Coding	30.3759	5.25782	175.49	0.00741173	3.33481e-05	642	641	1	0	299225	299206	19	0	REGENIE_BETA=3.413651;REGENIE_SE=0.894880;MAC=20.000000	No	6	non-PW
PKD1	Coding	16	2108619	2108649	ref	Coding	phecode_751.21	Cystic kidney disease	Coding	17.794	3.1772	99.6562	0.0171909	4.00177e-05	642	641	1	0	299225	299202	23	0	REGENIE_BETA=2.878863;REGENIE_SE=0.879028;MAC=24.000000	No	7	non-PW
PKD1	Coding	16	2108621	2108649	ref	Coding	phecode_751.21	Cystic kidney disease	Coding	18.6585	3.30793	105.244	0.016005	3.83503e-05	642	641	1	0	299225	299203	22	0	REGENIE_BETA=2.926304;REGENIE_SE=0.882660;MAC=23.000000	No	6	non-PW
PKD1	Coding	16	2108625	2108650	ref	Coding	phecode_751.21	Cystic kidney disease	Coding	21.5624	3.79184	122.615	0.0127761	3.66829e-05	642	641	1	0	299225	299204	21	0	REGENIE_BETA=3.070949;REGENIE_SE=0.886801;MAC=22.000000	No	5	non-PW
PKD1	Coding	16	2109987	2109987	ref	Coding	phecode_751.21	Cystic kidney disease	Coding	0.366397	0.000860927	155.933	0.745118	7.00317e-05	642	642	0	0	299222	299180	42	0	REGENIE_BETA=-1.004037;REGENIE_SE=3.088558;MAC=42.000000	chr16:2109987:G:A	1	non-PW
PKD1	Coding	16	2108626	2108650	ref	Coding	phecode_751.21	Cystic kidney disease	Coding	0.365848	0.000192582	694.999	0.79405	3.50155e-05	642	642	0	0	299225	299204	21	0	REGENIE_BETA=-1.005538;REGENIE_SE=3.851830;MAC=21.000000	No	4	non-PW
PKD1	Coding	16	2108636	2108685	ref	Coding	phecode_751.21	Cystic kidney disease	Coding	0.365202	0.000251512	530.283	0.786264	3.33481e-05	642	642	0	0	299225	299205	20	0	REGENIE_BETA=-1.007304;REGENIE_SE=3.714718;MAC=20.000000	No	8	non-PW
PKD1	Coding	16	2108649	2108692	ref	Coding	phecode_751.21	Cystic kidney disease	Coding	0.365195	0.000248883	535.863	0.78656	3.33481e-05	642	642	0	0	299225	299205	20	0	REGENIE_BETA=-1.007324;REGENIE_SE=3.720069;MAC=20.000000	No	8	non-PW
PKD1	Coding	16	2108650	2108710	ref	Coding	phecode_751.21	Cystic kidney disease	Coding	0.3653	0.000143481	930.044	0.801287	4.00177e-05	642	642	0	0	299225	299201	24	0	REGENIE_BETA=-1.007037;REGENIE_SE=4.001231;MAC=24.000000	No	9	non-PW
PKD1	Coding	16	2108653	2108710	ref	Coding	phecode_751.21	Cystic kidney disease	Coding	0.365036	7.31678e-05	1821.18	0.816566	3.33481e-05	642	642	0	0	299225	299205	20	0	REGENIE_BETA=-1.007758;REGENIE_SE=4.344466;MAC=20.000000	No	8	non-PW
PKD1	Coding	16	2108655	2108713	ref	Coding	phecode_751.21	Cystic kidney disease	Coding	0.365269	0.000160729	830.1	0.798412	3.83503e-05	642	642	0	0	299225	299202	23	0	REGENIE_BETA=-1.007121;REGENIE_SE=3.943271;MAC=23.000000	No	8	non-PW
PKD1	Coding	16	2108664	2108713	ref	Coding	phecode_751.21	Cystic kidney disease	Coding	0.365248	0.000155315	858.941	0.79927	3.66829e-05	642	642	0	0	299225	299203	22	0	REGENIE_BETA=-1.007179;REGENIE_SE=3.960725;MAC=22.000000	No	7	non-PW
PKD1	Coding	16	2108685	2108713	ref	Coding	phecode_751.21	Cystic kidney disease	Coding	0.365878	5.25194e-05	2548.9	0.823768	3.33481e-05	642	642	0	0	299225	299205	20	0	REGENIE_BETA=-1.005456;REGENIE_SE=4.514814;MAC=20.000000	No	5	non-PW
PKD1	Coding	16	2108692	2108716	ref	Coding	phecode_751.21	Cystic kidney disease	Coding	0.365915	5.90057e-05	2269.17	0.821477	3.50155e-05	642	642	0	0	299225	299204	21	0	REGENIE_BETA=-1.005355;REGENIE_SE=4.455450;MAC=21.000000	No	6	non-PW
PKD1	Coding	16	2108703	2108716	ref	Coding	phecode_751.21	Cystic kidney disease	Coding	0.365886	5.44608e-05	2458.15	0.823058	3.33481e-05	642	642	0	0	299225	299205	20	0	REGENIE_BETA=-1.005433;REGENIE_SE=4.496305;MAC=20.000000	No	5	non-PW
PKD1	Coding	16	2093627	2093627	ref	Coding	phecode_751.21	Cystic kidney disease	Coding	0.366446	3.55771e-05	3774.42	0.831368	3.66829e-05	642	642	0	0	299225	299203	22	0	REGENIE_BETA=-1.003904;REGENIE_SE=4.714324;MAC=22.000000	chr16:2093627:G:A	1	non-PW
PKD1	Coding	16	2110017	2110017	ref	Coding	phecode_751.21	Cystic kidney disease	Coding	0.366023	0.000199545	671.391	0.793208	5.33573e-05	642	642	0	0	299223	299191	32	0	REGENIE_BETA=-1.005059;REGENIE_SE=3.833954;MAC=32.000000	chr16:2110017:G:A	1	non-PW
PKD1	Coding	16	2108703	2108716	ref	Coding	phecode_751.21	Cystic kidney disease	Coding	0.365886	5.44608e-05	2458.15	0.823058	3.33481e-05	642	642	0	0	299225	299205	20	0	REGENIE_BETA=-1.005433;REGENIE_SE=4.496305;MAC=20.000000	No	5	non-PW
PKD1	Coding	16	2108710	2108721	ref	Coding	phecode_751.21	Cystic kidney disease	Coding	0.366064	0.000169745	789.437	0.797495	5.00222e-05	642	642	0	0	299225	299195	30	0	REGENIE_BETA=-1.004947;REGENIE_SE=3.916535;MAC=30.000000	No	5	non-PW
PKD1	Coding	16	2108713	2108733	ref	Coding	phecode_751.21	Cystic kidney disease	Coding	0.366645	0.0001418	948.017	0.802379	5.16896e-05	642	642	0	0	299225	299194	31	0	REGENIE_BETA=-1.003362;REGENIE_SE=4.009121;MAC=31.000000	No	6	non-PW
PKD1	Coding	16	2108716	2108733	ref	Coding	phecode_751.21	Cystic kidney disease	Coding	0.366715	6.11326e-05	2199.8	0.821189	4.502e-05	642	642	0	0	299225	299198	27	0	REGENIE_BETA=-1.003171;REGENIE_SE=4.438497;MAC=27.000000	No	5	non-PW
PKD1	Coding	16	2108721	2108733	ref	Coding	phecode_751.21	Cystic kidney disease	Coding	0.366682	4.75316e-05	2828.77	0.826118	4.16851e-05	642	642	0	0	299225	299200	25	0	REGENIE_BETA=-1.003259;REGENIE_SE=4.566847;MAC=25.000000	No	3	non-PW
PKD1	Coding	16	2108730	2108754	ref	Coding	phecode_751.21	Cystic kidney disease	Coding	0.3667	6.10103e-05	2204.03	0.821221	4.33526e-05	642	642	0	0	299225	299199	26	0	REGENIE_BETA=-1.003212;REGENIE_SE=4.439497;MAC=26.000000	No	5	non-PW
PKD1	Coding	16	2108730	2108754	ref	Coding	phecode_751.21	Cystic kidney disease	Coding	0.3667	6.10103e-05	2204.03	0.821221	4.33526e-05	642	642	0	0	299225	299199	26	0	REGENIE_BETA=-1.003212;REGENIE_SE=4.439497;MAC=26.000000	No	5	non-PW
PKD1	Coding	16	2108733	2108754	ref	Coding	phecode_751.21	Cystic kidney disease	Coding	0.366687	5.72614e-05	2348.17	0.822487	4.16851e-05	642	642	0	0	299225	299200	25	0	REGENIE_BETA=-1.003247;REGENIE_SE=4.471836;MAC=25.000000	No	4	non-PW
PKD1	Coding	16	2108736	2108764	ref	Coding	phecode_751.21	Cystic kidney disease	Coding	0.366752	2.73078e-05	4925.57	0.836142	4.00177e-05	642	642	0	0	299225	299201	24	0	REGENIE_BETA=-1.003070;REGENIE_SE=4.849715;MAC=24.000000	No	5	non-PW
PKD1	Coding	16	2108737	2108764	ref	Coding	phecode_751.21	Cystic kidney disease	Coding	0.366738	1.78731e-05	7525.09	0.843038	3.66829e-05	642	642	0	0	299225	299203	22	0	REGENIE_BETA=-1.003108;REGENIE_SE=5.065963;MAC=22.000000	No	4	non-PW
PKD1	Coding	16	2110056	2110056	ref	Coding	phecode_751.21	Cystic kidney disease	Coding	0.365965	9.02604e-05	1483.83	0.812537	3.50155e-05	642	642	0	0	299225	299204	21	0	REGENIE_BETA=-1.005216;REGENIE_SE=4.238647;MAC=21.000000	chr16:2110056:C:T	1	non-PW
PKD1	Coding	16	2108754	2108764	ref	Coding	phecode_751.21	Cystic kidney disease	Coding	0.366698	1.34104e-05	10027.1	0.847378	3.33481e-05	642	642	0	0	299225	299205	20	0	REGENIE_BETA=-1.003216;REGENIE_SE=5.212473;MAC=20.000000	No	3	non-PW
PKD1	Coding	16	2108754	2108764	ref	Coding	phecode_751.21	Cystic kidney disease	Coding	0.366698	1.34104e-05	10027.1	0.847378	3.33481e-05	642	642	0	0	299225	299205	20	0	REGENIE_BETA=-1.003216;REGENIE_SE=5.212473;MAC=20.000000	No	3	non-PW
PKD1	Coding	16	2108754	2108764	ref	Coding	phecode_751.21	Cystic kidney disease	Coding	0.366698	1.34104e-05	10027.1	0.847378	3.33481e-05	642	642	0	0	299225	299205	20	0	REGENIE_BETA=-1.003216;REGENIE_SE=5.212473;MAC=20.000000	No	3	non-PW
PKD1	Coding	16	2108758	2108767	ref	Coding	phecode_751.21	Cystic kidney disease	Coding	0.364615	6.79383e-05	1956.84	0.817893	4.00177e-05	642	642	0	0	299225	299201	24	0	REGENIE_BETA=-1.008913;REGENIE_SE=4.381712;MAC=24.000000	No	3	non-PW
PKD1	Coding	16	2108764	2108767	ref	Coding	phecode_751.21	Cystic kidney disease	Coding	0.36445	4.27337e-05	3108.18	0.826984	3.66829e-05	642	642	0	0	299225	299203	22	0	REGENIE_BETA=-1.009365;REGENIE_SE=4.618023;MAC=22.000000	No	2	non-PW
PKD1	Coding	16	2108767	2108811	ref	Coding	phecode_751.21	Cystic kidney disease	Coding	0.364764	0.000123576	1076.68	0.804611	4.00177e-05	642	642	0	0	299225	299201	24	0	REGENIE_BETA=-1.008505;REGENIE_SE=4.076681;MAC=24.000000	No	7	non-PW
PKD1	Coding	16	2108791	2108868	ref	Coding	phecode_751.21	Cystic kidney disease	Coding	0.366691	7.16301e-05	1877.17	0.817916	4.83548e-05	642	642	0	0	299225	299196	29	0	REGENIE_BETA=-1.003237;REGENIE_SE=4.357610;MAC=29.000000	No	11	non-PW
PKD1	Coding	16	2108796	2108868	ref	Coding	phecode_751.21	Cystic kidney disease	Coding	0.366667	6.24513e-05	2152.79	0.820731	4.502e-05	642	642	0	0	299225	299198	27	0	REGENIE_BETA=-1.003301;REGENIE_SE=4.427541;MAC=27.000000	No	10	non-PW
PKD1	Coding	16	2108797	2108868	ref	Coding	phecode_751.21	Cystic kidney disease	Coding	0.366653	5.7433e-05	2340.72	0.822409	4.33526e-05	642	642	0	0	299225	299199	26	0	REGENIE_BETA=-1.003340;REGENIE_SE=4.470262;MAC=26.000000	No	9	non-PW
PKD1	Coding	16	2108803	2108868	ref	Coding	phecode_751.21	Cystic kidney disease	Coding	0.366641	4.54026e-05	2960.75	0.826968	4.16851e-05	642	642	0	0	299225	299200	25	0	REGENIE_BETA=-1.003372;REGENIE_SE=4.590171;MAC=25.000000	No	8	non-PW
PKD1	Coding	16	2110221	2110221	ref	Coding	phecode_751.21	Cystic kidney disease	Coding	0.366741	0.000328917	408.915	0.779326	6.83641e-05	642	642	0	0	299223	299182	41	0	REGENIE_BETA=-1.003099;REGENIE_SE=3.579967;MAC=41.000000	chr16:2110221:G:A	1	non-PW
PKD1	Coding	16	2108811	2108868	ref	Coding	phecode_751.21	Cystic kidney disease	Coding	0.366766	1.52893e-05	8798.15	0.84545	3.66829e-05	642	642	0	0	299225	299203	22	0	REGENIE_BETA=-1.003030;REGENIE_SE=5.145670;MAC=22.000000	No	6	non-PW
PKD1	Coding	16	2108811	2108868	ref	Coding	phecode_751.21	Cystic kidney disease	Coding	0.366766	1.52893e-05	8798.15	0.84545	3.66829e-05	642	642	0	0	299225	299203	22	0	REGENIE_BETA=-1.003030;REGENIE_SE=5.145670;MAC=22.000000	No	6	non-PW
PKD1	Coding	16	2108817	2108874	ref	Coding	phecode_751.21	Cystic kidney disease	Coding	48.904	8.42462	283.883	0.00347137	3.33481e-05	642	641	1	0	299225	299206	19	0	REGENIE_BETA=3.889860;REGENIE_SE=0.897313;MAC=20.000000	No	7	non-PW
PKD1	Coding	16	2108821	2108902	ref	Coding	phecode_751.21	Cystic kidney disease	Coding	18.5044	3.32128	103.096	0.0162328	5.83592e-05	642	641	1	0	299225	299191	34	0	REGENIE_BETA=2.918007;REGENIE_SE=0.876372;MAC=35.000000	No	6	non-PW
PKD1	Coding	16	2108821	2108902	ref	Coding	phecode_751.21	Cystic kidney disease	Coding	18.5044	3.32128	103.096	0.0162328	5.83592e-05	642	641	1	0	299225	299191	34	0	REGENIE_BETA=2.918007;REGENIE_SE=0.876372;MAC=35.000000	No	6	non-PW
PKD1	Coding	16	2108844	2108902	ref	Coding	phecode_751.21	Cystic kidney disease	Coding	18.6322	3.33922	103.964	0.0160698	5.66918e-05	642	641	1	0	299225	299192	33	0	REGENIE_BETA=2.924889;REGENIE_SE=0.877134;MAC=34.000000	No	5	non-PW
PKD1	Coding	16	2108868	2108902	ref	Coding	phecode_751.21	Cystic kidney disease	Coding	20.2134	3.57606	114.255	0.0142393	5.16896e-05	642	641	1	0	299225	299195	30	0	REGENIE_BETA=3.006347;REGENIE_SE=0.883734;MAC=31.000000	No	4	non-PW
PKD1	Coding	16	2108868	2108902	ref	Coding	phecode_751.21	Cystic kidney disease	Coding	20.2134	3.57606	114.255	0.0142393	5.16896e-05	642	641	1	0	299225	299195	30	0	REGENIE_BETA=3.006347;REGENIE_SE=0.883734;MAC=31.000000	No	4	non-PW
PKD1	Coding	16	2108872	2108902	ref	Coding	phecode_751.21	Cystic kidney disease	Coding	26.4955	4.44487	157.937	0.00960447	3.33481e-05	642	641	1	0	299225	299206	19	0	REGENIE_BETA=3.276973;REGENIE_SE=0.910845;MAC=20.000000	No	3	non-PW
PKD1	Coding	16	2108874	2108903	ref	Coding	phecode_751.21	Cystic kidney disease	Coding	28.7589	4.72744	174.952	0.00855903	3.33481e-05	642	641	1	0	299225	299206	19	0	REGENIE_BETA=3.358947;REGENIE_SE=0.921223;MAC=20.000000	No	3	non-PW
PKD1	Coding	16	2110332	2110332	ref	Coding	phecode_751.21	Cystic kidney disease	Coding	12.912	2.35087	70.918	0.0287938	8.83725e-05	642	641	1	0	299225	299173	52	0	REGENIE_BETA=2.558155;REGENIE_SE=0.869082;MAC=53.000000	chr16:2110332:G:A	1	non-PW
PKD1	Coding	16	2108902	2108911	ref	Coding	phecode_751.21	Cystic kidney disease	Coding	0.365225	8.18411e-05	1629.85	0.81427	3.33481e-05	642	642	0	0	299225	299205	20	0	REGENIE_BETA=-1.007243;REGENIE_SE=4.287573;MAC=20.000000	No	3	non-PW
PKD1	Coding	16	2108902	2108911	ref	Coding	phecode_751.21	Cystic kidney disease	Coding	0.365225	8.18411e-05	1629.85	0.81427	3.33481e-05	642	642	0	0	299225	299205	20	0	REGENIE_BETA=-1.007243;REGENIE_SE=4.287573;MAC=20.000000	No	3	non-PW
PKD1	Coding	16	2108903	2108947	ref	Coding	phecode_751.21	Cystic kidney disease	Coding	0.366765	1.28811e-05	10442.9	0.848	4.00177e-05	642	642	0	0	299225	299201	24	0	REGENIE_BETA=-1.003035;REGENIE_SE=5.233113;MAC=24.000000	No	9	non-PW
PKD1	Coding	16	2108911	2108947	ref	Coding	phecode_751.21	Cystic kidney disease	Coding	0.366749	1.18832e-05	11318.9	0.849165	3.66829e-05	642	642	0	0	299225	299203	22	0	REGENIE_BETA=-1.003077;REGENIE_SE=5.274232;MAC=22.000000	No	8	non-PW
PKD1	Coding	16	2108911	2108947	ref	Coding	phecode_751.21	Cystic kidney disease	Coding	0.366749	1.18832e-05	11318.9	0.849165	3.66829e-05	642	642	0	0	299225	299203	22	0	REGENIE_BETA=-1.003077;REGENIE_SE=5.274232;MAC=22.000000	No	8	non-PW
PKD1	Coding	16	2108913	2108947	ref	Coding	phecode_751.21	Cystic kidney disease	Coding	0.366734	1.08157e-05	12435.1	0.850503	3.50155e-05	642	642	0	0	299225	299204	21	0	REGENIE_BETA=-1.003117;REGENIE_SE=5.322238;MAC=21.000000	No	7	non-PW
PKD1	Coding	16	2108920	2108947	ref	Coding	phecode_751.21	Cystic kidney disease	Coding	0.366729	1.04939e-05	12816	0.850927	3.33481e-05	642	642	0	0	299225	299205	20	0	REGENIE_BETA=-1.003133;REGENIE_SE=5.337641;MAC=20.000000	No	6	non-PW
PKD1	Coding	16	2108920	2108947	ref	Coding	phecode_751.21	Cystic kidney disease	Coding	0.366729	1.04939e-05	12816	0.850927	3.33481e-05	642	642	0	0	299225	299205	20	0	REGENIE_BETA=-1.003133;REGENIE_SE=5.337641;MAC=20.000000	No	6	non-PW
PKD1	Coding	16	2108937	2108971	ref	Coding	phecode_751.21	Cystic kidney disease	Coding	0.367193	3.49946e-06	38529	0.865129	3.33481e-05	642	642	0	0	299225	299205	20	0	REGENIE_BETA=-1.001867;REGENIE_SE=5.898595;MAC=20.000000	No	6	non-PW
PKD1	Coding	16	2108940	2108977	ref	Coding	phecode_751.21	Cystic kidney disease	Coding	0.366709	2.71039e-05	4961.47	0.836248	3.50155e-05	642	642	0	0	299225	299204	21	0	REGENIE_BETA=-1.003187;REGENIE_SE=4.853479;MAC=21.000000	No	6	non-PW
PKD1	Coding	16	2110408	2110408	ref	Coding	phecode_751.21	Cystic kidney disease	Coding	0.365401	0.00215022	62.095	0.700804	0.000116718	642	642	0	0	299225	299155	70	0	REGENIE_BETA=-1.006759;REGENIE_SE=2.620163;MAC=70.000000	chr16:2110408:G:A	1	non-PW
PKD1	Coding	16	2108943	2108991	ref	Coding	phecode_751.21	Cystic kidney disease	Coding	0.366699	2.59463e-05	5182.54	0.836981	3.33481e-05	642	642	0	0	299225	299205	20	0	REGENIE_BETA=-1.003215;REGENIE_SE=4.875736;MAC=20.000000	No	7	non-PW
PKD1	Coding	16	2108947	2109019	ref	Coding	phecode_751.21	Cystic kidney disease	Coding	0.366703	2.35749e-05	5704	0.83858	3.33481e-05	642	642	0	0	299225	299205	20	0	REGENIE_BETA=-1.003202;REGENIE_SE=4.924644;MAC=20.000000	No	9	non-PW
PKD1	Coding	16	2108950	2109046	ref	Coding	phecode_751.21	Cystic kidney disease	Coding	36.5182	6.38469	208.871	0.00549217	3.33481e-05	642	641	1	0	299225	299206	19	0	REGENIE_BETA=3.597811;REGENIE_SE=0.889765;MAC=20.000000	No	14	non-PW
PKD1	Coding	16	2108971	2109048	ref	Coding	phecode_751.21	Cystic kidney disease	Coding	36.8574	6.4329	211.175	0.00541744	3.33481e-05	642	641	1	0	299225	299206	19	0	REGENIE_BETA=3.607056;REGENIE_SE=0.890644;MAC=20.000000	No	14	non-PW
PKD1	Coding	16	2108971	2109048	ref	Coding	phecode_751.21	Cystic kidney disease	Coding	36.8574	6.4329	211.175	0.00541744	3.33481e-05	642	641	1	0	299225	299206	19	0	REGENIE_BETA=3.607056;REGENIE_SE=0.890644;MAC=20.000000	No	14	non-PW
PKD1	Coding	16	2108977	2109063	ref	Coding	phecode_751.21	Cystic kidney disease	Coding	33.7404	5.93643	191.767	0.00620681	3.50155e-05	642	641	1	0	299225	299205	20	0	REGENIE_BETA=3.518695;REGENIE_SE=0.886540;MAC=21.000000	No	14	non-PW
PKD1	Coding	16	2108979	2109069	ref	Coding	phecode_751.21	Cystic kidney disease	Coding	29.2487	5.05219	169.33	0.00798438	3.66829e-05	642	641	1	0	299225	299204	21	0	REGENIE_BETA=3.375835;REGENIE_SE=0.895942;MAC=22.000000	No	14	non-PW
PKD1	Coding	16	2108991	2109069	ref	Coding	phecode_751.21	Cystic kidney disease	Coding	30.3978	5.20549	177.51	0.00755228	3.50155e-05	642	641	1	0	299225	299205	20	0	REGENIE_BETA=3.414371;REGENIE_SE=0.900352;MAC=21.000000	No	13	non-PW
PKD1	Coding	16	2108994	2109069	ref	Coding	phecode_751.21	Cystic kidney disease	Coding	31.498	5.34643	185.567	0.00717813	3.33481e-05	642	641	1	0	299225	299206	19	0	REGENIE_BETA=3.449923;REGENIE_SE=0.904860;MAC=20.000000	No	12	non-PW
PKD1	Coding	16	2109012	2109078	ref	Coding	phecode_751.21	Cystic kidney disease	Coding	30.6233	5.23643	179.089	0.00747209	3.50155e-05	642	641	1	0	299225	299205	20	0	REGENIE_BETA=3.421760;REGENIE_SE=0.901099;MAC=21.000000	No	12	non-PW
PKD1	Coding	16	2110476	2110476	ref	Coding	phecode_751.21	Cystic kidney disease	Coding	0.36566	0.00129669	103.114	0.726716	8.33703e-05	642	642	0	0	299225	299175	50	0	REGENIE_BETA=-1.006051;REGENIE_SE=2.878568;MAC=50.000000	chr16:2110476:C:A	1	non-PW
PKD1	Coding	16	2109019	2109079	ref	Coding	phecode_751.21	Cystic kidney disease	Coding	23.514	4.18841	132.009	0.0110675	4.502e-05	642	641	1	0	299225	299199	26	0	REGENIE_BETA=3.157594;REGENIE_SE=0.880257;MAC=27.000000	No	12	non-PW
PKD1	Coding	16	2109019	2109079	ref	Coding	phecode_751.21	Cystic kidney disease	Coding	23.514	4.18841	132.009	0.0110675	4.502e-05	642	641	1	0	299225	299199	26	0	REGENIE_BETA=3.157594;REGENIE_SE=0.880257;MAC=27.000000	No	12	non-PW
PKD1	Coding	16	2109027	2109079	ref	Coding	phecode_751.21	Cystic kidney disease	Coding	24.0701	4.26759	135.761	0.0106922	4.33526e-05	642	641	1	0	299225	299200	25	0	REGENIE_BETA=3.180972;REGENIE_SE=0.882630;MAC=26.000000	No	11	non-PW
PKD1	Coding	16	2109027	2109079	ref	Coding	phecode_751.21	Cystic kidney disease	Coding	24.0701	4.26759	135.761	0.0106922	4.33526e-05	642	641	1	0	299225	299200	25	0	REGENIE_BETA=3.180972;REGENIE_SE=0.882630;MAC=26.000000	No	11	non-PW
PKD1	Coding	16	2109042	2109079	ref	Coding	phecode_751.21	Cystic kidney disease	Coding	25.5457	4.4752	145.821	0.00979495	4.00177e-05	642	641	1	0	299225	299202	23	0	REGENIE_BETA=3.240467;REGENIE_SE=0.888749;MAC=24.000000	No	9	non-PW
PKD1	Coding	16	2109043	2109079	ref	Coding	phecode_751.21	Cystic kidney disease	Coding	26.061	4.5435	149.483	0.00951478	3.83503e-05	642	641	1	0	299225	299203	22	0	REGENIE_BETA=3.260439;REGENIE_SE=0.891211;MAC=23.000000	No	8	non-PW
PKD1	Coding	16	2109045	2109079	ref	Coding	phecode_751.21	Cystic kidney disease	Coding	0.366024	8.70512e-05	1539.02	0.813367	3.66829e-05	642	642	0	0	299225	299203	22	0	REGENIE_BETA=-1.005057;REGENIE_SE=4.257199;MAC=22.000000	No	7	non-PW
PKD1	Coding	16	2109046	2109079	ref	Coding	phecode_751.21	Cystic kidney disease	Coding	0.366017	8.56531e-05	1564.08	0.813718	3.50155e-05	642	642	0	0	299225	299204	21	0	REGENIE_BETA=-1.005075;REGENIE_SE=4.265451;MAC=21.000000	No	6	non-PW
PKD1	Coding	16	2109048	2109081	ref	Coding	phecode_751.21	Cystic kidney disease	Coding	0.366026	8.55274e-05	1566.46	0.813756	3.66829e-05	642	642	0	0	299225	299203	22	0	REGENIE_BETA=-1.005050;REGENIE_SE=4.266213;MAC=22.000000	No	6	non-PW
PKD1	Coding	16	2109063	2109081	ref	Coding	phecode_751.21	Cystic kidney disease	Coding	0.366006	8.09999e-05	1653.83	0.814926	3.50155e-05	642	642	0	0	299225	299204	21	0	REGENIE_BETA=-1.005105;REGENIE_SE=4.293935;MAC=21.000000	No	5	non-PW
PKD1	Coding	16	2110494	2110494	ref	Coding	phecode_751.21	Cystic kidney disease	Coding	0.367061	6.43319e-06	20943.5	0.857654	3.83505e-05	642	642	0	0	299224	299201	23	0	REGENIE_BETA=-1.002229;REGENIE_SE=5.587762;MAC=23.000000	chr16:2110494:G:A	1	non-PW
PKD1	Coding	16	2109069	2109090	ref	Coding	phecode_751.21	Cystic kidney disease	Coding	0.366026	7.35014e-05	1822.76	0.817012	3.50155e-05	642	642	0	0	299225	299204	21	0	REGENIE_BETA=-1.005050;REGENIE_SE=4.343527;MAC=21.000000	No	5	non-PW
PKD1	Coding	16	2109078	2109091	ref	Coding	phecode_751.21	Cystic kidney disease	Coding	0.366771	1.49077e-05	9023.59	0.845834	3.33481e-05	642	642	0	0	299225	299205	20	0	REGENIE_BETA=-1.003016;REGENIE_SE=5.158571;MAC=20.000000	No	5	non-PW
PKD1	Coding	16	2109079	2109097	ref	Coding	phecode_751.21	Cystic kidney disease	Coding	0.366815	4.87545e-05	2759.82	0.8257	4.66874e-05	642	642	0	0	299225	299197	28	0	REGENIE_BETA=-1.002897;REGENIE_SE=4.554072;MAC=28.000000	No	7	non-PW
PKD1	Coding	16	2109081	2109097	ref	Coding	phecode_751.21	Cystic kidney disease	Coding	0.366877	4.60906e-06	29203	0.861742	3.33481e-05	642	642	0	0	299225	299205	20	0	REGENIE_BETA=-1.002730;REGENIE_SE=5.757635;MAC=20.000000	No	6	non-PW
PKD1	Coding	16	2109090	2109102	ref	Coding	phecode_751.21	Cystic kidney disease	Coding	0.366805	6.12779e-05	2195.67	0.821189	4.66874e-05	642	642	0	0	299225	299197	28	0	REGENIE_BETA=-1.002925;REGENIE_SE=4.437411;MAC=28.000000	No	6	non-PW
PKD1	Coding	16	2109091	2109102	ref	Coding	phecode_751.21	Cystic kidney disease	Coding	0.36678	4.27421e-05	3147.42	0.828175	4.33526e-05	642	642	0	0	299225	299199	26	0	REGENIE_BETA=-1.002994;REGENIE_SE=4.621173;MAC=26.000000	No	5	non-PW
PKD1	Coding	16	2109096	2109102	ref	Coding	phecode_751.21	Cystic kidney disease	Coding	0.366905	1.72685e-05	7795.66	0.84365	3.66829e-05	642	642	0	0	299225	299203	22	0	REGENIE_BETA=-1.002652;REGENIE_SE=5.083754;MAC=22.000000	No	4	non-PW
PKD1	Coding	16	2109097	2109102	ref	Coding	phecode_751.21	Cystic kidney disease	Coding	0.366892	1.57088e-05	8569.06	0.845097	3.50155e-05	642	642	0	0	299225	299204	21	0	REGENIE_BETA=-1.002688;REGENIE_SE=5.132034;MAC=21.000000	No	3	non-PW
PKD1	Coding	16	2109102	2109117	ref	Coding	phecode_751.21	Cystic kidney disease	Coding	17.2403	3.1309	94.9336	0.0179779	5.50244e-05	642	641	1	0	299225	299193	32	0	REGENIE_BETA=2.847250;REGENIE_SE=0.870388;MAC=33.000000	No	3	non-PW
PKD1	Coding	16	2109112	2109117	ref	Coding	phecode_751.21	Cystic kidney disease	Coding	24.3995	4.1628	143.013	0.0107516	3.50155e-05	642	641	1	0	299225	299205	20	0	REGENIE_BETA=3.194562;REGENIE_SE=0.902248;MAC=21.000000	No	2	non-PW
PKD1	Coding	16	2110528	2110528	ref	Coding	phecode_751.21	Cystic kidney disease	Coding	0.366773	4.63144e-05	2904.56	0.826659	4.00181e-05	642	642	0	0	299222	299198	24	0	REGENIE_BETA=-1.003011;REGENIE_SE=4.580210;MAC=24.000000	chr16:2110528:G:A	1	non-PW
PKD1	Coding	16	2109117	2109141	ref	Coding	phecode_751.21	Cystic kidney disease	Coding	16.2429	2.87462	91.7791	0.0200674	4.502e-05	642	641	1	0	299225	299199	26	0	REGENIE_BETA=2.787653;REGENIE_SE=0.883553;MAC=27.000000	No	2	non-PW
PKD1	Coding	16	2109141	2109166	ref	Coding	phecode_751.21	Cystic kidney disease	Coding	0.36614	0.000356386	376.161	0.776435	5.66918e-05	642	642	0	0	299225	299191	34	0	REGENIE_BETA=-1.004739;REGENIE_SE=3.538206;MAC=34.000000	No	3	non-PW
PKD1	Coding	16	2109163	2109166	ref	Coding	phecode_751.21	Cystic kidney disease	Coding	0.366897	4.29976e-05	3130.71	0.828123	4.33526e-05	642	642	0	0	299225	299199	26	0	REGENIE_BETA=-1.002675;REGENIE_SE=4.618295;MAC=26.000000	No	2	non-PW
PKD1	Coding	16	2109166	2109175	ref	Coding	phecode_751.21	Cystic kidney disease	Coding	0.366911	3.73902e-05	3600.5	0.830703	4.00177e-05	642	642	0	0	299225	299201	24	0	REGENIE_BETA=-1.002637;REGENIE_SE=4.689609;MAC=24.000000	No	2	non-PW
PKD1	Coding	16	2109175	2109183	ref	Coding	phecode_751.21	Cystic kidney disease	Coding	0.367048	1.25065e-05	10772.3	0.848558	4.33526e-05	642	642	0	0	299225	299199	26	0	REGENIE_BETA=-1.002261;REGENIE_SE=5.248564;MAC=26.000000	No	4	non-PW
PKD1	Coding	16	2109181	2109184	ref	Coding	phecode_751.21	Cystic kidney disease	Coding	0.367375	8.19818e-07	164628	0.880114	3.66829e-05	642	642	0	0	299225	299203	22	0	REGENIE_BETA=-1.001371;REGENIE_SE=6.639312;MAC=22.000000	No	4	non-PW
PKD1	Coding	16	2109183	2109184	ref	Coding	phecode_751.21	Cystic kidney disease	Coding	0.367443	2.59232e-07	520823	0.889816	3.33481e-05	642	642	0	0	299225	299205	20	0	REGENIE_BETA=-1.001188;REGENIE_SE=7.226844;MAC=20.000000	No	3	non-PW
PKD1	Coding	16	2109184	2109214	ref	Coding	phecode_751.21	Cystic kidney disease	Coding	0.366617	9.55152e-06	14071.9	0.852192	3.33481e-05	642	642	0	0	299225	299205	20	0	REGENIE_BETA=-1.003437;REGENIE_SE=5.385494;MAC=20.000000	No	5	non-PW
PKD1	Coding	16	2109191	2109231	ref	Coding	phecode_751.21	Cystic kidney disease	Coding	0.366327	0.000111072	1208.19	0.808036	4.66874e-05	642	642	0	0	299225	299197	28	0	REGENIE_BETA=-1.004228;REGENIE_SE=4.133294;MAC=28.000000	No	6	non-PW
PKD1	Coding	16	2109191	2109231	ref	Coding	phecode_751.21	Cystic kidney disease	Coding	0.366327	0.000111072	1208.19	0.808036	4.66874e-05	642	642	0	0	299225	299197	28	0	REGENIE_BETA=-1.004228;REGENIE_SE=4.133294;MAC=28.000000	No	6	non-PW
PKD1	Coding	16	2110681	2110681	ref	Coding	phecode_751.21	Cystic kidney disease	Coding	0.366609	0.000266486	504.349	0.785508	6.66965e-05	642	642	0	0	299224	299184	40	0	REGENIE_BETA=-1.003459;REGENIE_SE=3.687174;MAC=40.000000	chr16:2110681:C:T	1	non-PW
PKD1	Coding	16	2109201	2109231	ref	Coding	phecode_751.21	Cystic kidney disease	Coding	0.366311	0.000105298	1274.33	0.809259	4.502e-05	642	642	0	0	299225	299198	27	0	REGENIE_BETA=-1.004272;REGENIE_SE=4.160508;MAC=27.000000	No	5	non-PW
PKD1	Coding	16	2109207	2109231	ref	Coding	phecode_751.21	Cystic kidney disease	Coding	0.366279	8.94162e-05	1500.4	0.81292	4.33526e-05	642	642	0	0	299225	299199	26	0	REGENIE_BETA=-1.004359;REGENIE_SE=4.243879;MAC=26.000000	No	4	non-PW
PKD1	Coding	16	2109214	2109256	ref	Coding	phecode_751.21	Cystic kidney disease	Coding	0.365352	0.000241395	552.96	0.787529	4.16851e-05	642	642	0	0	299225	299200	25	0	REGENIE_BETA=-1.006895;REGENIE_SE=3.735875;MAC=25.000000	No	6	non-PW
PKD1	Coding	16	2109229	2109256	ref	Coding	phecode_751.21	Cystic kidney disease	Coding	0.365294	0.000205868	648.182	0.791909	4.00177e-05	642	642	0	0	299225	299201	24	0	REGENIE_BETA=-1.007053;REGENIE_SE=3.817021;MAC=24.000000	No	5	non-PW
PKD1	Coding	16	2109231	2109256	ref	Coding	phecode_751.21	Cystic kidney disease	Coding	0.365252	0.000191905	695.181	0.793774	3.66829e-05	642	642	0	0	299225	299203	22	0	REGENIE_BETA=-1.007169;REGENIE_SE=3.852795;MAC=22.000000	No	4	non-PW
PKD1	Coding	16	2109232	2109277	ref	Coding	phecode_751.21	Cystic kidney disease	Coding	24.5106	4.18419	143.581	0.010745	4.33526e-05	642	641	1	0	299225	299200	25	0	REGENIE_BETA=3.199107;REGENIE_SE=0.901952;MAC=26.000000	No	6	non-PW
PKD1	Coding	16	2109250	2109277	ref	Coding	phecode_751.21	Cystic kidney disease	Coding	24.8293	4.22187	146.024	0.0105509	4.16851e-05	642	641	1	0	299225	299201	24	0	REGENIE_BETA=3.212023;REGENIE_SE=0.903968;MAC=25.000000	No	5	non-PW
PKD1	Coding	16	2109256	2109277	ref	Coding	phecode_751.21	Cystic kidney disease	Coding	26.14	4.39426	155.499	0.00980546	4.00177e-05	642	641	1	0	299225	299202	23	0	REGENIE_BETA=3.263468;REGENIE_SE=0.909796;MAC=24.000000	No	4	non-PW
PKD1	Coding	16	2109265	2109301	ref	Coding	phecode_751.21	Cystic kidney disease	Coding	44.9117	7.96124	253.361	0.00389576	4.00177e-05	642	641	1	0	299225	299202	23	0	REGENIE_BETA=3.804699;REGENIE_SE=0.882728;MAC=24.000000	No	6	non-PW
PKD1	Coding	16	2109272	2109301	ref	Coding	phecode_751.21	Cystic kidney disease	Coding	0.366974	7.18103e-06	18753.6	0.856189	3.83503e-05	642	642	0	0	299225	299202	23	0	REGENIE_BETA=-1.002464;REGENIE_SE=5.531532;MAC=23.000000	No	5	non-PW
PKD1	Coding	16	2110936	2110936	ref	Coding	phecode_751.21	Cystic kidney disease	Coding	0.366257	0.000861169	155.77	0.744998	7.16985e-05	642	642	0	0	299225	299182	43	0	REGENIE_BETA=-1.004419;REGENIE_SE=3.088220;MAC=43.000000	chr16:2110936:G:A	1	non-PW
PKD1	Coding	16	2109277	2109301	ref	Coding	phecode_751.21	Cystic kidney disease	Coding	0.366934	5.06406e-06	26587.5	0.860615	3.33481e-05	642	642	0	0	299225	299205	20	0	REGENIE_BETA=-1.002573;REGENIE_SE=5.709681;MAC=20.000000	No	4	non-PW
PKD1	Coding	16	2109297	2109319	ref	Coding	phecode_751.21	Cystic kidney disease	Coding	31.4407	5.50619	179.528	0.00698904	4.33526e-05	642	641	1	0	299225	299200	25	0	REGENIE_BETA=3.448103;REGENIE_SE=0.888909;MAC=26.000000	No	6	non-PW
PKD1	Coding	16	2109301	2109319	ref	Coding	phecode_751.21	Cystic kidney disease	Coding	32.7198	5.68422	188.344	0.00658971	4.16851e-05	642	641	1	0	299225	299201	24	0	REGENIE_BETA=3.487982;REGENIE_SE=0.893020;MAC=25.000000	No	5	non-PW
PKD1	Coding	16	2109301	2109319	ref	Coding	phecode_751.21	Cystic kidney disease	Coding	32.7198	5.68422	188.344	0.00658971	4.16851e-05	642	641	1	0	299225	299201	24	0	REGENIE_BETA=3.487982;REGENIE_SE=0.893020;MAC=25.000000	No	5	non-PW
PKD1	Coding	16	2109316	2109322	ref	Coding	phecode_751.21	Cystic kidney disease	Coding	30.7688	5.29274	178.871	0.00731223	3.66829e-05	642	641	1	0	299225	299204	21	0	REGENIE_BETA=3.426500;REGENIE_SE=0.898060;MAC=22.000000	No	4	non-PW
PKD1	Coding	16	2109316	2109322	ref	Coding	phecode_751.21	Cystic kidney disease	Coding	30.7688	5.29274	178.871	0.00731223	3.66829e-05	642	641	1	0	299225	299204	21	0	REGENIE_BETA=3.426500;REGENIE_SE=0.898060;MAC=22.000000	No	4	non-PW
PKD1	Coding	16	2109318	2109322	ref	Coding	phecode_751.21	Cystic kidney disease	Coding	31.6893	5.40538	185.78	0.00700817	3.33481e-05	642	641	1	0	299225	299206	19	0	REGENIE_BETA=3.455979;REGENIE_SE=0.902355;MAC=20.000000	No	3	non-PW
PKD1	Coding	16	2109319	2109347	ref	Coding	phecode_751.21	Cystic kidney disease	Coding	44.3404	7.68149	255.949	0.00406269	3.83503e-05	642	641	1	0	299225	299203	22	0	REGENIE_BETA=3.791896;REGENIE_SE=0.894446;MAC=23.000000	No	5	non-PW
PKD1	Coding	16	2109322	2109379	ref	Coding	phecode_751.21	Cystic kidney disease	Coding	0.366774	4.38171e-06	30701	0.862312	3.33481e-05	642	642	0	0	299225	299205	20	0	REGENIE_BETA=-1.003010;REGENIE_SE=5.783300;MAC=20.000000	No	8	non-PW
PKD1	Coding	16	2109343	2109421	ref	Coding	phecode_751.21	Cystic kidney disease	Coding	0.366853	9.37526e-05	1435.5	0.812192	6.00266e-05	642	642	0	0	299225	299189	36	0	REGENIE_BETA=-1.002793;REGENIE_SE=4.220516;MAC=36.000000	No	10	non-PW
PKD1	Coding	16	2093669	2093669	ref	Coding	phecode_751.21	Cystic kidney disease	Coding	0.366928	1.49292e-05	9018.32	0.845884	3.83503e-05	642	642	0	0	299225	299202	23	0	REGENIE_BETA=-1.002588;REGENIE_SE=5.158055;MAC=23.000000	chr16:2093669:C:T	1	non-PW
PKD1	Coding	16	2111106	2111106	ref	Coding	phecode_751.21	Cystic kidney disease	Coding	0.367047	3.12741e-05	4307.82	0.83395	5.00222e-05	642	642	0	0	299225	299195	30	0	REGENIE_BETA=-1.002266;REGENIE_SE=4.780931;MAC=30.000000	chr16:2111106:G:A	1	non-PW
PKD1	Coding	16	2109343	2109421	ref	Coding	phecode_751.21	Cystic kidney disease	Coding	0.366853	9.37526e-05	1435.5	0.812192	6.00266e-05	642	642	0	0	299225	299189	36	0	REGENIE_BETA=-1.002793;REGENIE_SE=4.220516;MAC=36.000000	No	10	non-PW
PKD1	Coding	16	2109347	2109421	ref	Coding	phecode_751.21	Cystic kidney disease	Coding	0.366818	7.53113e-05	1786.65	0.81693	5.3357e-05	642	642	0	0	299225	299193	32	0	REGENIE_BETA=-1.002890;REGENIE_SE=4.332217;MAC=32.000000	No	9	non-PW
PKD1	Coding	16	2109347	2109421	ref	Coding	phecode_751.21	Cystic kidney disease	Coding	0.366818	7.53113e-05	1786.65	0.81693	5.3357e-05	642	642	0	0	299225	299193	32	0	REGENIE_BETA=-1.002890;REGENIE_SE=4.332217;MAC=32.000000	No	9	non-PW
PKD1	Coding	16	2109353	2109421	ref	Coding	phecode_751.21	Cystic kidney disease	Coding	0.3668	3.81005e-05	3531.26	0.830306	4.502e-05	642	642	0	0	299225	299198	27	0	REGENIE_BETA=-1.002937;REGENIE_SE=4.679855;MAC=27.000000	No	7	non-PW
PKD1	Coding	16	2109361	2109421	ref	Coding	phecode_751.21	Cystic kidney disease	Coding	0.366784	3.39542e-05	3962.12	0.832371	4.33526e-05	642	642	0	0	299225	299199	26	0	REGENIE_BETA=-1.002981;REGENIE_SE=4.738616;MAC=26.000000	No	6	non-PW
PKD1	Coding	16	2109361	2109421	ref	Coding	phecode_751.21	Cystic kidney disease	Coding	0.366784	3.39542e-05	3962.12	0.832371	4.33526e-05	642	642	0	0	299225	299199	26	0	REGENIE_BETA=-1.002981;REGENIE_SE=4.738616;MAC=26.000000	No	6	non-PW
PKD1	Coding	16	2109376	2109421	ref	Coding	phecode_751.21	Cystic kidney disease	Coding	0.366769	3.06328e-05	4391.34	0.834174	4.16851e-05	642	642	0	0	299225	299200	25	0	REGENIE_BETA=-1.003024;REGENIE_SE=4.791116;MAC=25.000000	No	5	non-PW
PKD1	Coding	16	2109376	2109421	ref	Coding	phecode_751.21	Cystic kidney disease	Coding	0.366769	3.06328e-05	4391.34	0.834174	4.16851e-05	642	642	0	0	299225	299200	25	0	REGENIE_BETA=-1.003024;REGENIE_SE=4.791116;MAC=25.000000	No	5	non-PW
PKD1	Coding	16	2109379	2109421	ref	Coding	phecode_751.21	Cystic kidney disease	Coding	0.36675	2.2674e-05	5932.14	0.839242	3.83503e-05	642	642	0	0	299225	299202	23	0	REGENIE_BETA=-1.003075;REGENIE_SE=4.944588;MAC=23.000000	No	4	non-PW
PKD1	Coding	16	2109418	2109421	ref	Coding	phecode_751.21	Cystic kidney disease	Coding	0.366738	1.45528e-05	9241.98	0.84618	3.50155e-05	642	642	0	0	299225	299204	21	0	REGENIE_BETA=-1.003109;REGENIE_SE=5.170819;MAC=21.000000	No	3	non-PW
PKD1	Coding	16	2111152	2111152	ref	Coding	phecode_751.21	Cystic kidney disease	Coding	0.366389	0.00596809	22.4931	0.632673	0.000175078	642	642	0	0	299225	299120	105	0	REGENIE_BETA=-1.004059;REGENIE_SE=2.100686;MAC=105.000000	chr16:2111152:C:T	1	non-PW
[truncated: 5,928,459 more chars]
